# Global DNA methylomes reveal oncogenic-associated 5-hydroxylmethylated cytosine (5hmC) signatures in the cell-free DNA of cancer patients

**DOI:** 10.1101/2025.01.09.25320283

**Authors:** Gabriel E. Rech, Alyssa C. Lau, Rachel L. Goldfeder, Rahul Maurya, Alexey V. Danilov, Chia-Lin Wei

## Abstract

Characterization of tumor epigenetic aberrations is integral to understanding the mechanisms of tumorigenesis and provide diagnostic, prognostic, and predictive information of high clinical relevance. Among the different tumor-associated epigenetic signatures, 5 methyl-cytosine (5mC) and 5-hydroxymethylcytosine (5hmC) are the two most well-characterized DNA methylation alterations linked to cancer pathogenesis. 5hmC has a tissue-specific distribution and its abundance is subjected to changes in tumor DNA, making it a promising biomarker. Detecting tumor-related DNA methylation alterations in tissues is highly invasive, while the analysis of the cell-free DNA (cfDNA) is poised to supplement, if not replace, surgical biopsies. Despite many studies attempted to identify new epigenetic targets for liquid biopsy assays, little is known about the regulatory roles of 5hmC, its impacts on the molecular phenotypes in tumors. Most importantly, whether the oncogenic-associated 5hmC signatures found in tumor tissues can be recapitulated in patients’ cfDNA. In this study, we performed the unbiased and simultaneous detection of 5mC and 5hmC whole-genome DNA modifications at base-resolution from two distinct cancer cohorts, from patients with bladder cancer or B-Cell lymphoma, their corresponding normal tissues, and cfDNAs from plasma. We analyzed tissue-specific methylation patters and searched for signatures in gene coding and regulatory regions linked to cancerous states. We then looked for methylation signatures in patients’ cfDNA to determine if they were consistent with the tumor-specific patterns. We determined the functional significance of 5hmC in tissue specific transcription and uncovered hundreds of tumor-associated 5hmC signatures. These tumor-associated 5hmC changes, particularly in genes and enhancers, were functionally significant in tumorigenesis pathways and correlated with tumor specific gene expression. To investigate if cfDNA is a faithful surrogate for tumor-associated 5hmC, we devised a targeted capture strategy to examine the alterations of 5hmC in cfDNA from patients with bladder cancer and lymphoma with sufficient sensitivity and specificity and confirmed that they recapitulated the patterns we observed in tumor tissues. Our results provide analytic validation of 5hmC as a cancer-specific biomarker. The methods described here for systematic characterization of 5hmC at functional elements open new avenues to discover epigenetic markers for non-invasive diagnosis, monitoring, and stratifying cancer.

## Supplementary file 1 for "Global DNA methylomes reveal oncogenic-associated 5-hydroxylmethylated cytosine (5hmC) signatures in the cell-free DNA of cancer patients" (part 1 of 3)

### Sheet: ST.1
Supplementary Table ST.1. Summary of the patient information and tumor characteristics used in this study.
Sample Type	Tissue BS and ox-BS WGS sequencing								Tissue RNA-Seq
	Sample Name	Sample Type	Individual	Sex	Age	Ethnicity	Cancer Stage		Sample Name	Sample Type	Individual	Sex	Age	Ethnicity	Cancer Stage
Bladder Normal Tissue	bladderTissue_N3	Normal bladder tissue sample (urothelium) from patient with Bladder Cancer.	B3	Female	61	White	3		bladder_N1043	Normal bladder tissue sample (urothelium) from patient with Bladder Cancer.	B1043	Male	66	White	3
	bladderTissue_N95	Normal bladder tissue sample (urothelium) from patient with Bladder Cancer.	B95	Female	62	White	3		bladder_N115	Normal bladder tissue sample (urothelium) from patient with Bladder Cancer.	B115	Male	80	NA	3
	bladderTissue_N115	Normal bladder tissue sample (urothelium) from patient with Bladder Cancer.	B115	Male	80	NA	3		bladder_N1282	Normal bladder tissue sample (urothelium) from patient with Bladder Cancer.	B1282	Female	61	NA	1
	bladderTissue_N1043	Normal bladder tissue sample (urothelium) from patient with Bladder Cancer.	B1043	Male	66	White	3		bladder_N1289	Normal bladder tissue sample (urothelium) from patient with Bladder Cancer.	B1289	Female	49	White	1
	bladderTissue_N1049	Normal bladder tissue sample (urothelium) from patient with Bladder Cancer.	B1049	Male	54	NA	3		bladder_N141	Normal bladder tissue sample (urothelium) from patient with Bladder Cancer.	B141	Male	57	White	1
Bladder Tumor Tissue	bladderTissue_T3	Tumor bladder sample from patient with Bladder Cancer.	B3	Female	61	White	3		bladder_N95	Normal bladder tissue sample (urothelium) from patient with Bladder Cancer.	B95	Female	62	White	3
	bladderTissue_T95	Tumor bladder sample from patient with Bladder Cancer.	B95	Female	62	White	3		bladder_N98	Normal bladder tissue sample (urothelium) from patient with Bladder Cancer.	B98	Male	77	Asian	1
	bladderTissue_T115	Tumor bladder sample from patient with Bladder Cancer.	B115	Male	80	NA	3		bladderCancer_T1049	Tumor bladder sample from patient with Bladder Cancer.	B1049	Male	54	NA	3
	bladderTissue_T1043	Tumor bladder sample from patient with Bladder Cancer.	B1043	Male	66	White	3		bladderCancer_T115	Tumor bladder sample from patient with Bladder Cancer.	B115	Male	80	NA	3
	bladderTissue_T1049 *	Tumor bladder sample from patient with Bladder Cancer.	B1049	Male	54	NA	3		bladderCancer_T1282	Tumor bladder sample from patient with Bladder Cancer.	B1282	Female	61	NA	1
									bladderCancer_T1289	Tumor bladder sample from patient with Bladder Cancer.	B1289	Female	49	White	1
Normal B-cells	bCells_N1	Normal B-cell sample from healthy individual.	C1	NA	NA	NA	NA		bladderCancer_T141	Tumor bladder sample from patient with Bladder Cancer.	B141	Male	57	White	1
	bCells_N2	Normal B-cell sample from healthy individual.	C2	NA	NA	NA	NA		bladderCancer_T95	Tumor bladder sample from patient with Bladder Cancer.	B95	Female	62	White	3
	bCells_N4	Normal B-cell sample from healthy individual.	C4	NA	NA	NA	NA		bCell_N1	Normal B-cell sample from healthy individual.	C1	NA	NA	NA	NA
	bCells_N5	Normal B-cell sample from healthy individual.	C5	NA	NA	NA	NA		bCell_N2	Normal B-cell sample from healthy individual.	C2	NA	NA	NA	NA
	bCells_N6	Normal B-cell sample from healthy individual.	C6	NA	NA	NA	NA		bCell_N4	Normal B-cell sample from healthy individual.	C4	NA	NA	NA	NA
NHL	lymphoma_T22	Purified malignant B-cells from excisional lymph node biopsies from patient with Follicular lymphoma, grade1-2	L22	Female	66	White	2		bCell_N5	Normal B-cell sample from healthy individual.	C5	NA	NA	NA	NA
	lymphoma_T24	Purified malignant B-cells from excisional lymph node biopsies from patient with DLBCL, germinal center B-cell type	L24	Male	62	White	4		bCell_N6	Normal B-cell sample from healthy individual.	C6	NA	NA	NA	NA
	lymphoma_T26	Purified malignant B-cells from excisional lymph node biopsies from patient with DLBCL, germinal center B-cell type	L26	Female	65	White	4		lymphoma_T22	B-lymphoid tumors.	L22	Female	66	White	NA
	lymphoma_T27	Purified malignant B-cells from excisional lymph node biopsies from patient with Small lymphocytic lymphoma	L27	Female	59	White	4		lymphoma_T24	B-lymphoid tumors.	L24	Male	62	White	NA
	lymphoma_T29	Purified malignant B-cells from excisional lymph node biopsies from patient with High-grade B-cell lymphoma	L29	Male	52	White	4		lymphoma_T27	B-lymphoid tumors.	L27	Female	59	White	NA
	lymphoma_T30	Purified malignant B-cells from excisional lymph node biopsies from patient with Small lymphocytic lymphoma	L30	Female	89	White	4		lymphoma_T30	B-lymphoid tumors.	L30	Female	89	White	NA
	lymphoma_T32	Purified malignant B-cells from excisional lymph node biopsies from patient with Follicular lymphoma, grade1-2	L32	Female	65	White	2		lymphoma_T32	B-lymphoid tumors.	L32	Female	65	White	NA
	lymphoma_T33	Purified malignant B-cells from excisional lymph node biopsies from patient with Follicular lymphoma, grade 3	L33	Female	54	White	3
	lymphoma_T34	Purified malignant B-cells from excisional lymph node biopsies from patient with Marginal zone lymphoma	L34	Male	65	White	2
	* sample excluded from the analysis due to data quality concerns.
Sample Type	cfDNA BS and ox-BS Targeted sequencing
	Sample Name	Sample Type	Individual	Sex	Age	Ethnicity	Cancer Stage
Bladder Cancer. Patients	Cf3	Plasma from patient with Stage 3 Bladder Cancer.	B3	Female	61	White	3
	Cf1043	Plasma from patient with Stage 3 Bladder Cancer.	B1043	Male	66	White	3
	Cf81	Plasma from patient with Stage 3 Bladder Cancer.	B81	Female	70	White	3
	Cf83	Plasma from patient with Stage 3 Bladder Cancer.	B83	Male	75	White	3
	Cf129	Plasma from patient with Stage 3 Bladder Cancer.	B129	Male	71	White	3
	Cf912	Plasma from patient with Stage 3 Bladder Cancer.	B912	Female	65	White	3
	Cf9172	Plasma from patient with Stage 3 Bladder Cancer.	B9172	Male	72	White	3
	Cf9177	Plasma from patient with Stage 3 Bladder Cancer.	B9177	Male	70	White	3
NHL Patients	cfDNA_Lymphoma_Cf3	Plasma from patient with Non-Hodgkin Lymphoma.	L3	NA	NA	NA	NA
	cfDNA_Lymphoma_Cf4	Plasma from patient with Non-Hodgkin Lymphoma.	L4	NA	NA	NA	NA
	cfDNA_Lymphoma_Cf22	Plasma from patient with Follicular lymphoma, grade1-2	L22	Female	66	White	NA
	cfDNA_Lymphoma_Cf24	Plasma from patient with DLBCL, germinal center B-cell type	L24	Male	62	White	NA
	cfDNA_Lymphoma_Cf25	Plasma from patient with DLBCL, germinal center B-cell type	L26	Female	65	White	NA
	cfDNA_Lymphoma_Cf27	Plasma from patient with Small lymphocytic lymphoma	L27	Female	59	White	NA
	cfDNA_Lymphoma_Cf29	Plasma from patient with High-grade B-cell lymphoma	L29	Male	52	White	NA
	cfDNA_Lymphoma_Cf30	Plasma from patient with Small lymphocytic lymphoma	L30	Female	89	White	NA
	cfDNA_Lymphoma_Cf32	Plasma from patient with Follicular lymphoma, grade1-2	L32	Female	65	White	NA
	cfDNA_Lymphoma_Cf34	Plasma from patient with Marginal zone lymphoma	L34	Male	65	White	NA
Healthy Controls	healthyControl_Cf1	Plasma from pooled human healthy donors.	Pool	Pool	Pool	NA	NA
	healthyControl_Cf2	Plasma from pooled human healthy donors.	Pool	Pool	Pool	NA	NA
	healthyControl_Cf22	Plasma from pooled human healthy donors.	Pool	Pool	Pool	NA	NA

### Sheet: ST.2
Supplementary Table ST.2. Sequencing metrics of tissue samples subjected to bisulfite (BS-seq) and oxidative bisulfite sequencing (oxBS-seq).
Bladder Tumor/Normal Samples
	BS-seq
	N3	N95	N115	N1043	N1049	T3	T95	T115	T1043
Total Reads	1754817740	1442789174	1524065700	1413110760	1350295434	1749439056	1476635440	1684527420	2528319670
Passed QC %	0.947089	0.965136	0.966493	0.961693	0.961245	0.966575	0.965396	0.807911	0.963155
Passed QC	1661968110	1392488427	1472999136	1358978567	1297964904	1690963707	1425538607	1360947815	2435163480
Mapped %	0.963525	0.982072	0.975696	0.977135	0.973361	0.993232	0.97212	0.96799	0.988566
Mapped	1601347000	1367523670	1437199651	1327906024	1263388358	1679518535	1385794440	1317383469	2407319372
Duplicates %	0.182561	0.11875	0.130922	0.155074	0.16362	0.125925	0.138458	0.324449	0.173214
Autosomes without dup	1216425604	1120854889	1187633994	1061828724	1000918667	1368447745	1113372799	840329106	1870635056
Estimated Coverage	63.4657	58.4794	61.9635	55.3997	52.2218	71.3972	58.089	43.8432	97.5983
Meth Cs	124676935	192204621	205871918	172923246	184222652	163549478	174912282	71328351	133012584
Unmeth Cs	18103912788	19487880827	19032796451	17780109299	16405905216	17755869674	18220659738	13604482345	27602529428
conversion rate (%)	0.99316	0.990234	0.989299	0.990368	0.988896	0.990873	0.990492	0.994784	0.995204
	oxBS-seq
	N3	N95	N115	N1043	N1049	T3	T95	T115	T1043
Total Reads	1853761880	1675017626	1783792880	1718678248	1650008462	1482430642	1750499134	1684131208	915288354
Passed QC %	0.942876	0.943346	0.964755	0.954519	0.958934	0.964239	0.95837	0.957739	0.946244
Passed QC	1747867795	1580121589	1720922441	1640510193	1582249961	1429417757	1677625919	1612957940	866086498
Mapped %	0.968346	0.98094	0.983141	0.972633	0.974584	0.993198	0.968385	0.971204	0.963629
Mapped	1692540413	1550004317	1691910264	1595615165	1542035557	1419694765	1624587334	1566511985	834586073
Duplicates %	0.245984	0.3168	0.29692	0.29762	0.300869	0.169267	0.283542	0.35163	0.3526
Autosomes without dup	1188025532	979185454	1129486163	1058798843	1019462220	1100173534	1085334195	960679840	506732533
Estimated Coverage	61.9839	51.0879	58.9297	55.2416	53.1893	57.4003	56.6261	50.1224	26.4382
Meth Cs	135298581	150773798	196735968	161766282	146463014	131037221	182632718	84499616	40709553
Unmeth Cs	17143193396	16004794630	17115524299	17349271028	16311299374	13513140814	17323908395	14249016614	6859846065
conversion rate (%)	0.99217	0.990667	0.988636	0.990762	0.991101	0.990396	0.989568	0.994105	0.994101
Lymphoma/B-Cells Samples
	BS-seq
	N1	N2	N4	N5	N6	T22	T24	T26	T27	T29	T30	T32	T33	T34
Total Reads	1315503998	1504633190	1556907576	1291503024	1208810870	1885370138	1894574936	1427397566	1691505032	2039142858	1386732776	1320141376	1842857026	1906112044
Passed QC %	0.893037	0.83118	0.940915	0.942057	0.947637	0.982242	0.961898	0.988324	0.932453	0.764221	0.929594	0.942848	0.940109	0.838376
Passed QC	1174793475	1250620993	1464917263	1216669784	1145514213	1851890240	1822387497	1410730799	1577248817	1558355578	1289098538	1244692363	1732486972	1598039280
Mapped %	0.989641	0.998194	0.998785	0.998158	0.998716	0.998387	0.99818	0.998414	0.999167	0.998686	0.998996	0.99939	0.998563	0.998437
Mapped	1162623962	1248361904	1463136956	1214428776	1144042991	1848903021	1819071277	1408494059	1575934695	1556308131	1287804372	1243933137	1729997635	1595542328
Duplicates %	0.162533	0.113233	0.160143	0.126731	0.161914	0.436515	0.254057	0.187143	0.392761	0.259258	0.187819	0.158371	0.155418	0.0949424
Autosomes without dup	900407432	1035758758	1146395951	990221425	906099643	967469389	1281379009	1067750561	885724425	967888073	956983660	986118339	1359973691	1357630967
Estimated Coverage	46.9778	54.0396	59.8119	51.6637	47.2747	50.4766	66.8545	55.7087	46.2117	50.4985	49.9296	51.4496	70.9551	70.8329
Meth Cs	202235013	321375148	443510899	193262777	332816210	135948430	344588930	143614057	205407907	319629792	294928663	157382157	266535067	344381130
Unmeth Cs	12157423959	11156629233	15901205042	13064711919	12154362900	16861308181	22307980390	19069959606	12554750969	10494184337	13182805899	13631470412	19325136277	15689371422
conversion rate (%)	0.983637	0.972001	0.972865	0.985423	0.973347	0.992002	0.984788	0.992525	0.983902	0.970442	0.978117	0.988586	0.986395	0.978521
	oxBS-seq
	N1	N2	N4	N5	N6	T22	T24	T26	T27	T29	T30	T32	T33	T34
Total Reads	1533228918	1218164854	1248597420	1536790134	1357024772	1579720458	1794991698	1368446438	1912286900	1839561960	1444554652	1342089082	1561070286	1306580420
Passed QC %	0.832216	0.938163	0.925574	0.777013	0.926539	0.976044	0.969809	0.985564	0.917864	0.736412	0.916122	0.913628	0.914519	0.791238
Passed QC	1275977172	1142836978	1155669162	1194105444	1257336618	1541877318	1740798406	1348692011	1755219415	1354676150	1323388225	1226170660	1427628250	1033815482
Mapped %	0.992618	0.997868	0.997877	0.998954	0.998875	0.999125	0.99842	0.999298	0.999496	0.998134	0.999054	0.999045	0.999292	0.99714
Mapped	1266558258	1140400547	1153215289	1192856474	1255922194	1540527428	1738048146	1347744874	1754334334	1352148103	1322136035	1224999143	1426618047	1030858798
Duplicates %	0.275176	0.153434	0.253796	0.126618	0.21155	0.575455	0.467622	0.324648	0.568318	0.395604	0.334587	0.261419	0.22503	0.121479
Autosomes without dup	846242677	913109698	802534007	961902773	933448800	607053738	871669104	848626128	695735654	650947898	802304573	849888717	1028321210	851556680
Estimated Coverage	44.1518	47.6405	41.8713	50.1862	48.7017	31.6724	45.4784	44.2761	36.2992	33.9625	41.8593	44.342	53.6515	44.429
Meth Cs	174254457	132469506	154961681	268948296	170389223	61983872	87139210	76560936	151470862	139866585	159788056	155906058	191679041	195984078
Unmeth Cs	10208370273	12419464115	10298393910	9530191619	11606793255	10151661896	14472000037	14480112549	8709192016	6368377699	9853380236	10327583663	12848866548	9217338001
conversion rate (%)	0.983217	0.989446	0.985176	0.972554	0.985532	0.993931	0.994015	0.99474	0.982905	0.978509	0.984042	0.985128	0.985301	0.97918

### Sheet: ST.3
Supplementary Table ST.3. Summary metrics for 5mC and 5hmC calls from tissues and cfDNAs.
	Bladder Normal / Tumor Samples
Sample Type	Sample Name	BS-seq			oxBS-seq			BS+oxBS				# of 5mC Cs	% of 5mC Cs	# of 5hmC Cs	% of 5hmC Cs
		Number of aligned non-redundant reads	# of CpGs covered ≧10x	CpGs covered ≧7x on targets	Number of aligned non-redundant reads	CpGs covered ≧10x	CpGs covered ≧7x on targets	# CpG w/ 10X (WGS) or 7X (Target) coverage	CpGs covered ≧7x on targets	Capture rate	% of CpG analyzed
Normal Urothelium tissue (n=5)	N3	1216425604	48679140		1188025532	49134773		43741337			0.785225	39960448	0.913563	1422460	0.0325198
	N95	1120854889	52508442		979185454	50281039		46683092			0.838034	43026622	0.921675	1108113	0.0237369
	N115	1187633994	51555681		1129486163	51056587		47536680			0.853357	43725967	0.919836	612296	0.0128805
	N1043	1061828724	50593553		1058798843	50776933		46575023			0.836094	42607724	0.914819	653050	0.0140215
	N1049	1000918667	49382802		1019462220	49862123		45323629			0.81363	41953530	0.925644	784637	0.0173119
Bladder Tumor tissue (n=4)	T3	1368447745	49779499		1100173534	45676445		41782646			0.750064	38514016	0.921771	574937	0.0137602
	T95	1113372799	49059979		1085334195	50022749		44705108			0.802526	40761485	0.911786	579334	0.012959
	T115	840329106	43809096		960679840	45602673		39404154			0.707366	35985035	0.913229	466850	0.0118477
	T1043	1870635056	51754668		506732533	24302426		23811440			0.427452	21327610	0.895688	463228	0.019454
Bladder Cancer Patient Plasma (n=8)	Cf3	480708910			288773785			1146268	447348	0.390265	0.625906	386659	0.864336	10690	0.0238964
	Cf1043	413711966			378241757			2636583	275380	0.104446	0.385297	247456	0.898598	7786	0.0282737
	Cf81	66955991			44527768			674789	455759	0.67541	0.637674	380467	0.834799	12408	0.0272249
	Cf83	59405277			50926352			663509	442891	0.667498	0.61967	365829	0.826002	9917	0.0223915
	Cf129	45108068			37366131			319817	251197	0.78544	0.351462	218001	0.867849	6112	0.0243315
	Cf912	52835054			35371880			498091	388758	0.780496	0.54393	331105	0.8517	12033	0.0309524
	Cf9172	41920990			34545919			390826	306780	0.784953	0.42923	257107	0.838083	8003	0.0260871
	Cf9177	50519296			40757216			529253	399627	0.755077	0.559137	337169	0.843709	12258	0.0306736
	Normal B-Cells / NHL Tumors samples
Sample Type	Sample Name	BS-seq			oxBS-seq			BS+oxBS				# of 5mC Cs	% of 5mC Cs	# of 5hmC Cs	% of 5hmC Cs
		Number of aligned non-redundant reads	CpGs covered ≧10x	CpGs covered ≧7x on targets	Number of aligned non-redundant reads	CpGs covered ≧10x	CpGs covered ≧7x on targets	# CpG w/ 10X (WGS) or 7X (Target) coverage	CpGs covered ≧7x on targets	Capture rate	% of CpG analyzed
Normal B-Cells (n=5)	N1	900407432	44867995		846242677	40364803		33941472			0.609302	30700909	0.904525	242525	0.00714539
	N2	1035758758	39220644		913109698	44260924		35312742			0.633919	32275857	0.914	234508	0.00664089
	N4	1146395951	51515077		802534007	40208480		37403137			0.671445	33649044	0.899632	291687	0.00779846
	N5	990221425	44763341		961902773	39388715		35190692			0.631728	31595636	0.897841	274104	0.00778911
	N6	906099643	44350606		933448800	43886904		37875281			0.67992	34555013	0.912337	182083	0.00480744
NHL Tumor (n=9)	T22	967469389	44581474		607053738	29596569		26590031			0.477332	24062587	0.904948	242418	0.00911688
	T24	1281379009	53338391		871669104	46216156		44461370			0.798151	40710919	0.915647	601918	0.013538
	T26	1067750561	52617124		848626128	48528710		45276364			0.812781	41298328	0.912139	297726	0.00657575
	T27	885724425	40448622		695735654	24529451		20523575			0.36843	17122643	0.834291	133376	0.00649867
	T29	967888073	43829032		650947898	23558966		21464368			0.385319	17554308	0.817835	225728	0.0105164
	T30	956983660	47942118		802304573	38052772		33232917			0.596583	30444243	0.916087	270688	0.00814518
	T32	986118339	46791087		849888717	39335819		35242692			0.632661	32109382	0.911093	282774	0.00802362
	T33	1359973691	52897191		1028321210	48013150		45057004			0.808843	40768597	0.904823	492512	0.0109309
	T34	1357630967	47800772		851556680	36669975		35123013			0.630513	31193639	0.888125	309566	0.00881377
NHL Patient Plasma (n=10)	Cf3	55762097			48018979			528773	428214	0.809826	0.599134	377510	0.881592	11290	0.0263653
	Cf4	83026492			57535977			788911	496021	0.628741	0.694006	420441	0.847627	10527	0.0212229
	Cf22	81859554			46381696			289394	206206	0.712544	0.288513	172053	0.834374	14088	0.06832
	Cf24	72032091			21810525			372063	317065	0.852181	0.443621	256117	0.807774	4821	0.0152051
	Cf25	77927414			55007547			778721	494664	0.635226	0.692108	420887	0.850854	20407	0.0412543
	Cf27	65967480			96671117			1069299	514535	0.481189	0.71991	427744	0.831321	15696	0.0305052
	Cf29	68615571			52528631			700641	486897	0.694931	0.681241	411211	0.844554	10939	0.0224668
	Cf30	158971764			116513861			2492747	543383	0.217986	0.760273	478604	0.880786	20120	0.0370273
	Cf32	49974608			46093878			512922	397364	0.774706	0.555971	336272	0.846257	9032	0.0227298
	Cf34	107725213			62817131			817898	411926	0.50364	0.576345	355497	0.863012	21909	0.0531867
	Healthy Controls
Sample Type	Sample Name	BS-seq		oxBS-seq		BS+oxBS				# of 5mC Cs	% of 5mC Cs	# of 5hmC Cs	% of 5hmC Cs
		Number of aligned non-redundant reads	CpGs covered ≧7x on targets	Number of aligned non-redundant reads	CpGs covered ≧x on targets	# CpG w/ 7X coverage	CpGs covered ≧7X on targets	Capture rate	% of CpG analyzed
Plasma Healthy Individuals (n=3)	Cf1	230836777		124520354		1907605	391963	0.205474	0.548414	335941	0.857073	21453	0.0547322
	Cf2	348349472		146400302		2917093	467659	0.160317	0.654324	401370	0.858254	29226	0.0624943
	Cf22	237368487		153813075		4229782	562108	0.132893	0.786472	472016	0.839725	31482	0.056007

### Sheet: ST.4
Supplementary Table ST.4. Enhancers selected for 5hmC analysis in this study.
	Bladder (urothelium)		Tonsil (B-cells)		All
Initial sites	41058		26302		67360
No-Promoter sites	41024	0.999	26286	0.999	67310
Sites with 5hmc signals	24207	0.59	18607	0.708	42814
# of merged sites (sites <1Kb apart were merged)	16430	0.679	15904	0.855	32334
# of sites extended to 1Kb span	13190	0.803	6178	0.388	19368	0.598998
# of sites span >= 1Kb	3240	0.197	9726	0.612	12966	0.401002
# of enhancer unique to the respective tissue type.	14414	0.877298	14065	0.884369	28479	0.880776

### Sheet: ST.5
Supplementary Table ST.5. 5hmC differentially methylated genes (DMGs) found in normal tissues (Normal Bladder cells vs. Normal B-Cells). Negative Fold Changes indicate genes hypermethylated in normal B-Cells when comparing against Normal Bladder cells. Positive Fold Changes indicate genes hypermethylated in Normal Bladder when comparing against normal B-Cells.
Gene	GeneName	Biotype	padj	Fold Change
ENSG00000168421.12	RHOH	protein_coding	2.58345e-07	-5.49474
ENSG00000154319.14	FAM167A	protein_coding	1.55271e-06	-3.35763
ENSG00000250120.6	PCDHA10	protein_coding	1.55271e-06	-3.20644
ENSG00000204970.9	PCDHA1	protein_coding	4.43804e-06	-3.00465
ENSG00000168918.13	INPP5D	protein_coding	7.97047e-06	-2.40704
ENSG00000204969.6	PCDHA2	protein_coding	9.35975e-06	-2.90411
ENSG00000135144.7	DTX1	protein_coding	9.35975e-06	-3.99416
ENSG00000255408.3	PCDHA3	protein_coding	9.80078e-06	-2.86584
ENSG00000187764.11	SEMA4D	protein_coding	1.02554e-05	-2.49077
ENSG00000104921.14	FCER2	protein_coding	1.02554e-05	-5.03115
ENSG00000249158.6	PCDHA11	protein_coding	1.17426e-05	-3.03283
ENSG00000213999.15	MEF2B	protein_coding	1.33296e-05	-4.29281
ENSG00000176294.5	OR4N2	protein_coding	2.52614e-05	-3.4391
ENSG00000204967.10	PCDHA4	protein_coding	2.55002e-05	-2.74247
ENSG00000204965.8	PCDHA5	protein_coding	3.19369e-05	-2.7585
ENSG00000254245.2	PCDHGA3	protein_coding	3.59058e-05	-2.40964
ENSG00000239389.7	PCDHA13	protein_coding	3.59058e-05	-3.05889
ENSG00000204956.5	PCDHGA1	protein_coding	3.62836e-05	-2.41952
ENSG00000185811.17	IKZF1	protein_coding	4.17282e-05	-3.04959
ENSG00000255949.1	AP003419.1	antisense_RNA	4.40274e-05	-5.71463
ENSG00000188523.8	CFAP77	protein_coding	4.8937e-05	-2.27011
ENSG00000251664.3	PCDHA12	protein_coding	4.98281e-05	-2.94173
ENSG00000127152.17	BCL11B	protein_coding	5.00583e-05	-2.1505
ENSG00000204962.5	PCDHA8	protein_coding	5.04717e-05	-2.75701
ENSG00000081853.14	PCDHGA2	protein_coding	5.82552e-05	-2.40304
ENSG00000255823.4	MTRNR2L8	protein_coding	5.90905e-05	-111.622
ENSG00000196092.12	PAX5	protein_coding	6.32941e-05	-2.93946
ENSG00000204961.6	PCDHA9	protein_coding	6.96511e-05	-2.80713
ENSG00000204963.5	PCDHA7	protein_coding	6.974e-05	-2.71393
ENSG00000254221.2	PCDHGB1	protein_coding	8.14194e-05	-2.31942
ENSG00000215912.12	TTC34	protein_coding	8.14194e-05	-2.71993
ENSG00000144460.12	NYAP2	protein_coding	8.53427e-05	-2.48488
ENSG00000081842.17	PCDHA6	protein_coding	9.02595e-05	-2.71498
ENSG00000279726.1	AC005609.5	antisense_RNA	0.000109147	-3.66536
ENSG00000161405.16	IKZF3	protein_coding	0.000149171	-3.89508
ENSG00000262576.2	PCDHGA4	protein_coding	0.000157745	-2.27269
ENSG00000235590.7	GNAS-AS1	antisense_RNA	0.000157745	-3.60223
ENSG00000136573.12	BLK	protein_coding	0.00017795	-3.40016
ENSG00000257275.6	AL139020.1	antisense_RNA	0.000224447	-4.73405
ENSG00000253910.2	PCDHGB2	protein_coding	0.000233083	-2.27417
ENSG00000101445.9	PPP1R16B	protein_coding	0.00026509	-2.39141
ENSG00000136574.17	GATA4	protein_coding	0.000344531	-2.7816
ENSG00000064489.22	BORCS8-MEF2B	protein_coding	0.000355083	-2.52437
ENSG00000184608.8	FAM167A-AS1	antisense_RNA	0.000359898	-2.87084
ENSG00000117090.14	SLAMF1	protein_coding	0.000359898	-3.96812
ENSG00000119866.20	BCL11A	protein_coding	0.000379379	-2.56096
ENSG00000273840.1	AF254983.1	processed_transcript	0.000401291	-2.66111
ENSG00000280029.3	AC244517.11	antisense_RNA	0.000435123	-2.59595
ENSG00000254087.7	LYN	protein_coding	0.000482492	-2.09669
ENSG00000145087.12	STXBP5L	protein_coding	0.000597609	-2.00427
ENSG00000162894.11	FCMR	protein_coding	0.000659857	-3.59754
ENSG00000175868.13	CALCB	protein_coding	0.000708793	-2.44464
ENSG00000073849.14	ST6GAL1	protein_coding	0.000728539	-2.44088
ENSG00000145416.13	MARCHF1	protein_coding	0.000728539	-2.11517
ENSG00000122986.13	HVCN1	protein_coding	0.000756005	-2.17956
ENSG00000253485.2	PCDHGA5	protein_coding	0.000773206	-2.17577
ENSG00000081320.10	STK17B	protein_coding	0.000781431	-4.33968
ENSG00000155629.14	PIK3AP1	protein_coding	0.000782723	-2.44632
ENSG00000115266.11	APC2	protein_coding	0.000925589	-3.18057
ENSG00000229306.1	AP001464.1	lincRNA	0.0011345	-5.12275
ENSG00000070159.13	PTPN3	protein_coding	0.0011345	-2.11548
ENSG00000274391.4	TPTE	protein_coding	0.00137837	-2.8014
ENSG00000101057.15	MYBL2	protein_coding	0.00164881	-2.90491
ENSG00000120645.11	IQSEC3	protein_coding	0.00171758	-2.0387
ENSG00000113368.11	LMNB1	protein_coding	0.00175492	-2.93298
ENSG00000168843.13	FSTL5	protein_coding	0.00186361	-2.11121
ENSG00000250131.1	AC078881.1	antisense_RNA	0.00195295	-2.24809
ENSG00000272259.5	LINC01749	lincRNA	0.00195527	-2.43218
ENSG00000198515.13	CNGA1	protein_coding	0.00214331	-3.29749
ENSG00000253731.2	PCDHGA6	protein_coding	0.00230458	-2.05028
ENSG00000172322.13	CLEC12A	protein_coding	0.00259479	-4.11066
ENSG00000162913.9	OBSCN-AS1	protein_coding	0.00271371	-4.51869
ENSG00000272154.4	AC244517.2	antisense_RNA	0.00275061	-2.3865
ENSG00000259747.1	AC104261.1	lincRNA	0.00280671	-4.18794
ENSG00000076554.15	TPD52	protein_coding	0.00280788	-2.03231
ENSG00000130348.11	QRSL1	protein_coding	0.00283304	-3.38716
ENSG00000279047.3	AC244517.5	antisense_RNA	0.00284081	-2.80237
ENSG00000262209.2	PCDHGB3	protein_coding	0.00284081	-2.05405
ENSG00000130649.9	CYP2E1	protein_coding	0.00284081	-3.26224
ENSG00000177301.14	KCNA2	protein_coding	0.00297507	-2.22857
ENSG00000008300.16	CELSR3	protein_coding	0.00297696	-2.99
ENSG00000146910.12	CNPY1	protein_coding	0.00325199	-2.20915
ENSG00000100351.16	GRAP2	protein_coding	0.00325199	-2.36648
ENSG00000224957.5	LINC01266	lincRNA	0.00373005	-2.08217
ENSG00000253537.2	PCDHGA7	protein_coding	0.00374729	-2.02132
ENSG00000249174.1	AC106744.1	lincRNA	0.00380793	-2.68466
ENSG00000087460.24	GNAS	protein_coding	0.00396232	-2.24731
ENSG00000175634.14	RPS6KB2	protein_coding	0.00398653	-3.59077
ENSG00000260676.5	LINC01541	lincRNA	0.00412451	-3.55194
ENSG00000130540.13	SULT4A1	protein_coding	0.00426568	-2.51788
ENSG00000258654.1	AC026495.1	lincRNA	0.00435772	-2.8432
ENSG00000187398.11	LUZP2	protein_coding	0.00437003	-2.02161
ENSG00000143119.12	CD53	protein_coding	0.00457233	-3.73277
ENSG00000258927.1	AL133467.2	lincRNA	0.00457233	-4.41395
ENSG00000113263.12	ITK	protein_coding	0.00479641	-2.36561
ENSG00000275591.4	XKR5	protein_coding	0.00481739	-4.00255
ENSG00000254777.5	AC022182.1	lincRNA	0.00485315	-2.53078
ENSG00000279851.2	CR382287.2	lincRNA	0.00494444	-4.20801
ENSG00000258763.5	AC122685.1	antisense_RNA	0.00494444	-3.10597
ENSG00000227769.7	AC072062.1	antisense_RNA	0.00494444	-2.79537
ENSG00000267858.5	MZF1-AS1	antisense_RNA	0.00514301	-3.36625
ENSG00000283930.1	AL117339.5	protein_coding	0.00514301	-2.01211
ENSG00000223944.1	AL353604.1	lincRNA	0.00520016	-2.80145
ENSG00000118308.15	LRMP	protein_coding	0.00523034	-2.83574
ENSG00000135903.18	PAX3	protein_coding	0.00534728	-2.3524
ENSG00000117091.9	CD48	protein_coding	0.00540452	-3.05111
ENSG00000131408.13	NR1H2	protein_coding	0.0055602	-2.46269
ENSG00000178199.13	ZC3H12D	protein_coding	0.00564997	-2.1148
ENSG00000267761.3	MIR4527HG	lincRNA	0.00573512	-2.21506
ENSG00000114948.12	ADAM23	protein_coding	0.00593894	-2.4458
ENSG00000115687.13	PASK	protein_coding	0.0060608	-2.86508
ENSG00000215018.9	COL28A1	protein_coding	0.00636561	-2.09831
ENSG00000162761.14	LMX1A	protein_coding	0.00674334	-2.02413
ENSG00000185304.14	RGPD2	protein_coding	0.00694922	-4.75846
ENSG00000278936.1	AC244517.4	antisense_RNA	0.00694922	-2.8866
ENSG00000279220.1	GPR1-AS	processed_transcript	0.00710815	-2.51214
ENSG00000137265.14	IRF4	protein_coding	0.00717102	-3.2682
ENSG00000130561.16	SAG	protein_coding	0.00726232	-2.58545
ENSG00000141485.16	SLC13A5	protein_coding	0.00726715	-3.87481
ENSG00000272980.4	Z94721.2	processed_transcript	0.0074984	-2.19873
ENSG00000074276.10	CDHR2	protein_coding	0.00750421	-2.13196
ENSG00000198353.7	HOXC4	protein_coding	0.00752822	-2.95555
ENSG00000139973.16	SYT16	protein_coding	0.00763836	-2.0573
ENSG00000043039.6	BARX2	protein_coding	0.00804163	-2.31483
ENSG00000172137.18	CALB2	protein_coding	0.00806086	-2.93636
ENSG00000248740.5	LINC02428	lincRNA	0.00832936	-2.18235
ENSG00000154478.3	GPR26	protein_coding	0.00837549	-2.84116
ENSG00000004468.12	CD38	protein_coding	0.0084884	-2.91203
ENSG00000107187.15	LHX3	protein_coding	0.00854756	-4.57465
ENSG00000135373.12	EHF	protein_coding	0.00855767	-2.75906
ENSG00000205517.12	RGL3	protein_coding	0.00885378	-2.40392
ENSG00000242082.1	SLC5A4-AS1	antisense_RNA	0.00915538	-2.43092
ENSG00000169894.17	MUC3A	protein_coding	0.00917482	-2.66101
ENSG00000211642.3	IGLV10-54	IG_V_gene	0.00917862	-2.22622
ENSG00000279082.3	LINC01727	lincRNA	0.00918179	-2.69744
ENSG00000081237.18	PTPRC	protein_coding	0.00930752	-2.7877
ENSG00000241359.1	SYNPR-AS1	antisense_RNA	0.00936276	-2.33563
ENSG00000130783.13	CCDC62	protein_coding	0.0100795	-2.23449
ENSG00000237534.1	LINC00383	lincRNA	0.0102075	-3.65679
ENSG00000145088.8	EAF2	protein_coding	0.01022	-3.27433
ENSG00000231557.1	AC020718.1	lincRNA	0.01022	-2.39132
ENSG00000261879.5	AC087500.1	antisense_RNA	0.0104396	-2.45622
ENSG00000253301.5	LINC01606	lincRNA	0.0104591	-2.05923
ENSG00000253108.1	AC090993.1	lincRNA	0.0109493	-2.63151
ENSG00000282965.1	AP001005.4	lincRNA	0.0110123	-3.21208
ENSG00000227195.10	MIR663AHG	processed_transcript	0.0110123	-3.21983
ENSG00000173572.11	NLRP13	protein_coding	0.0110468	-2.98213
ENSG00000115165.9	CYTIP	protein_coding	0.0112029	-2.55366
ENSG00000187033.9	SAMD7	protein_coding	0.0112407	-3.47978
ENSG00000227579.5	AL122019.1	lincRNA	0.0114118	-2.05066
ENSG00000246316.7	AC010230.1	antisense_RNA	0.0115277	-2.17632
ENSG00000122877.15	EGR2	protein_coding	0.0115689	-2.31418
ENSG00000069493.14	CLEC2D	protein_coding	0.012014	-3.64698
ENSG00000020633.18	RUNX3	protein_coding	0.0121532	-2.01508
ENSG00000153820.12	SPHKAP	protein_coding	0.0121532	-2.18373
ENSG00000161929.14	SCIMP	protein_coding	0.0121641	-3.00291
ENSG00000047365.11	ARAP2	protein_coding	0.012174	-2.10528
ENSG00000140995.16	DEF8	protein_coding	0.0122027	-2.56675
ENSG00000248383.4	PCDHAC1	protein_coding	0.0126611	-2.4487
ENSG00000021826.14	CPS1	protein_coding	0.012936	-2.14287
ENSG00000187258.13	NPSR1	protein_coding	0.0131934	-2.15908
ENSG00000174562.13	KLK15	protein_coding	0.0135344	-3.54988
ENSG00000187624.8	C17orf97	protein_coding	0.0138181	-2.74335
ENSG00000268041.2	AC010616.1	protein_coding	0.0140542	-2.83612
ENSG00000140557.11	ST8SIA2	protein_coding	0.0142774	-2.40898
ENSG00000133740.10	E2F5	protein_coding	0.0144069	-2.76358
ENSG00000251577.5	AC105460.2	antisense_RNA	0.014512	-2.95164
ENSG00000179148.9	ALOXE3	protein_coding	0.0145185	-3.43004
ENSG00000240505.8	TNFRSF13B	protein_coding	0.0146241	-2.55052
ENSG00000214787.9	MS4A4E	protein_coding	0.014803	-3.94652
ENSG00000099326.8	MZF1	protein_coding	0.0148298	-3.32676
ENSG00000250742.2	LINC02381	lincRNA	0.0148298	-3.48606
ENSG00000225493.1	LINC01107	lincRNA	0.014842	-2.4376
ENSG00000187997.11	C17orf99	protein_coding	0.0148686	-2.48731
ENSG00000172995.16	ARPP21	protein_coding	0.0150833	-2.16502
ENSG00000249494.5	AC008629.1	antisense_RNA	0.0151144	-2.4556
ENSG00000205628.2	LINC01446	lincRNA	0.0151882	-2.22696
ENSG00000157060.15	SHCBP1L	protein_coding	0.0152344	-2.57225
ENSG00000115138.10	POMC	protein_coding	0.0154059	-3.47853
ENSG00000182866.16	LCK	protein_coding	0.0155378	-2.46542
ENSG00000100290.2	BIK	protein_coding	0.0155378	-2.85025
ENSG00000042980.12	ADAM28	protein_coding	0.0155378	-2.8473
ENSG00000111679.16	PTPN6	protein_coding	0.0155519	-2.46318
ENSG00000121594.11	CD80	protein_coding	0.0155519	-2.8038
ENSG00000111344.11	RASAL1	protein_coding	0.0155841	-2.41609
ENSG00000227544.8	AC018647.1	lincRNA	0.0156359	-3.06961
ENSG00000128340.14	RAC2	protein_coding	0.0158217	-2.75029
ENSG00000145920.14	CPLX2	protein_coding	0.0160209	-2.10476
ENSG00000064886.13	CHI3L2	protein_coding	0.0160954	-2.17708
ENSG00000067066.16	SP100	protein_coding	0.0163006	-2.26751
ENSG00000141161.11	UNC45B	protein_coding	0.0163338	-2.36689
ENSG00000240344.8	PPIL3	protein_coding	0.0164275	-4.43735
ENSG00000204869.8	IGFL4	protein_coding	0.0165948	-3.25841
ENSG00000166840.13	GLYATL1	protein_coding	0.0170147	-2.07496
ENSG00000273046.1	AC012531.2	processed_transcript	0.017173	-3.08535
ENSG00000174885.12	NLRP6	protein_coding	0.017249	-3.98524
ENSG00000227531.1	AL162414.1	lincRNA	0.0176182	-2.03597
ENSG00000235419.5	AC010149.1	antisense_RNA	0.0176574	-2.7876
ENSG00000111181.12	SLC6A12	protein_coding	0.0176601	-2.66295
ENSG00000070423.17	RNF126	protein_coding	0.0177361	-2.63319
ENSG00000113763.10	UNC5A	protein_coding	0.0178273	-2.09459
ENSG00000092470.11	WDR76	protein_coding	0.0185536	-2.85002
ENSG00000070601.9	FRMPD1	protein_coding	0.0186451	-2.01299
ENSG00000215765.3	AC245128.1	processed_transcript	0.019008	-2.33464
ENSG00000105388.15	CEACAM5	protein_coding	0.019008	-3.37106
ENSG00000166736.11	HTR3A	protein_coding	0.01916	-4.04816
ENSG00000174938.14	SEZ6L2	protein_coding	0.01916	-2.48397
ENSG00000215568.7	GAB4	protein_coding	0.0193941	-3.0238
ENSG00000274827.4	LINC01297	lincRNA	0.0194773	-3.90333
ENSG00000172531.14	PPP1CA	protein_coding	0.0196775	-2.1449
ENSG00000183145.8	RIPPLY3	protein_coding	0.0197228	-3.66076
ENSG00000250025.2	AC011396.2	antisense_RNA	0.0197435	-2.40989
ENSG00000165490.12	DDIAS	protein_coding	0.0197435	-3.00301
ENSG00000254561.3	AP003393.1	antisense_RNA	0.0197435	-2.2304
ENSG00000260058.1	AC018767.3	lincRNA	0.0197603	-2.73373
ENSG00000114757.18	PEX5L	protein_coding	0.0198378	-2.05433
ENSG00000213121.2	AL590867.1	lincRNA	0.020071	-2.37151
ENSG00000225411.2	CR786580.1	lincRNA	0.0202543	-3.44676
ENSG00000283486.2	FAM95C	protein_coding	0.0203764	-3.81501
ENSG00000165209.18	STRBP	protein_coding	0.0206658	-2.09114
ENSG00000179088.14	C12orf42	protein_coding	0.0207365	-2.01543
ENSG00000127418.14	FGFRL1	protein_coding	0.0210785	-3.36818
ENSG00000100385.13	IL2RB	protein_coding	0.0210785	-2.07515
ENSG00000266952.1	LINC01538	lincRNA	0.0210785	-3.72543
ENSG00000079263.18	SP140	protein_coding	0.0211535	-2.29885
ENSG00000236052.1	LINC01643	lincRNA	0.0213958	-2.05191
ENSG00000224481.1	AC245100.1	lincRNA	0.021592	-3.67661
ENSG00000115956.9	PLEK	protein_coding	0.0216061	-2.63028
ENSG00000112852.6	PCDHB2	protein_coding	0.0216224	-4.0216
ENSG00000116544.11	DLGAP3	protein_coding	0.0216476	-2.48302
ENSG00000229613.1	LINC01501	lincRNA	0.0217015	-2.37891
ENSG00000267188.1	AC245748.2	processed_transcript	0.0219749	-2.70075
ENSG00000100341.11	PNPLA5	protein_coding	0.0219837	-4.01773
ENSG00000186529.15	CYP4F3	protein_coding	0.0221383	-3.48755
ENSG00000072080.10	SPP2	protein_coding	0.0222901	-3.80205
ENSG00000086967.9	MYBPC2	protein_coding	0.0223246	-2.19271
ENSG00000164485.14	IL22RA2	protein_coding	0.0224688	-2.66141
ENSG00000188827.10	SLX4	protein_coding	0.0226449	-2.64956
ENSG00000258592.1	AL391152.1	lincRNA	0.0228771	-3.11621
ENSG00000231389.7	HLA-DPA1	protein_coding	0.0229332	-3.27603
ENSG00000188779.10	SKOR1	protein_coding	0.0233784	-3.08271
ENSG00000060566.13	CREB3L3	protein_coding	0.0236453	-2.96584
ENSG00000284632.1	AL354702.2	lincRNA	0.0239441	-2.48886
ENSG00000163293.11	NIPAL1	protein_coding	0.024068	-2.10571
ENSG00000172725.13	CORO1B	protein_coding	0.024379	-2.86233
ENSG00000138623.9	SEMA7A	protein_coding	0.024451	-2.69415
ENSG00000224043.7	CCNT2-AS1	antisense_RNA	0.0247138	-2.01759
ENSG00000144152.12	FBLN7	protein_coding	0.0247648	-2.00461
ENSG00000136750.11	GAD2	protein_coding	0.0247648	-2.02179
ENSG00000214772.2	AC010168.1	antisense_RNA	0.0251515	-2.15115
ENSG00000257095.1	AC084361.1	antisense_RNA	0.0252203	-2.11165
ENSG00000250102.5	LINC02377	lincRNA	0.0254678	-2.23657
ENSG00000227059.6	ANHX	protein_coding	0.025562	-3.20177
ENSG00000197332.8	AC008543.1	lincRNA	0.0259614	-2.72232
ENSG00000168993.14	CPLX1	protein_coding	0.0260482	-2.04026
ENSG00000213347.10	MXD3	protein_coding	0.026068	-2.70984
ENSG00000166006.12	KCNC2	protein_coding	0.026068	-2.08545
ENSG00000177453.7	NIM1K	protein_coding	0.0261236	-2.18122
ENSG00000280156.1	AC006548.3	sense_overlapping	0.0262559	-2.36509
ENSG00000239381.6	AC125613.1	lincRNA	0.0266102	-2.12064
ENSG00000140968.10	IRF8	protein_coding	0.0267261	-2.38719
ENSG00000166926.8	MS4A6E	protein_coding	0.026793	-2.5594
ENSG00000165702.13	GFI1B	protein_coding	0.026984	-2.05486
ENSG00000186191.7	BPIFB4	protein_coding	0.027329	-2.35577
ENSG00000138622.3	HCN4	protein_coding	0.0274927	-2.15111
ENSG00000154342.5	WNT3A	protein_coding	0.0276783	-2.26162
ENSG00000144488.14	ESPNL	protein_coding	0.0280132	-2.08546
ENSG00000270885.1	RASL10B	protein_coding	0.0281858	-3.09608
ENSG00000255545.7	AP004608.1	processed_transcript	0.0281858	-2.09372
ENSG00000101198.14	NKAIN4	protein_coding	0.0282827	-2.11899
ENSG00000136167.13	LCP1	protein_coding	0.0282994	-2.29601
ENSG00000177548.12	RABEP2	protein_coding	0.0284814	-2.29975
ENSG00000145113.21	MUC4	protein_coding	0.0284953	-2.06631
ENSG00000057657.15	PRDM1	protein_coding	0.0286804	-2.85657
ENSG00000246223.8	LINC01550	lincRNA	0.0289472	-2.27051
ENSG00000135916.15	ITM2C	protein_coding	0.0289537	-2.94884
ENSG00000265073.1	AC010761.2	antisense_RNA	0.0289537	-3.05429
ENSG00000013725.14	CD6	protein_coding	0.0293768	-2.08207
ENSG00000075891.21	PAX2	protein_coding	0.0293768	-2.23727
ENSG00000129295.8	LRRC6	protein_coding	0.0293768	-2.18767
ENSG00000007516.13	BAIAP3	protein_coding	0.0294138	-2.50804
ENSG00000258558.1	AL121852.1	antisense_RNA	0.0296642	-2.1027
ENSG00000168314.17	MOBP	protein_coding	0.0298713	-2.44163
ENSG00000124159.15	MATN4	protein_coding	0.0299221	-2.79469
ENSG00000255856.2	AC069503.1	lincRNA	0.0299487	-2.96297
ENSG00000234665.8	AL512625.3	lincRNA	0.03023	-2.47251
ENSG00000263317.1	LINC01982	lincRNA	0.0302388	-2.02986
ENSG00000133985.2	TTC9	protein_coding	0.0303252	-2.43396
ENSG00000234394.8	AL353608.3	lincRNA	0.0305897	-3.44167
ENSG00000166123.13	GPT2	protein_coding	0.0306732	-2.23156
ENSG00000251620.1	STPG2-AS1	antisense_RNA	0.0309081	-2.48631
ENSG00000169174.10	PCSK9	protein_coding	0.0315015	-2.19976
ENSG00000170006.11	TMEM154	protein_coding	0.031841	-2.22565
ENSG00000135116.9	HRK	protein_coding	0.0318786	-3.01606
ENSG00000259361.5	LINC00927	lincRNA	0.0329628	-2.05137
ENSG00000165023.6	DIRAS2	protein_coding	0.0330021	-3.60056
ENSG00000169258.6	GPRIN1	protein_coding	0.0330825	-3.76895
ENSG00000187621.14	TCL6	processed_transcript	0.0332681	-2.40884
ENSG00000114455.13	HHLA2	protein_coding	0.0332932	-2.79342
ENSG00000198822.10	GRM3	protein_coding	0.0332932	-2.03249
ENSG00000217455.8	AC073316.1	lincRNA	0.0335507	-2.15181
ENSG00000223929.1	MIR4432HG	lincRNA	0.0335507	-2.61567
ENSG00000254687.1	AC009646.2	antisense_RNA	0.0336937	-2.37628
ENSG00000181847.11	TIGIT	protein_coding	0.0337211	-3.26571
ENSG00000160185.14	UBASH3A	protein_coding	0.033769	-2.07989
ENSG00000070748.18	CHAT	protein_coding	0.0338172	-2.37748
ENSG00000131183.10	SLC34A1	protein_coding	0.0343199	-2.50716
ENSG00000231933.7	Z98949.1	antisense_RNA	0.0343385	-3.46363
ENSG00000173200.12	PARP15	protein_coding	0.0344587	-2.42119
ENSG00000119927.13	GPAM	protein_coding	0.0345116	-2.44436
ENSG00000283360.1	AL592295.3	lincRNA	0.0345116	-2.00079
ENSG00000173157.16	ADAMTS20	protein_coding	0.0347643	-2.15102
ENSG00000223865.10	HLA-DPB1	protein_coding	0.0349052	-3.62377
ENSG00000227958.1	AL390778.1	lincRNA	0.0351672	-2.33151
ENSG00000007306.14	CEACAM7	protein_coding	0.0354379	-2.70591
ENSG00000277693.1	AP003900.1	lincRNA	0.0359196	-2.45698
ENSG00000279983.1	AC244517.10	protein_coding	0.0359405	-2.9701
ENSG00000132972.18	RNF17	protein_coding	0.0359662	-2.1436
ENSG00000260922.1	AC009139.1	antisense_RNA	0.0359694	-2.63047
ENSG00000184574.9	LPAR5	protein_coding	0.0363479	-2.26892
ENSG00000224260.6	AL023754.1	lincRNA	0.0363827	-2.50823
ENSG00000228414.6	LINC01185	lincRNA	0.036405	-2.04152
ENSG00000131398.13	KCNC3	protein_coding	0.0364612	-3.23051
ENSG00000214279.13	SCART1	protein_coding	0.0365846	-2.24855
ENSG00000104888.9	SLC17A7	protein_coding	0.0365927	-2.66809
ENSG00000011332.19	DPF1	protein_coding	0.0367239	-2.5041
ENSG00000169836.4	TACR3	protein_coding	0.0368959	-2.23631
ENSG00000110057.7	UNC93B1	protein_coding	0.0376467	-2.47206
ENSG00000269404.6	SPIB	protein_coding	0.0379846	-2.93727
ENSG00000187912.11	CLEC17A	protein_coding	0.0385061	-2.91934
ENSG00000280081.3	LINC01667	lincRNA	0.0386354	-2.63917
ENSG00000164500.6	C7orf72	protein_coding	0.0386354	-2.21462
ENSG00000159398.15	CES5A	protein_coding	0.0395958	-2.20964
ENSG00000236922.9	LINC01378	lincRNA	0.03994	-2.04165
ENSG00000145888.10	GLRA1	protein_coding	0.0400998	-2.07704
ENSG00000177807.8	KCNJ10	protein_coding	0.0402025	-2.14364
ENSG00000104894.11	CD37	protein_coding	0.0402025	-3.45765
ENSG00000112149.9	CD83	protein_coding	0.0402273	-2.37352
ENSG00000146955.10	RAB19	protein_coding	0.0403053	-3.13726
ENSG00000159374.17	M1AP	protein_coding	0.0404578	-2.10292
ENSG00000110786.17	PTPN5	protein_coding	0.0405491	-2.01432
ENSG00000162843.17	WDR64	protein_coding	0.0405817	-2.103
ENSG00000173464.14	RNASE11	protein_coding	0.0409523	-2.83878
ENSG00000259060.7	AL163195.3	protein_coding	0.0409523	-2.83878
ENSG00000151360.9	ALLC	protein_coding	0.0409523	-2.17309
ENSG00000104907.12	TRMT1	protein_coding	0.0412334	-2.96935
ENSG00000142698.14	C1orf94	protein_coding	0.0412635	-2.45109
ENSG00000146530.11	VWDE	protein_coding	0.041375	-2.39833
ENSG00000101204.16	CHRNA4	protein_coding	0.0416978	-2.0243
ENSG00000136542.8	GALNT5	protein_coding	0.0426015	-2.41886
ENSG00000138795.9	LEF1	protein_coding	0.0428985	-2.01827
ENSG00000142539.9	AC020909.1	protein_coding	0.042924	-3.03104
ENSG00000145287.10	PLAC8	protein_coding	0.0430608	-2.38846
ENSG00000136014.11	USP44	protein_coding	0.043187	-2.23914
ENSG00000229415.9	SFTA3	protein_coding	0.0440585	-3.32883
ENSG00000147799.11	ARHGAP39	protein_coding	0.0441673	-2.15059
ENSG00000215022.7	AL008729.1	antisense_RNA	0.0446278	-2.11523
ENSG00000173212.4	MAB21L3	protein_coding	0.0454124	-2.77189
ENSG00000238113.6	LINC01410	lincRNA	0.0454124	-3.20481
ENSG00000186297.11	GABRA5	protein_coding	0.0455879	-2.07134
ENSG00000251170.5	AC004052.1	lincRNA	0.0456486	-2.06914
ENSG00000119559.15	C19orf25	protein_coding	0.0457692	-2.39875
ENSG00000168830.7	HTR1E	protein_coding	0.0460938	-2.43425
ENSG00000091181.19	IL5RA	protein_coding	0.0462938	-2.08653
ENSG00000255790.5	AC078950.1	sense_intronic	0.0465	-2.3557
ENSG00000069206.15	ADAM7	protein_coding	0.0480558	-2.22596
ENSG00000149599.15	DUSP15	protein_coding	0.0481953	-2.59086
ENSG00000184058.13	TBX1	protein_coding	0.0482713	-2.19801
ENSG00000267881.1	AC243967.1	protein_coding	0.0482713	-2.06499
ENSG00000257520.1	SFTA3	processed_transcript	0.0484359	-2.80638
ENSG00000176884.14	GRIN1	protein_coding	0.0487211	-2.23798
ENSG00000173898.11	SPTBN2	protein_coding	0.0489945	-2.01602
ENSG00000152977.9	ZIC1	protein_coding	0.0496199	-2.08816
ENSG00000222012.1	AC005481.1	antisense_RNA	0.0496813	-3.29798
ENSG00000234626.1	AL021937.3	antisense_RNA	0.0497338	-2.71965
ENSG00000204852.15	TCTN1	protein_coding	0.0497425	-2.05952
ENSG00000169398.19	PTK2	protein_coding	6.33285e-09	2.95136
ENSG00000075420.12	FNDC3B	protein_coding	3.05298e-08	2.96594
ENSG00000140836.15	ZFHX3	protein_coding	2.58345e-07	2.40152
ENSG00000182197.10	EXT1	protein_coding	4.53862e-07	3.33609
ENSG00000067113.16	PLPP1	protein_coding	5.55974e-07	5.14203
ENSG00000112531.16	QKI	protein_coding	1.50227e-06	3.78167
ENSG00000163110.14	PDLIM5	protein_coding	5.24362e-06	3.94385
ENSG00000158019.20	BABAM2	protein_coding	5.55013e-06	2.53473
ENSG00000284685.1	AC009093.10	processed_transcript	7.34632e-06	2.12824
ENSG00000140526.17	ABHD2	protein_coding	7.97047e-06	3.77281
ENSG00000047849.21	MAP4	protein_coding	7.97047e-06	3.18386
ENSG00000081923.11	ATP8B1	protein_coding	2.32009e-05	2.98881
ENSG00000197548.12	ATG7	protein_coding	2.52614e-05	2.36076
ENSG00000071205.11	ARHGAP10	protein_coding	3.59058e-05	2.88682
ENSG00000204842.14	ATXN2	protein_coding	3.59058e-05	3.03972
ENSG00000083312.17	TNPO1	protein_coding	3.62836e-05	6.65351
ENSG00000172765.16	TMCC1	protein_coding	3.6487e-05	2.75362
ENSG00000115970.18	THADA	protein_coding	5.79133e-05	2.39272
ENSG00000166068.12	SPRED1	protein_coding	5.79133e-05	4.12436
ENSG00000116044.15	NFE2L2	protein_coding	5.95376e-05	2.77156
ENSG00000169118.17	CSNK1G1	protein_coding	6.32941e-05	2.85362
ENSG00000084733.10	RAB10	protein_coding	6.974e-05	3.03246
ENSG00000148516.21	ZEB1	protein_coding	8.14194e-05	3.84535
ENSG00000050405.13	LIMA1	protein_coding	8.62553e-05	3.05712
ENSG00000186260.16	MKL2	protein_coding	8.62553e-05	3.22303
ENSG00000185630.18	PBX1	protein_coding	8.62553e-05	2.77627
ENSG00000243147.7	MRPL33	protein_coding	9.02595e-05	2.67999
ENSG00000174437.16	ATP2A2	protein_coding	9.1274e-05	3.25956
ENSG00000069702.10	TGFBR3	protein_coding	0.000101972	2.73998
ENSG00000104324.15	CPQ	protein_coding	0.000102674	2.3401
ENSG00000048707.13	VPS13D	protein_coding	0.000109147	2.27878
ENSG00000063169.10	BICRA	protein_coding	0.00011704	2.70849
ENSG00000077549.17	CAPZB	protein_coding	0.000126525	2.19687
ENSG00000168575.9	SLC20A2	protein_coding	0.000139456	2.99429
ENSG00000186073.11	C15orf41	protein_coding	0.000149171	3.43815
ENSG00000182718.16	ANXA2	protein_coding	0.00016861	3.85876
ENSG00000035403.17	VCL	protein_coding	0.000176109	3.40843
ENSG00000153250.19	RBMS1	protein_coding	0.000192162	2.63859
ENSG00000156639.11	ZFAND3	protein_coding	0.000212184	2.18666
ENSG00000156052.10	GNAQ	protein_coding	0.000212184	2.4957
ENSG00000113712.17	CSNK1A1	protein_coding	0.000212476	3.28299
ENSG00000138069.16	RAB1A	protein_coding	0.000233083	3.0231
ENSG00000076685.18	NT5C2	protein_coding	0.000246795	2.83001
ENSG00000033800.13	PIAS1	protein_coding	0.000272789	3.25526
ENSG00000186187.11	ZNRF1	protein_coding	0.000276514	2.40993
ENSG00000110422.11	HIPK3	protein_coding	0.000320058	3.83513
ENSG00000104447.12	TRPS1	protein_coding	0.000320058	2.22488
ENSG00000134318.13	ROCK2	protein_coding	0.000331716	3.73163
ENSG00000139793.18	MBNL2	protein_coding	0.000332778	2.55895
ENSG00000168461.12	RAB31	protein_coding	0.000332778	2.11662
ENSG00000272325.1	NUDT3	protein_coding	0.000332778	2.6675
ENSG00000268746.1	AC010519.1	lincRNA	0.000355083	2.33166
ENSG00000068305.17	MEF2A	protein_coding	0.000359898	2.79303
ENSG00000116667.12	C1orf21	protein_coding	0.000369973	2.70602
ENSG00000196914.8	ARHGEF12	protein_coding	0.000422427	3.41785
ENSG00000259316.10	AC087632.1	protein_coding	0.000435123	2.35175
ENSG00000130939.18	UBE4B	protein_coding	0.000437563	2.68871
ENSG00000162433.14	AK4	protein_coding	0.00046821	4.45643
ENSG00000168807.16	SNTB2	protein_coding	0.00046821	3.34308
ENSG00000100320.22	RBFOX2	protein_coding	0.00046821	2.65987
ENSG00000141279.15	NPEPPS	protein_coding	0.000502575	3.7732
ENSG00000084676.15	NCOA1	protein_coding	0.000502575	2.68535
ENSG00000156650.12	KAT6B	protein_coding	0.000598123	2.43978
ENSG00000140443.13	IGF1R	protein_coding	0.000616091	2.11317
ENSG00000156026.14	MCU	protein_coding	0.000624942	2.70967
ENSG00000155846.16	PPARGC1B	protein_coding	0.000635581	2.50801
ENSG00000171475.13	WIPF2	protein_coding	0.000659857	3.79014
ENSG00000198961.9	PJA2	protein_coding	0.000664623	4.56274
ENSG00000123124.13	WWP1	protein_coding	0.000695678	3.37327
ENSG00000148120.16	C9orf3	protein_coding	0.000718168	2.20314
ENSG00000131873.5	CHSY1	protein_coding	0.000718168	2.22654
ENSG00000142192.20	APP	protein_coding	0.000738944	2.24702
ENSG00000175582.19	RAB6A	protein_coding	0.000755525	3.26745
ENSG00000164506.14	STXBP5	protein_coding	0.000777852	3.71708
ENSG00000139263.11	LRIG3	protein_coding	0.000782723	4.54197
ENSG00000136813.14	KIAA0368	protein_coding	0.000782723	3.42762
ENSG00000125970.11	RALY	protein_coding	0.000782723	2.70255
ENSG00000179889.18	PDXDC1	protein_coding	0.000782723	2.28723
ENSG00000270800.2	RPS10-NUDT3	protein_coding	0.000782723	2.36304
ENSG00000143702.15	CEP170	protein_coding	0.000855963	4.01581
ENSG00000153786.12	ZDHHC7	protein_coding	0.000855963	3.22225
ENSG00000117569.18	PTBP2	protein_coding	0.000855963	5.09351
ENSG00000182158.14	CREB3L2	protein_coding	0.000882552	2.52281
ENSG00000136830.11	FAM129B	protein_coding	0.000890477	2.22612
ENSG00000173068.17	BNC2	protein_coding	0.000890477	2.38119
ENSG00000105778.18	AVL9	protein_coding	0.000892944	4.70518
ENSG00000100697.14	DICER1	protein_coding	0.000933708	3.29402
ENSG00000127603.24	MACF1	protein_coding	0.000982017	2.05214
ENSG00000118007.12	STAG1	protein_coding	0.000982017	2.30356
ENSG00000163681.14	SLMAP	protein_coding	0.000985519	2.99395
ENSG00000100014.19	SPECC1L	protein_coding	0.000994181	2.66336
ENSG00000075151.20	EIF4G3	protein_coding	0.00101631	2.11591
ENSG00000283321.1	AC019117.3	protein_coding	0.00101631	2.38338
ENSG00000171150.7	SOCS5	protein_coding	0.00105122	4.86306
ENSG00000132669.12	RIN2	protein_coding	0.00107091	2.17181
ENSG00000148737.16	TCF7L2	protein_coding	0.00112132	2.23704
ENSG00000187079.16	TEAD1	protein_coding	0.0011345	2.32944
ENSG00000168172.8	HOOK3	protein_coding	0.0011345	2.98887
ENSG00000144824.20	PHLDB2	protein_coding	0.00115301	2.30962
ENSG00000177119.15	ANO6	protein_coding	0.00116733	2.72973
ENSG00000073910.20	FRY	protein_coding	0.0011883	2.20964
ENSG00000122359.17	ANXA11	protein_coding	0.00123839	2.61244
ENSG00000172348.14	RCAN2	protein_coding	0.00123839	2.40112
ENSG00000147862.15	NFIB	protein_coding	0.00123839	2.38242
ENSG00000150995.18	ITPR1	protein_coding	0.0012812	2.07095
ENSG00000162599.15	NFIA	protein_coding	0.0012812	2.17725
ENSG00000213639.9	PPP1CB	protein_coding	0.00135672	3.37721
ENSG00000185658.13	BRWD1	protein_coding	0.00137136	2.6398
ENSG00000151090.17	THRB	protein_coding	0.00137899	2.35475
ENSG00000163848.19	ZNF148	protein_coding	0.00139893	2.7162
ENSG00000079102.16	RUNX1T1	protein_coding	0.00145698	2.38055
ENSG00000203709.11	C1orf132	lincRNA	0.00149857	2.5095
ENSG00000008513.14	ST3GAL1	protein_coding	0.00149857	2.05285
ENSG00000188215.9	DCUN1D3	protein_coding	0.00152772	4.42564
ENSG00000058272.16	PPP1R12A	protein_coding	0.00152998	3.03726
ENSG00000082701.14	GSK3B	protein_coding	0.00154511	2.32324
ENSG00000117868.15	ESYT2	protein_coding	0.00159917	2.35247
ENSG00000108854.15	SMURF2	protein_coding	0.0016043	2.45012
ENSG00000267787.5	AC027097.2	antisense_RNA	0.00164426	2.53139
ENSG00000009413.15	REV3L	protein_coding	0.00164426	3.35734
ENSG00000115504.14	EHBP1	protein_coding	0.00164426	2.75881
ENSG00000097007.17	ABL1	protein_coding	0.00168724	2.45809
ENSG00000169504.14	CLIC4	protein_coding	0.00168724	2.72917
ENSG00000100330.15	MTMR3	protein_coding	0.00169914	2.89
ENSG00000188312.13	CENPP	protein_coding	0.00169917	2.46237
ENSG00000121741.16	ZMYM2	protein_coding	0.00174356	3.18462
ENSG00000184220.11	CMSS1	protein_coding	0.00179797	2.03614
ENSG00000111885.6	MAN1A1	protein_coding	0.00181972	2.7869
ENSG00000155313.15	USP25	protein_coding	0.00186361	2.89537
ENSG00000151491.12	EPS8	protein_coding	0.0019148	2.29609
ENSG00000028203.17	VEZT	protein_coding	0.00195295	3.27571
ENSG00000037637.10	FBXO42	protein_coding	0.00199128	2.47599
ENSG00000008294.20	SPAG9	protein_coding	0.00202082	2.3652
ENSG00000079308.16	TNS1	protein_coding	0.00204002	2.09207
ENSG00000135862.5	LAMC1	protein_coding	0.00206473	2.79081
ENSG00000260269.5	AC105036.3	processed_transcript	0.0021169	2.74184
ENSG00000115145.9	STAM2	protein_coding	0.00214331	4.8104
ENSG00000103222.18	ABCC1	protein_coding	0.00214331	2.09739
ENSG00000169902.13	TPST1	protein_coding	0.00214331	2.40639
ENSG00000164258.11	NDUFS4	protein_coding	0.00217159	3.59434
ENSG00000004866.20	ST7	protein_coding	0.00217209	2.32385
ENSG00000166575.16	TMEM135	protein_coding	0.00217209	2.56782
ENSG00000231889.7	TRAF3IP2-AS1	antisense_RNA	0.00220221	2.48414
ENSG00000154380.17	ENAH	protein_coding	0.00220653	2.41616
ENSG00000145012.13	LPP	protein_coding	0.00221076	2.12167
ENSG00000183580.9	FBXL7	protein_coding	0.00221076	2.0311
ENSG00000066777.8	ARFGEF1	protein_coding	0.00230044	3.04753
ENSG00000154001.13	PPP2R5E	protein_coding	0.00241453	2.66328
ENSG00000054965.10	FAM168A	protein_coding	0.00241617	2.11926
ENSG00000118689.14	FOXO3	protein_coding	0.00247051	2.67705
ENSG00000198363.17	ASPH	protein_coding	0.00249276	2.1229
ENSG00000005339.14	CREBBP	protein_coding	0.00253521	2.08852
ENSG00000169372.12	CRADD	protein_coding	0.00256871	2.14615
ENSG00000065308.4	TRAM2	protein_coding	0.00258455	2.58335
ENSG00000137177.19	KIF13A	protein_coding	0.00259479	2.28577
ENSG00000102763.17	VWA8	protein_coding	0.00259479	2.25379
ENSG00000196792.11	STRN3	protein_coding	0.00261602	3.09358
ENSG00000102908.20	NFAT5	protein_coding	0.00263676	2.60593
ENSG00000169410.9	PTPN9	protein_coding	0.0026513	2.47653
ENSG00000018408.14	WWTR1	protein_coding	0.00267651	2.33493
ENSG00000136379.11	ABHD17C	protein_coding	0.00273521	2.661
ENSG00000136068.14	FLNB	protein_coding	0.00276505	2.32389
ENSG00000137145.20	DENND4C	protein_coding	0.00280671	2.93949
ENSG00000211455.7	STK38L	protein_coding	0.00280744	2.95377
ENSG00000138594.13	TMOD3	protein_coding	0.00280788	2.74662
ENSG00000146872.17	TLK2	protein_coding	0.00281566	2.14204
ENSG00000074054.17	CLASP1	protein_coding	0.00283304	2.09398
ENSG00000115170.13	ACVR1	protein_coding	0.00284081	2.89243
ENSG00000151967.18	SCHIP1	protein_coding	0.00284081	3.43461
ENSG00000169439.11	SDC2	protein_coding	0.00284081	2.5203
ENSG00000065526.10	SPEN	protein_coding	0.00284081	2.16023
ENSG00000165029.15	ABCA1	protein_coding	0.00298823	2.78157
ENSG00000066933.15	MYO9A	protein_coding	0.00309613	2.35494
ENSG00000204217.13	BMPR2	protein_coding	0.00309613	2.23892
ENSG00000152217.16	SETBP1	protein_coding	0.00309613	2.10398
ENSG00000079739.15	PGM1	protein_coding	0.00309613	3.66631
ENSG00000196470.11	SIAH1	protein_coding	0.00309613	2.36616
ENSG00000106546.12	AHR	protein_coding	0.00309613	3.7158
ENSG00000125944.19	HNRNPR	protein_coding	0.00309613	5.35842
ENSG00000146463.11	ZMYM4	protein_coding	0.00319885	2.67416
ENSG00000139668.8	WDFY2	protein_coding	0.00319885	2.3799
ENSG00000187098.14	MITF	protein_coding	0.00320186	2.04121
ENSG00000078403.16	MLLT10	protein_coding	0.00320186	2.39683
ENSG00000122786.19	CALD1	protein_coding	0.00325199	2.25765
ENSG00000173120.14	KDM2A	protein_coding	0.00325199	2.30179
ENSG00000196233.13	LCOR	protein_coding	0.00325199	2.04857
ENSG00000171408.13	PDE7B	protein_coding	0.00325199	2.00408
ENSG00000111897.6	SERINC1	protein_coding	0.00334459	7.67768
ENSG00000173517.10	PEAK1	protein_coding	0.00340757	2.01028
ENSG00000206560.11	ANKRD28	protein_coding	0.00340757	2.64383
ENSG00000132640.14	BTBD3	protein_coding	0.00346187	4.88007
ENSG00000061676.14	NCKAP1	protein_coding	0.00346187	2.92075
ENSG00000118849.9	RARRES1	protein_coding	0.00347784	4.17649
ENSG00000096060.14	FKBP5	protein_coding	0.00349622	2.18134
ENSG00000151914.19	DST	protein_coding	0.00356498	2.11849
ENSG00000090863.11	GLG1	protein_coding	0.00363346	2.21004
ENSG00000134313.15	KIDINS220	protein_coding	0.00367704	2.64139
ENSG00000257315.2	ZBED6	protein_coding	0.00376077	3.72213
ENSG00000058673.16	ZC3H11A	protein_coding	0.00376077	3.72213
ENSG00000083123.14	BCKDHB	protein_coding	0.0038969	2.77554
ENSG00000168769.13	TET2	protein_coding	0.00394607	3.07127
ENSG00000170836.11	PPM1D	protein_coding	0.00401819	3.00591
ENSG00000137834.14	SMAD6	protein_coding	0.00402628	2.31958
ENSG00000173166.17	RAPH1	protein_coding	0.0040346	2.58294
ENSG00000100592.15	DAAM1	protein_coding	0.00407327	2.47889
ENSG00000112701.17	SENP6	protein_coding	0.00407327	2.74806
ENSG00000083535.15	PIBF1	protein_coding	0.00413952	2.60337
ENSG00000143376.12	SNX27	protein_coding	0.00415842	3.3888
ENSG00000160551.11	TAOK1	protein_coding	0.00421529	2.13509
ENSG00000168434.12	COG7	protein_coding	0.00423308	3.85479
ENSG00000196678.13	ERI2	protein_coding	0.00423308	2.63573
ENSG00000198380.12	GFPT1	protein_coding	0.00423308	3.00765
ENSG00000100811.12	YY1	protein_coding	0.00423308	2.54805
ENSG00000131981.15	LGALS3	protein_coding	0.00426568	5.70597
ENSG00000091436.16	MAP3K20	protein_coding	0.00426568	2.61045
ENSG00000138119.16	MYOF	protein_coding	0.00435772	2.03386
ENSG00000236581.8	STARD13-AS	processed_transcript	0.00447065	2.83037
ENSG00000213096.10	ZNF254	protein_coding	0.00457233	3.22769
ENSG00000173575.20	CHD2	protein_coding	0.00459395	2.33552
ENSG00000077157.21	PPP1R12B	protein_coding	0.00465699	2.27484
ENSG00000189079.15	ARID2	protein_coding	0.00469912	2.63975
ENSG00000145431.10	PDGFC	protein_coding	0.00472776	2.26014
ENSG00000123091.4	RNF11	protein_coding	0.00477403	3.14206
ENSG00000174099.10	MSRB3	protein_coding	0.00477403	2.18199
ENSG00000226419.7	SLC16A1-AS1	antisense_RNA	0.00483533	2.68941
ENSG00000164327.12	RICTOR	protein_coding	0.00483533	3.42984
ENSG00000183621.15	ZNF438	protein_coding	0.0048413	2.24237
ENSG00000140396.12	NCOA2	protein_coding	0.00485304	2.04592
ENSG00000147649.9	MTDH	protein_coding	0.00494804	2.41543
ENSG00000181722.16	ZBTB20	protein_coding	0.00498942	2.01871
ENSG00000168615.11	ADAM9	protein_coding	0.00509761	3.17871
ENSG00000162522.10	KIAA1522	protein_coding	0.00513068	3.204
ENSG00000165476.13	REEP3	protein_coding	0.00518217	2.53889
ENSG00000145687.16	SSBP2	protein_coding	0.00518217	2.41001
ENSG00000140575.12	IQGAP1	protein_coding	0.00520016	2.23704
ENSG00000151065.13	DCP1B	protein_coding	0.00520016	4.70253
ENSG00000184743.12	ATL3	protein_coding	0.00520016	3.02329
ENSG00000164597.13	COG5	protein_coding	0.00525617	2.13855
ENSG00000182150.15	ERCC6L2	protein_coding	0.00525617	2.96471
ENSG00000154447.14	SH3RF1	protein_coding	0.00534728	2.20635
ENSG00000112992.16	NNT	protein_coding	0.00540045	3.36886
ENSG00000177200.16	CHD9	protein_coding	0.00540223	2.0066
ENSG00000077782.19	FGFR1	protein_coding	0.00540839	2.84009
ENSG00000136478.7	TEX2	protein_coding	0.00541502	2.02924
ENSG00000134250.19	NOTCH2	protein_coding	0.00541717	3.163
ENSG00000100852.12	ARHGAP5	protein_coding	0.00545566	4.1208
ENSG00000137497.17	NUMA1	protein_coding	0.00546254	2.51572
ENSG00000165650.11	PDZD8	protein_coding	0.00549096	3.26275
ENSG00000075223.13	SEMA3C	protein_coding	0.00554769	2.55045
ENSG00000133121.20	STARD13	protein_coding	0.0055602	2.08514
ENSG00000170027.6	YWHAG	protein_coding	0.0055602	2.55286
ENSG00000124214.19	STAU1	protein_coding	0.0055602	2.5469
ENSG00000121067.17	SPOP	protein_coding	0.0055602	2.95462
ENSG00000172380.5	GNG12	protein_coding	0.00562786	2.28909
ENSG00000173706.12	HEG1	protein_coding	0.00562834	2.1831
ENSG00000121297.6	TSHZ3	protein_coding	0.00562834	2.5241
ENSG00000281613.2	AL365214.3	protein_coding	0.00566999	2.47313
ENSG00000100991.11	TRPC4AP	protein_coding	0.00566999	2.30477
ENSG00000102781.13	KATNAL1	protein_coding	0.00573512	3.00899
ENSG00000206199.10	ANKUB1	protein_coding	0.00580254	2.37593
ENSG00000174738.12	NR1D2	protein_coding	0.00590134	4.51162
ENSG00000109184.14	DCUN1D4	protein_coding	0.00590134	3.68736
ENSG00000127947.15	PTPN12	protein_coding	0.00590134	2.54662
ENSG00000166716.9	ZNF592	protein_coding	0.00590134	2.94084
ENSG00000214188.9	ST7-OT4	sense_intronic	0.00590134	2.58684
ENSG00000198898.13	CAPZA2	protein_coding	0.00590134	2.35131
ENSG00000141252.19	VPS53	protein_coding	0.00590134	2.01093
ENSG00000226440.7	AL365214.2	antisense_RNA	0.00593894	2.87667
ENSG00000049130.14	KITLG	protein_coding	0.00602426	3.38204
ENSG00000157827.19	FMNL2	protein_coding	0.00618462	2.01059
ENSG00000103671.9	TRIP4	protein_coding	0.00619902	3.34945
ENSG00000107771.15	CCSER2	protein_coding	0.00621341	2.54487
ENSG00000107554.16	DNMBP	protein_coding	0.00633811	2.39552
ENSG00000115414.18	FN1	protein_coding	0.00635154	2.72308
ENSG00000121274.12	PAPD5	protein_coding	0.00646416	2.50471
ENSG00000147526.19	TACC1	protein_coding	0.00648189	2.29461
ENSG00000106615.9	RHEB	protein_coding	0.00648189	2.62226
ENSG00000198742.9	SMURF1	protein_coding	0.00648189	2.01902
ENSG00000132155.11	RAF1	protein_coding	0.00648189	2.39149
ENSG00000159256.12	MORC3	protein_coding	0.00648189	2.6002
ENSG00000152894.14	PTPRK	protein_coding	0.00648189	2.03751
ENSG00000136636.12	KCTD3	protein_coding	0.00657186	3.88455
ENSG00000130449.5	ZSWIM6	protein_coding	0.00690869	2.33743
ENSG00000118762.7	PKD2	protein_coding	0.00694922	3.6677
ENSG00000137871.19	ZNF280D	protein_coding	0.00694922	2.14299
ENSG00000092148.12	HECTD1	protein_coding	0.007076	2.89114
ENSG00000092964.17	DPYSL2	protein_coding	0.00719387	2.08389
ENSG00000175387.15	SMAD2	protein_coding	0.00726232	2.45383
ENSG00000123094.15	RASSF8	protein_coding	0.00726715	2.76514
ENSG00000162407.8	PLPP3	protein_coding	0.00726715	2.26203
ENSG00000169599.12	NFU1	protein_coding	0.00726715	9.86929
ENSG00000134138.19	MEIS2	protein_coding	0.00728229	2.36939
ENSG00000166224.16	SGPL1	protein_coding	0.00732603	3.1698
ENSG00000121390.18	PSPC1	protein_coding	0.00742247	2.40737
ENSG00000110880.10	CORO1C	protein_coding	0.0074984	2.13464
ENSG00000204138.12	PHACTR4	protein_coding	0.0074984	2.23528
ENSG00000011523.13	CEP68	protein_coding	0.00750421	3.33143
ENSG00000166272.16	WBP1L	protein_coding	0.00750421	2.3385
ENSG00000102910.13	LONP2	protein_coding	0.00750421	2.28285
ENSG00000184677.16	ZBTB40	protein_coding	0.00750421	3.26607
ENSG00000137449.15	CPEB2	protein_coding	0.00750421	4.00723
ENSG00000141076.17	UTP4	protein_coding	0.00761843	2.22894
ENSG00000153774.8	CFDP1	protein_coding	0.00761843	2.15293
ENSG00000100393.12	EP300	protein_coding	0.00763836	2.07771
ENSG00000132561.13	MATN2	protein_coding	0.00763855	2.34352
ENSG00000134369.15	NAV1	protein_coding	0.00763855	2.02725
ENSG00000070831.15	CDC42	protein_coding	0.00779452	2.02412
ENSG00000058668.14	ATP2B4	protein_coding	0.00787943	2.19945
ENSG00000171988.18	JMJD1C	protein_coding	0.00799376	2.04694
ENSG00000100234.11	TIMP3	protein_coding	0.00800381	2.756
ENSG00000071282.11	LMCD1	protein_coding	0.00804163	2.93158
ENSG00000133318.13	RTN3	protein_coding	0.00804163	3.05073
ENSG00000065613.13	SLK	protein_coding	0.00804163	3.32884
ENSG00000167193.7	CRK	protein_coding	0.00806544	2.22866
ENSG00000217128.11	FNIP1	protein_coding	0.00806544	2.6127
ENSG00000134852.14	CLOCK	protein_coding	0.00807365	2.82748
ENSG00000136156.12	ITM2B	protein_coding	0.0080901	4.24813
ENSG00000055070.16	SZRD1	protein_coding	0.0080901	2.58181
ENSG00000267040.6	AC027097.1	antisense_RNA	0.00841013	2.93773
ENSG00000198431.15	TXNRD1	protein_coding	0.00847056	2.1626
ENSG00000118564.14	FBXL5	protein_coding	0.00847056	2.94983
ENSG00000274810.4	NPHP3-ACAD11	protein_coding	0.00853355	2.60236
ENSG00000100731.15	PCNX1	protein_coding	0.00853355	2.27358
ENSG00000169826.7	CSGALNACT2	protein_coding	0.00853355	3.83654
ENSG00000188171.15	ZNF626	protein_coding	0.00877942	12.0282
ENSG00000115548.16	KDM3A	protein_coding	0.00885378	3.63141
ENSG00000144366.15	GULP1	protein_coding	0.00885378	2.0876
ENSG00000117859.18	OSBPL9	protein_coding	0.00893548	2.01462
ENSG00000099942.12	CRKL	protein_coding	0.00901216	2.41056
ENSG00000138942.15	RNF185	protein_coding	0.00902228	4.09045
ENSG00000123066.7	MED13L	protein_coding	0.00904971	2.15526
ENSG00000162496.8	DHRS3	protein_coding	0.00915538	2.39477
ENSG00000070785.16	EIF2B3	protein_coding	0.00917862	2.53895
ENSG00000114439.18	BBX	protein_coding	0.00917862	2.0085
ENSG00000136859.9	ANGPTL2	protein_coding	0.00936929	3.21447
ENSG00000143344.15	RGL1	protein_coding	0.00937498	2.00416
ENSG00000158470.5	B4GALT5	protein_coding	0.00951387	2.1453
ENSG00000137693.13	YAP1	protein_coding	0.00957688	2.32845
ENSG00000133961.19	NUMB	protein_coding	0.00957688	2.12536
ENSG00000075413.17	MARK3	protein_coding	0.00993318	2.37142
ENSG00000112769.18	LAMA4	protein_coding	0.00998898	2.17001
ENSG00000033867.16	SLC4A7	protein_coding	0.0100441	2.51603
ENSG00000164023.14	SGMS2	protein_coding	0.0100614	2.81416
ENSG00000106780.8	MEGF9	protein_coding	0.0101292	3.04439
ENSG00000082898.16	XPO1	protein_coding	0.0102075	2.47625
ENSG00000089737.16	DDX24	protein_coding	0.0102075	4.49731
ENSG00000111647.12	UHRF1BP1L	protein_coding	0.0102075	2.63822
ENSG00000151690.14	MFSD6	protein_coding	0.01022	2.61587
ENSG00000101558.13	VAPA	protein_coding	0.01022	2.83356
ENSG00000182670.13	TTC3	protein_coding	0.0102433	2.48617
ENSG00000073614.12	KDM5A	protein_coding	0.0103254	3.11107
ENSG00000114982.17	KANSL3	protein_coding	0.0103423	3.05053
ENSG00000129003.15	VPS13C	protein_coding	0.0103719	2.45053
ENSG00000148143.12	ZNF462	protein_coding	0.0103964	2.34012
ENSG00000140598.13	EFL1	protein_coding	0.0104591	2.4742
ENSG00000113657.12	DPYSL3	protein_coding	0.0104591	2.06861
ENSG00000135945.9	REV1	protein_coding	0.0104591	2.24559
ENSG00000236039.2	AC019117.1	lincRNA	0.0106672	2.18591
ENSG00000004864.13	SLC25A13	protein_coding	0.0106672	2.03041
ENSG00000138735.15	PDE5A	protein_coding	0.0107356	3.07513
ENSG00000159433.11	STARD9	protein_coding	0.0108269	2.22499
ENSG00000115310.17	RTN4	protein_coding	0.0108583	2.1065
ENSG00000166233.14	ARIH1	protein_coding	0.010868	2.1584
ENSG00000089123.15	TASP1	protein_coding	0.0109018	2.15993
ENSG00000101126.15	ADNP	protein_coding	0.0109814	2.5144
ENSG00000135837.15	CEP350	protein_coding	0.011073	2.43653
ENSG00000114062.18	UBE3A	protein_coding	0.0110836	2.55029
ENSG00000115904.12	SOS1	protein_coding	0.0110924	2.2393
ENSG00000035862.12	TIMP2	protein_coding	0.0112958	2.02008
ENSG00000117523.15	PRRC2C	protein_coding	0.0113558	2.11012
ENSG00000107779.13	BMPR1A	protein_coding	0.0114069	2.33826
ENSG00000107862.4	GBF1	protein_coding	0.0114118	2.23631
ENSG00000158966.13	CACHD1	protein_coding	0.0116141	2.06494
ENSG00000112062.10	MAPK14	protein_coding	0.0119257	2.37394
ENSG00000279765.3	AC013394.1	protein_coding	0.012152	2.21919
ENSG00000173041.11	ZNF680	protein_coding	0.0121532	5.26858
ENSG00000231871.5	IPO9-AS1	antisense_RNA	0.012174	2.04701
ENSG00000121774.17	KHDRBS1	protein_coding	0.012174	2.48138
ENSG00000067900.7	ROCK1	protein_coding	0.0124562	2.43786
ENSG00000095787.21	WAC	protein_coding	0.0124636	2.36055
ENSG00000117419.14	ERI3	protein_coding	0.0124903	2.36044
ENSG00000072364.12	AFF4	protein_coding	0.0126807	2.30407
ENSG00000108306.11	FBXL20	protein_coding	0.0126988	2.09056
ENSG00000234185.2	AC068533.3	antisense_RNA	0.012875	2.50465
ENSG00000156671.12	SAMD8	protein_coding	0.0129332	2.13265
ENSG00000138443.15	ABI2	protein_coding	0.012936	2.82562
ENSG00000104388.14	RAB2A	protein_coding	0.012936	2.19157
ENSG00000204706.14	MAMDC2-AS1	antisense_RNA	0.0130519	2.54143
ENSG00000083168.9	KAT6A	protein_coding	0.0130519	2.09021
ENSG00000144357.16	UBR3	protein_coding	0.0135018	2.31931
ENSG00000231721.6	LINC-PINT	antisense_RNA	0.0135344	2.09918
ENSG00000107669.17	ATE1	protein_coding	0.0135344	2.10267
ENSG00000180530.10	NRIP1	protein_coding	0.0135997	2.23766
ENSG00000163162.8	RNF149	protein_coding	0.0137697	2.61366
ENSG00000118454.12	ANKRD13C	protein_coding	0.0137697	2.68963
ENSG00000017797.12	RALBP1	protein_coding	0.0138229	2.36435
ENSG00000061987.15	MON2	protein_coding	0.0138229	2.78391
ENSG00000116350.16	SRSF4	protein_coding	0.0138289	2.72752
ENSG00000175470.18	PPP2R2D	protein_coding	0.0140542	2.21083
ENSG00000143457.10	GOLPH3L	protein_coding	0.0144069	4.15854
ENSG00000065559.14	MAP2K4	protein_coding	0.014512	3.22094
ENSG00000245937.7	LINC01184	lincRNA	0.0146241	2.59314
ENSG00000204262.11	COL5A2	protein_coding	0.0147487	2.32645
ENSG00000113384.13	GOLPH3	protein_coding	0.014803	2.43936
ENSG00000134851.12	TMEM165	protein_coding	0.0148298	3.07326
ENSG00000009844.15	VTA1	protein_coding	0.0148298	4.41569
ENSG00000165072.9	MAMDC2	protein_coding	0.0148757	2.46803
ENSG00000124198.8	ARFGEF2	protein_coding	0.014908	2.13041
ENSG00000197102.10	DYNC1H1	protein_coding	0.0149677	2.13997
ENSG00000114030.12	KPNA1	protein_coding	0.0149736	2.45532
ENSG00000093167.17	LRRFIP2	protein_coding	0.0150796	2.38556
ENSG00000144674.16	GOLGA4	protein_coding	0.0150833	2.42482
ENSG00000143164.15	DCAF6	protein_coding	0.0151144	2.555
ENSG00000049239.12	H6PD	protein_coding	0.0151882	2.56386
ENSG00000121644.18	DESI2	protein_coding	0.0151972	2.97135
ENSG00000113742.12	CPEB4	protein_coding	0.0152343	2.40763
ENSG00000115295.19	CLIP4	protein_coding	0.0154059	2.53727
ENSG00000116786.11	PLEKHM2	protein_coding	0.0154808	2.28467
ENSG00000082438.15	COBLL1	protein_coding	0.0154808	2.17704
ENSG00000186522.14	SEPTIN10	protein_coding	0.0155378	2.62727
ENSG00000117519.15	CNN3	protein_coding	0.0155519	3.51098
ENSG00000151893.14	CACUL1	protein_coding	0.0155625	2.45411
ENSG00000156642.16	NPTN	protein_coding	0.0156359	2.37855
ENSG00000170471.14	RALGAPB	protein_coding	0.0157051	2.9349
ENSG00000144283.21	PKP4	protein_coding	0.0157688	2.09599
ENSG00000131626.16	PPFIA1	protein_coding	0.0157688	2.00927
ENSG00000039123.15	SKIV2L2	protein_coding	0.0159655	2.63001
ENSG00000109906.13	ZBTB16	protein_coding	0.0160027	2.14382
ENSG00000196696.12	PDXDC2P-NPIPB14P	processed_transcript	0.0160504	2.38468
ENSG00000005483.20	KMT2E	protein_coding	0.0160954	2.23099
ENSG00000249319.2	AC068533.4	protein_coding	0.0160954	2.08975
ENSG00000023287.12	RB1CC1	protein_coding	0.0160954	2.51934
ENSG00000224597.9	SVIL-AS1	antisense_RNA	0.0162308	2.30486
ENSG00000154845.15	PPP4R1	protein_coding	0.0162435	2.4607
ENSG00000110906.12	KCTD10	protein_coding	0.0163338	4.04869
ENSG00000169814.12	BTD	protein_coding	0.0165948	3.35862
ENSG00000173436.13	MINOS1	protein_coding	0.0165948	3.2914
ENSG00000085377.13	PREP	protein_coding	0.016768	2.25446
ENSG00000181826.9	RELL1	protein_coding	0.0168265	2.25216
ENSG00000102804.14	TSC22D1	protein_coding	0.0169524	2.47201
ENSG00000119487.16	MAPKAP1	protein_coding	0.0169721	2.04946
ENSG00000129515.18	SNX6	protein_coding	0.0169721	2.66906
ENSG00000237813.3	AC002066.1	antisense_RNA	0.0170536	2.03847
ENSG00000249884.8	RNF103-CHMP3	protein_coding	0.0170536	2.23786
ENSG00000082996.19	RNF13	protein_coding	0.0171668	2.69587
ENSG00000226380.9	AC016831.1	lincRNA	0.01727	2.05831
ENSG00000138685.13	FGF2	protein_coding	0.0174098	2.93709
ENSG00000233895.1	AL121761.1	lincRNA	0.0174532	2.50579
ENSG00000122376.11	FAM35A	protein_coding	0.0174596	3.30054
ENSG00000240207.6	AC080013.1	antisense_RNA	0.0175462	2.76472
ENSG00000114520.10	SNX4	protein_coding	0.0176601	3.10739
ENSG00000213949.8	ITGA1	protein_coding	0.0176601	2.1118
ENSG00000106723.16	SPIN1	protein_coding	0.017943	2.38582
ENSG00000136261.14	BZW2	protein_coding	0.0179611	3.61904
ENSG00000147677.10	EIF3H	protein_coding	0.0180859	2.19941
ENSG00000059758.7	CDK17	protein_coding	0.0182398	2.06792
ENSG00000148660.20	CAMK2G	protein_coding	0.018251	2.36251
ENSG00000048649.13	RSF1	protein_coding	0.0183009	2.29821
ENSG00000150961.14	SEC24D	protein_coding	0.018685	2.59892
ENSG00000166347.18	CYB5A	protein_coding	0.0187161	2.90305
ENSG00000146963.17	LUC7L2	protein_coding	0.0187161	2.37393
ENSG00000165006.13	UBAP1	protein_coding	0.0187184	2.72408
ENSG00000153879.8	CEBPG	protein_coding	0.019008	7.94669
ENSG00000078246.16	TULP3	protein_coding	0.0191597	2.66022
ENSG00000075785.12	RAB7A	protein_coding	0.01916	2.03088
ENSG00000025796.13	SEC63	protein_coding	0.019197	2.61528
ENSG00000092199.17	HNRNPC	protein_coding	0.0193941	2.02055
ENSG00000105971.14	CAV2	protein_coding	0.0193941	2.03454
ENSG00000146247.13	PHIP	protein_coding	0.0195347	2.56396
ENSG00000062725.9	APPBP2	protein_coding	0.0195417	2.78224
ENSG00000130396.20	AFDN	protein_coding	0.019589	2.05041
ENSG00000170348.8	TMED10	protein_coding	0.0196967	2.48376
ENSG00000106993.11	CDC37L1	protein_coding	0.0197435	7.00162
ENSG00000198900.5	TOP1	protein_coding	0.0197435	2.10554
ENSG00000135842.16	FAM129A	protein_coding	0.0197603	2.29234
ENSG00000197323.11	TRIM33	protein_coding	0.0197603	2.10491
ENSG00000151348.13	EXT2	protein_coding	0.0198247	2.28467
ENSG00000163453.11	IGFBP7	protein_coding	0.0198378	2.02377
ENSG00000073712.14	FERMT2	protein_coding	0.0198378	2.68314
ENSG00000007923.15	DNAJC11	protein_coding	0.0198786	2.85177
ENSG00000243244.5	STON1	protein_coding	0.0199682	2.45503
ENSG00000241684.5	ADAMTS9-AS2	antisense_RNA	0.0199682	2.01335
ENSG00000135040.15	NAA35	protein_coding	0.0200106	3.18953
ENSG00000178234.12	GALNT11	protein_coding	0.0201041	2.17008
ENSG00000137831.14	UACA	protein_coding	0.0201885	2.17333
ENSG00000138814.16	PPP3CA	protein_coding	0.0203764	2.07401
ENSG00000266049.1	AP001011.1	antisense_RNA	0.0203764	2.12317
ENSG00000141569.10	TRIM65	protein_coding	0.0204379	3.14414
ENSG00000198265.11	HELZ	protein_coding	0.0205752	2.03442
ENSG00000227220.1	AL133346.1	antisense_RNA	0.0206812	2.37876
ENSG00000006451.7	RALA	protein_coding	0.0206812	2.2329
ENSG00000123268.8	ATF1	protein_coding	0.0207337	2.90873
ENSG00000152952.11	PLOD2	protein_coding	0.0208149	2.58716
ENSG00000108510.9	MED13	protein_coding	0.0211535	2.30598
ENSG00000198160.14	MIER1	protein_coding	0.0212127	2.86413
ENSG00000087448.9	KLHL42	protein_coding	0.0213603	6.35121
ENSG00000117758.13	STX12	protein_coding	0.0214738	3.56914
ENSG00000106052.13	TAX1BP1	protein_coding	0.0215196	2.51244
ENSG00000025800.13	KPNA6	protein_coding	0.0215287	2.09486
ENSG00000121989.14	ACVR2A	protein_coding	0.0215669	2.69677
ENSG00000012983.11	MAP4K5	protein_coding	0.0216224	2.3399
ENSG00000057019.15	DCBLD2	protein_coding	0.0217254	2.26379
ENSG00000110911.14	SLC11A2	protein_coding	0.0219153	2.53745
ENSG00000148481.13	MINDY3	protein_coding	0.0220071	2.41676
ENSG00000163931.15	TKT	protein_coding	0.0220447	2.74644
ENSG00000145495.15	MARCH6	protein_coding	0.0222171	2.24645
ENSG00000196428.12	TSC22D2	protein_coding	0.0222171	2.9179
ENSG00000018699.11	TTC27	protein_coding	0.0222223	2.12699
ENSG00000102580.14	DNAJC3	protein_coding	0.0222514	2.10955
ENSG00000019995.6	ZRANB1	protein_coding	0.0223095	2.75324
ENSG00000241399.6	CD302	protein_coding	0.0224191	6.19276
ENSG00000168300.13	PCMTD1	protein_coding	0.0224444	2.59371
ENSG00000241258.6	CRCP	protein_coding	0.0225624	2.25839
ENSG00000138600.9	SPPL2A	protein_coding	0.0226172	2.58385
ENSG00000031003.10	FAM13B	protein_coding	0.0226449	2.12924
ENSG00000048828.16	FAM120A	protein_coding	0.0227999	2.19093
ENSG00000074696.12	HACD3	protein_coding	0.0227999	2.76683
ENSG00000198087.7	CD2AP	protein_coding	0.0229189	2.02157
ENSG00000198740.8	ZNF652	protein_coding	0.0229332	2.19715
ENSG00000170759.10	KIF5B	protein_coding	0.0229544	2.3418
ENSG00000111907.20	TPD52L1	protein_coding	0.0232434	2.00043
ENSG00000163297.16	ANTXR2	protein_coding	0.023268	2.13231
ENSG00000243243.5	AC073130.2	antisense_RNA	0.0232846	2.57023
ENSG00000143190.21	POU2F1	protein_coding	0.0232846	2.08255
ENSG00000137878.16	GCOM1	protein_coding	0.0233288	2.13573
ENSG00000144224.16	UBXN4	protein_coding	0.0233317	3.9717
ENSG00000178404.9	CEP295NL	protein_coding	0.023962	2.12672
ENSG00000013583.8	HEBP1	protein_coding	0.0240196	6.02507
ENSG00000179604.9	CDC42EP4	protein_coding	0.024053	2.36515
ENSG00000197312.11	DDI2	protein_coding	0.0241309	2.46771
ENSG00000118855.18	MFSD1	protein_coding	0.0243111	2.283
ENSG00000214293.8	APTR	lincRNA	0.0247083	2.74906
ENSG00000151623.14	NR3C2	protein_coding	0.0251515	2.21083
ENSG00000150457.8	LATS2	protein_coding	0.0251893	2.06809
ENSG00000111696.11	NT5DC3	protein_coding	0.0253669	2.71702
ENSG00000011566.14	MAP4K3	protein_coding	0.0256304	2.02973
ENSG00000169967.16	MAP3K2	protein_coding	0.0256304	2.71006
ENSG00000077097.15	TOP2B	protein_coding	0.0256394	2.83187
ENSG00000198815.8	FOXJ3	protein_coding	0.0258625	2.12607
ENSG00000149115.13	TNKS1BP1	protein_coding	0.0258625	2.70046
ENSG00000255159.1	AC026894.1	antisense_RNA	0.0260482	2.54469
ENSG00000153071.14	DAB2	protein_coding	0.0260482	2.10814
ENSG00000106524.8	ANKMY2	protein_coding	0.0260482	3.73744
ENSG00000106299.7	WASL	protein_coding	0.0260482	3.09348
ENSG00000244558.5	KCNK15-AS1	antisense_RNA	0.0261236	2.25575
ENSG00000077147.14	TM9SF3	protein_coding	0.0261236	2.8128
ENSG00000164190.17	NIPBL	protein_coding	0.0262875	2.32851
ENSG00000151929.9	BAG3	protein_coding	0.0264604	2.64392
ENSG00000122042.9	UBL3	protein_coding	0.026524	2.3775
ENSG00000110713.15	NUP98	protein_coding	0.0269577	2.02319
ENSG00000111530.12	CAND1	protein_coding	0.027129	3.64849
ENSG00000240849.10	TMEM189	protein_coding	0.0273256	2.45467
ENSG00000105976.14	MET	protein_coding	0.0273256	2.37891
ENSG00000138768.14	USO1	protein_coding	0.0274385	2.39252
ENSG00000240350.2	AC017002.3	lincRNA	0.0274852	2.81732
ENSG00000196961.12	AP2A1	protein_coding	0.0275194	2.82597
ENSG00000021776.10	AQR	protein_coding	0.0276721	2.51934
ENSG00000261632.1	AC022872.1	antisense_RNA	0.0277994	3.06953
ENSG00000162378.12	ZYG11B	protein_coding	0.027986	2.21336
ENSG00000138081.20	FBXO11	protein_coding	0.0281989	2.14354
ENSG00000254604.1	AP002336.2	antisense_RNA	0.0281989	2.12437
ENSG00000117899.10	MESD	protein_coding	0.0284073	2.64238
ENSG00000269955.2	C7orf55-LUC7L2	protein_coding	0.0284073	2.24885
ENSG00000171466.9	ZNF562	protein_coding	0.0284073	3.19048
ENSG00000236318.2	AC019117.2	lincRNA	0.0284707	2.25527
ENSG00000166225.8	FRS2	protein_coding	0.0285014	2.31685
ENSG00000104343.19	UBE2W	protein_coding	0.0285337	2.02924
ENSG00000265491.4	RNF115	protein_coding	0.0285893	2.67468
ENSG00000172197.10	MBOAT1	protein_coding	0.0286407	2.04899
ENSG00000103342.12	GSPT1	protein_coding	0.0289537	2.20713
ENSG00000109606.12	DHX15	protein_coding	0.0289537	2.23077
ENSG00000180628.14	PCGF5	protein_coding	0.0289537	2.39634
ENSG00000102710.19	SUPT20H	protein_coding	0.0289537	4.77436
ENSG00000168952.15	STXBP6	protein_coding	0.0289962	2.04036
ENSG00000162733.16	DDR2	protein_coding	0.0291762	2.11727
ENSG00000198839.9	ZNF277	protein_coding	0.0293005	2.32402
ENSG00000178175.11	ZNF366	protein_coding	0.0293293	2.14614
ENSG00000197702.11	PARVA	protein_coding	0.0293768	2.02536
ENSG00000270136.5	MINOS1-NBL1	protein_coding	0.0293768	2.02125
ENSG00000134371.10	CDC73	protein_coding	0.0293768	2.14794
ENSG00000180957.17	PITPNB	protein_coding	0.0298023	2.53152
ENSG00000134247.9	PTGFRN	protein_coding	0.0298911	2.1329
ENSG00000154330.12	PGM5	protein_coding	0.0298911	2.09473
ENSG00000155380.11	SLC16A1	protein_coding	0.02995	3.21191
ENSG00000113163.15	COL4A3BP	protein_coding	0.02995	2.21981
ENSG00000006831.9	ADIPOR2	protein_coding	0.0301618	2.35259
ENSG00000171862.10	PTEN	protein_coding	0.0301985	2.09442
ENSG00000083642.18	PDS5B	protein_coding	0.0301985	2.07273
ENSG00000163605.14	PPP4R2	protein_coding	0.0304382	2.04919
ENSG00000132356.11	PRKAA1	protein_coding	0.0304382	5.05889
ENSG00000138674.16	SEC31A	protein_coding	0.0305219	2.65603
ENSG00000183655.12	KLHL25	protein_coding	0.0305897	3.17096
ENSG00000139946.9	PELI2	protein_coding	0.0306732	2.01075
ENSG00000197111.15	PCBP2	protein_coding	0.0306732	3.00376
ENSG00000243927.5	MRPS6	protein_coding	0.0307916	2.02455
ENSG00000170871.11	KIAA0232	protein_coding	0.0307916	2.28823
ENSG00000169375.15	SIN3A	protein_coding	0.0307916	2.00699
ENSG00000107863.17	ARHGAP21	protein_coding	0.0314552	2.07444
ENSG00000123983.13	ACSL3	protein_coding	0.0315005	2.37851
ENSG00000124160.11	NCOA5	protein_coding	0.0315015	4.34264
ENSG00000010803.16	SCMH1	protein_coding	0.0315038	2.11083
ENSG00000148672.8	GLUD1	protein_coding	0.0315038	3.11276
ENSG00000147586.9	MRPS28	protein_coding	0.0315954	2.27184
ENSG00000267699.2	AC091551.1	protein_coding	0.0316889	2.08598
ENSG00000141385.9	AFG3L2	protein_coding	0.0318786	2.72874
ENSG00000164463.12	CREBRF	protein_coding	0.0318786	2.31416
ENSG00000072415.8	MPP5	protein_coding	0.031941	2.54937
ENSG00000151414.14	NEK7	protein_coding	0.0322126	2.07058
ENSG00000122545.18	SEPT7	protein_coding	0.0322687	2.07682
ENSG00000170242.17	USP47	protein_coding	0.0322883	2.44952
ENSG00000133116.7	KL	protein_coding	0.0323232	2.80894
ENSG00000118705.16	RPN2	protein_coding	0.0323534	2.4608
ENSG00000127481.14	UBR4	protein_coding	0.0326242	2.00219
ENSG00000138246.15	DNAJC13	protein_coding	0.0326263	2.42795
ENSG00000171033.12	PKIA	protein_coding	0.0326977	3.01267
ENSG00000128654.13	MTX2	protein_coding	0.0329793	3.07448
ENSG00000163754.17	GYG1	protein_coding	0.0330825	3.07867
ENSG00000284057.1	AP001273.2	protein_coding	0.0330825	2.66957
ENSG00000015171.19	ZMYND11	protein_coding	0.0331246	2.1026
ENSG00000164151.11	ICE1	protein_coding	0.0335507	2.92108
ENSG00000119185.12	ITGB1BP1	protein_coding	0.0337526	3.61005
ENSG00000173230.15	GOLGB1	protein_coding	0.0338184	2.91157
ENSG00000114698.14	PLSCR4	protein_coding	0.0339601	3.02554
ENSG00000170035.15	UBE2E3	protein_coding	0.033963	2.44673
ENSG00000265845.2	AC024267.4	antisense_RNA	0.0343199	3.07584
ENSG00000138801.8	PAPSS1	protein_coding	0.0347643	2.29273
ENSG00000260608.1	AC024270.4	antisense_RNA	0.0349509	2.65825
ENSG00000180801.13	ARSJ	protein_coding	0.0349718	2.84659
ENSG00000171943.11	SRGAP2C	protein_coding	0.0351984	2.47769
ENSG00000261609.5	GAN	protein_coding	0.0352937	2.22446
ENSG00000136240.9	KDELR2	protein_coding	0.03534	2.35242
ENSG00000173692.12	PSMD1	protein_coding	0.0353819	2.06892
ENSG00000116704.7	SLC35D1	protein_coding	0.0354379	3.23706
ENSG00000095139.13	ARCN1	protein_coding	0.0354733	3.04806
ENSG00000080608.9	PUM3	protein_coding	0.0358047	2.37934
ENSG00000099992.15	TBC1D10A	protein_coding	0.0359196	2.45935
ENSG00000115163.14	CENPA	protein_coding	0.0359662	2.65511
ENSG00000168118.11	RAB4A	protein_coding	0.0359662	3.69871
ENSG00000173744.17	AGFG1	protein_coding	0.0359662	2.18723
ENSG00000203506.5	RBMS3-AS2	antisense_RNA	0.0359694	2.01503
ENSG00000159140.19	SON	protein_coding	0.0366755	2.4303
ENSG00000118482.11	PHF3	protein_coding	0.0367239	2.1845
ENSG00000232712.6	KIZ-AS1	antisense_RNA	0.0367239	2.87672
ENSG00000112308.12	C6orf62	protein_coding	0.0367882	3.25081
ENSG00000138760.9	SCARB2	protein_coding	0.0373018	2.05014
ENSG00000173905.8	GOLIM4	protein_coding	0.0373018	2.12414
ENSG00000166012.16	TAF1D	protein_coding	0.0373018	2.71954
ENSG00000108256.8	NUFIP2	protein_coding	0.0373425	2.13984
ENSG00000238133.6	MAP3K20-AS1	antisense_RNA	0.0377477	2.1454
ENSG00000214517.9	PPME1	protein_coding	0.0377622	3.02355
ENSG00000120137.6	PANK3	protein_coding	0.0377933	5.8106
ENSG00000022840.15	RNF10	protein_coding	0.0379664	2.13193
ENSG00000272886.5	DCP1A	protein_coding	0.0380709	2.61907
ENSG00000076067.12	RBMS2	protein_coding	0.0381593	2.00314
ENSG00000003756.16	RBM5	protein_coding	0.0381957	3.54528
ENSG00000249456.1	AL731577.2	sense_overlapping	0.0382013	2.79542
ENSG00000169764.15	UGP2	protein_coding	0.0382018	3.14459
ENSG00000127955.15	GNAI1	protein_coding	0.0383899	2.13167
ENSG00000166439.5	RNF169	protein_coding	0.0383916	2.3092
ENSG00000091136.13	LAMB1	protein_coding	0.0383927	2.03006
ENSG00000108239.8	TBC1D12	protein_coding	0.0385061	2.16343
ENSG00000132953.16	XPO4	protein_coding	0.0385718	2.04441
ENSG00000105221.16	AKT2	protein_coding	0.0385898	2.00426
ENSG00000162520.14	SYNC	protein_coding	0.0387642	3.26321
ENSG00000198218.10	QRICH1	protein_coding	0.0390409	2.28989
ENSG00000185591.9	SP1	protein_coding	0.0394896	2.28468
ENSG00000085365.17	SCAMP1	protein_coding	0.0395958	2.22406
ENSG00000146373.16	RNF217	protein_coding	0.0399773	2.0186
ENSG00000142634.12	EFHD2	protein_coding	0.0401554	2.60377
ENSG00000118596.11	SLC16A7	protein_coding	0.0403053	2.1495
ENSG00000170677.5	SOCS6	protein_coding	0.0405491	2.42022
ENSG00000263155.5	MYZAP	protein_coding	0.0412635	2.0572
ENSG00000106823.12	ECM2	protein_coding	0.0414818	3.24533
ENSG00000136536.14	MARCH7	protein_coding	0.0414845	2.14688
ENSG00000110092.3	CCND1	protein_coding	0.0415145	4.51359
ENSG00000100934.14	SEC23A	protein_coding	0.0416978	2.58427
ENSG00000023697.12	DERA	protein_coding	0.0419902	2.02774
ENSG00000087303.17	NID2	protein_coding	0.0421807	2.12734
ENSG00000198053.11	SIRPA	protein_coding	0.0422154	2.05269
ENSG00000115947.13	ORC4	protein_coding	0.0422154	2.65513
ENSG00000221914.9	PPP2R2A	protein_coding	0.0422968	2.06748
ENSG00000117174.10	ZNHIT6	protein_coding	0.0427469	3.96751
ENSG00000163806.15	SPDYA	protein_coding	0.0434423	2.48032
ENSG00000066135.12	KDM4A	protein_coding	0.0436136	2.65022
ENSG00000103404.14	USP31	protein_coding	0.0438855	2.20397
ENSG00000143198.12	MGST3	protein_coding	0.0441673	2.6715
ENSG00000170248.13	PDCD6IP	protein_coding	0.044298	2.5248
ENSG00000135333.13	EPHA7	protein_coding	0.0450921	2.13089
ENSG00000157045.8	NTAN1	protein_coding	0.0452519	3.94875
ENSG00000259367.1	AC087286.2	antisense_RNA	0.0452519	2.15341
ENSG00000268362.5	AC092279.1	lincRNA	0.0454026	3.68072
ENSG00000197601.12	FAR1	protein_coding	0.0454811	2.7487
ENSG00000102531.16	FNDC3A	protein_coding	0.0455103	2.00814
ENSG00000169116.11	PARM1	protein_coding	0.0457692	2.23267
ENSG00000233783.7	AP001442.1	processed_transcript	0.0461512	4.69907
ENSG00000185950.8	IRS2	protein_coding	0.0463428	2.42016
ENSG00000100129.17	EIF3L	protein_coding	0.0464006	2.87544
ENSG00000119048.7	UBE2B	protein_coding	0.0464831	3.83495
ENSG00000140612.13	SEC11A	protein_coding	0.0465	2.23471
ENSG00000126070.19	AGO3	protein_coding	0.0465036	2.23213
ENSG00000099282.9	TSPAN15	protein_coding	0.0467243	2.04819
ENSG00000168092.13	PAFAH1B2	protein_coding	0.0471505	3.19954
ENSG00000085721.12	RRN3	protein_coding	0.0477099	4.01108
ENSG00000113658.16	SMAD5	protein_coding	0.0477836	2.60497
ENSG00000166086.12	JAM3	protein_coding	0.0481953	2.05252
ENSG00000242687.2	AC004893.2	antisense_RNA	0.0487649	2.28372
ENSG00000071794.15	HLTF	protein_coding	0.0487649	2.76808
ENSG00000164975.15	SNAPC3	protein_coding	0.0491852	4.29599
ENSG00000126653.17	NSRP1	protein_coding	0.0491852	2.33814
ENSG00000166266.13	CUL5	protein_coding	0.0494464	2.62877
ENSG00000183137.14	CEP57L1	protein_coding	0.0495473	3.83274
ENSG00000173933.19	RBM4	protein_coding	0.0495553	2.38019
ENSG00000100201.20	DDX17	protein_coding	0.0495553	2.85605
ENSG00000088970.15	KIZ	protein_coding	0.0495553	2.05684
ENSG00000196369.11	SRGAP2B	protein_coding	0.0497338	2.35977
ENSG00000161021.12	MAML1	protein_coding	0.0497338	2.09619
ENSG00000271383.6	NBPF19	protein_coding	0.0498814	3.36938

### Sheet: ST.6
Supplementary Table ST.6. Gene list enrichment analysis of the 376 5hmC hypermethylated genes in Normal B-cells when comparing with Normal Bladder tissues. Enrichment analyses was performed using EnrichR over the Human Gene Atlas available through BioGPS.
Term	Adjusted P-value	Odds Ratio	Combined Score	Genes
CD19+ BCells(neg. sel.)	1.43992e-05	4.98848	76.2812	HRK;BLK;ST6GAL1;SP100;CD83;SP140;EAF2;PAX5;QRSL1;FCER2;TTC9;RNF126;ADAM28;RABEP2;INPP5D;CD37;HLA-DPA1
CD4+ Tcells	0.000513141	3.74124	41.247	ITK;ST6GAL1;BCL11B;LEF1;ARAP2;RHOH;TRMT1;IKZF1;PASK;PTPRC;CD6;LCK;GRAP2;UBASH3A;MZF1;CLEC2D
Lymphoma burkitts(Raji)	0.00240786	3.91549	35.5274	SPIB;TPD52;RNF126;TCTN1;PLEK;HLA-DPB1;CHI3L2;HOXC4;DTX1;RASAL1;MATN4;BARX2
BDCA4+ DendriticCells	0.00266078	3.32902	28.9158	LYN;BCL11A;BIK;UNC93B1;EAF2;HTR3A;SPIB;PLAC8;IRF4;HLA-DPB1;CD38;IRF8;ITM2C;HLA-DPA1
Caudatenucleus	0.00369905	9.44514	76.8208	PPP1R16B;ARPP21;GAD2;CPLX2;CPLX1
Pituitary	0.0448839	6.49484	35.4297	POMC;TCTN1;GNAS;BAIAP3
CD8+ Tcells	0.048722	2.44962	12.7842	ITK;BCL11B;SEMA4D;CD6;LCK;GRAP2;ARAP2;RHOH;TRMT1;IKZF1;PASK;CLEC2D
Lymphoma burkitts(Daudi)	0.0526568	4.44811	22.2746	KCNC3;CD38;LRMP;E2F5;TCL6
TestisLeydigCell	0.0585759	5.30367	25.3693	RNASE11;RNF17;TPTE;ADAM7
CD56+ NKCells	0.118032	1.97497	7.76082	SP100;SEMA4D;PLEK;ARAP2;IKZF1;RUNX3;PPP1CA;PLAC8;PTPRC;INPP5D;IL2RB;RAC2;CYTIP
Pons	0.118032	9.87103	38.3197	PCDHAC1;GRIN1
CerebellumPeduncles	0.200579	3.27032	10.6768	IQSEC3;DIRAS2;ZIC1;MUC3A
colon	0.404071	2.20683	5.48253	TPD52;EHF;CEACAM7;CEACAM5;MUC4
Leukemia promyelocytic-HL-60	0.453446	3.74767	8.43718	CHI3L2;LRMP
Thymus	0.453446	3.67408	8.15494	LCK;LEF1
Kidney	0.453446	2.44614	4.97998	SLC34A1;SLC6A12;PAX2
Fetalbrain	0.453446	1.90119	3.86212	APC2;TTC9;BCL11A;DPF1;CELSR3
Trachea	0.453446	3.23001	6.51243	EHF;MUC4
Thalamus	0.453446	3.17517	6.31724	ADAM23;PTPN3
UterusCorpus	0.521264	2.75422	4.88066	FSTL5;CNGA1
Hypothalamus	0.521264	2.71422	4.7502	CALB2;BAIAP3
SuperiorCervicalGanglion	0.650887	1.43131	2.12051	ST6GAL1;LUZP2;PAX3;GAD2;PRDM1;ALOXE3;IL22RA2
Cerebellum	0.65394	2.12704	2.97217	DIRAS2;ZIC1
AtrioventricularNode	0.65394	1.7559	2.43673	FSTL5;ADAM28;WDR64
Leukemialymphoblastic(MOLT-4)	0.65394	2.0124	2.65828	CHI3L2;MXD3
TestisIntersitial	0.65394	1.3923	1.8236	RNASE11;RNF17;LRRC6;ALLC;C1ORF94;CCDC62
Fetalliver	0.66629	1.85257	2.2413	CPS1;SPP2
small intestine	0.66629	1.57752	1.89301	CREB3L3;CPS1;CDHR2
SkeletalMuscle	0.66629	1.36129	1.58487	MYBPC2;KCNC2;CHRNA4;PAX5;ALOXE3
PancreaticIslet	0.66629	1.71621	1.90583	GNAS;GAD2
Wholebrain	0.66629	1.49318	1.65495	PPP1R16B;GABRA5;SULT4A1
Amygdala	0.66629	1.36632	1.47068	GABRA5;PCDHGA3;DIRAS2;GRIN1
WholeBlood	0.66629	1.2568	1.32298	LYN;CD53;STK17B;CYP4F3;LCP1;CYTIP
Bonemarrow	0.693976	2.17349	2.13456	CYP4F3
FetalThyroid	0.717509	1.9468	1.74993	FSTL5
TestisGermCell	0.717509	1.26901	1.08731	LRRC6;ALLC;CCDC62
Adrenalgland	0.717509	1.76289	1.45596	WNT3A
DorsalRootGanglion	0.717509	1.73019	1.40553	HTR3A
Thyroid	0.717509	1.17206	0.94149	EGR2;RGL3;MZF1;FGFRL1
SubthalamicNucleus	0.717509	1.66831	1.31166	STXBP5L
Adipocyte	0.774293	1.18987	0.815499	GPAM;CHI3L2
Skin	0.818909	1.27917	0.774216	WDR64
pineal day	0.820818	0.985601	0.553609	TPD52;CALCB;LHX3;FRMPD1;SLC17A7;SEZ6L2
721 B lymphoblasts	0.820818	0.976003	0.543047	TNFRSF13B;CD80;USP44;WDR76;LMNB1;FCER2;FSTL5;IRF4;C19ORF25;MYBL2;LCP1;PPIL3;SLAMF1
Appendix	0.822517	1.12473	0.589751	IL22RA2
Pancreas	0.822517	1.09821	0.559953	KLK15
Spinalcord	0.83287	1.03705	0.493494	MOBP
CD34+	0.843226	0.910183	0.402714	BCL11A;TRMT1;MZF1;PPIL3;WDR76
Leukemia chronicMyelogenousK-562	0.84352	0.942527	0.397262	TBX1
Prostate	0.852474	0.847599	0.322077	RABEP2;CORO1B
Liver	0.852474	0.838617	0.287306	CPS1;CDHR2;SPP2;CYP2E1;SLC13A5
CardiacMyocytes	0.852474	0.796567	0.266366	TBX1;TCL6
CD33+ Myeloid	0.852474	0.831009	0.276273	EGR2;CD83;PTPRC;STK17B;CORO1B
pineal night	0.857931	0.811848	0.249548	HTR1E;LHX3;FRMPD1;SLC17A7;SEZ6L2
TrigeminalGanglion	0.914537	0.621159	0.138083	LEF1
PrefrontalCortex	0.914537	0.633376	0.102571	DIRAS2;SPTBN2;GRIN1
CD71+ EarlyErythroid	0.914537	0.624747	0.0965867	GFI1B;MYBL2;MXD3
SmoothMuscle	0.914537	0.570256	0.0831378	DIRAS2;DEF8
retina	0.914537	0.497727	0.0716728	SAG
CD14+ Monocytes	0.914537	0.559853	0.0773313	IKZF1;CORO1B
Heart	0.920259	0.527739	0.0608804	SLC34A1;GATA4
Lung	0.952496	0.360019	0.0232824	NR1H2
Testis	0.957916	0.314529	0.0135233	TPTE

### Sheet: ST.7
Supplementary Table ST.7. Differentially 5hmC methylated enhancers detected in Normal Bladder and Normal B-Cells). Positive Fold Changes indicate enhancers hypermethylated in normal bladder when comparing against normal B-cells. Negative Fold Changes indicate enhancers hypomethylated in normal bladder when comparing against normal B-Cells.
Tissue source	Hg38 coordinates	Genomic location	Associated Gene Name	p-value	Fold Change
Tonsil	chr20:38869947-38885105	INTRON	PPP1R16B	1.3274e-08	-5.67732
Bladder	chr16:46398422-46399422	INTERGENIC	SHCBP1	1.47819e-08	-11.2513
Bladder	chr16:34587567-34588568	INTERGENIC	AC136428.1	1.93106e-07	-4.06413
Bladder	chr16:46394246-46395246	INTERGENIC	SHCBP1	2.22969e-05	-4.12966
Tonsil	chr17:82963872-82970936	URE	B3GNTL1	3.27466e-05	-4.74965
Bladder	chr16:46385933-46386934	INTERGENIC	SHCBP1	4.10011e-05	-4.40228
Tonsil	chr2:60510940-60523412	INTRON	BCL11A	5.21843e-05	-3.44987
Tonsil	chr9:37392767-37415814	URE	GRHPR	7.6102e-05	-3.16477
Tonsil	chr10:124586606-124587608	INTRON	LHPP	0.00013442	-22.9972
Tonsil	chr4:40221860-40232573	INTRON	RHOH	0.000154102	-5.36093
Tonsil	chr7:35724848-35731394	INTRON	HERPUD2	0.000188439	-4.80387
Tonsil	chr4:40209030-40220757	EXON	RHOH	0.000203794	-3.89059
Tonsil	chr14:95693430-95708435	URE	TCL1A	0.00021126	-3.61428
Tonsil	chr11:59095116-59099219	URE	FAM111B	0.000214272	-13.4019
Tonsil	chr1:21513214-21521241	INTRON	ALPL	0.00036205	-4.34205
Tonsil	chr5:177307578-177308579	URE	MXD3	0.000516642	-18.2834
Tonsil	chr9:4462623-4467133	INTERGENIC	SLC1A1	0.000581347	-20.9954
Tonsil	chr8:140593298-140594472	INTRON	AGO2	0.000625911	-7.69782
Tonsil	chr7:50402693-50413503	EXON	IKZF1	0.000651417	-4.45412
Tonsil	chr8:11451416-11454674	INTRON	FAM167A	0.000656595	-6.92355
Tonsil	chr9:109965791-109975621	INTRON	AKAP2	0.000675742	-4.64319
Tonsil	chr5:169646531-169656265	EXON	DOCK2	0.000750233	-3.4189
Tonsil	chr8:80097021-80108093	URE	TPD52	0.00100494	-3.33287
Tonsil	chr1:207426755-207432897	URE	CR2	0.00112383	-13.18
Tonsil	chr7:23361267-23364417	EXON	IGF2BP3	0.00116633	-18.604
Tonsil	chr2:440233-447826	INTERGENIC	ALKAL2	0.00117454	-3.16771
Tonsil	chr17:80909141-80914848	EXON	RPTOR	0.00118098	-5.09221
Tonsil	chr5:6480202-6481204	INTRON	UBE2QL1	0.0013282	-19.0131
Tonsil	chr1:160620710-160634092	EXON	SLAMF1	0.00133366	-3.48486
Tonsil	chr10:11661781-11670251	URE	USP6NL	0.00155849	-3.82587
Tonsil	chr1:45587387-45588388	INTRON	NASP	0.00174017	-8.59135
Tonsil	chr8:11416210-11423828	EXON	FAM167A	0.00211779	-3.96274
Tonsil	chr6:42016968-42027116	URE	CCND3	0.00215309	-2.96655
Tonsil	chr17:67810214-67816922	URE	BPTF	0.00221585	-4.51854
Tonsil	chr2:134735248-134741730	URE	TMEM163	0.00230683	-6.67195
Tonsil	chr11:9600076-9605768	INTERGENIC	WEE1	0.00243749	-5.96273
Tonsil	chr18:77150526-77152592	URE	MBP	0.00245289	-9.30967
Tonsil	chr2:25161022-25162024	EXON	POMC	0.00270231	-4.69493
Tonsil	chr8:95224772-95238123	URE	C8orf37	0.00273218	-3.29344
Tonsil	chr5:140532253-140534554	URE	ANKHD1	0.0028046	-5.71848
Tonsil	chr5:154660924-154662168	INTERGENIC	LARP1	0.00287677	-18.5272
Tonsil	chr6:150182664-150186055	INTRON	PPP1R14C	0.00298515	-3.99182
Tonsil	chr4:163662249-163667876	INTRON	MARCH1	0.00307003	-7.266
Tonsil	chr6:24918420-24926754	INTRON	RIPOR2	0.00310771	-4.86559
Tonsil	chr10:7444980-7446507	EXON	SFMBT2	0.00312185	-12.413
Tonsil	chr7:2165651-2166653	INTRON	MAD1L1	0.00313899	-11.0843
Tonsil	chr10:61998326-62001582	EXON	ARID5B	0.00314209	-5.04308
Tonsil	chr16:46909493-46920005	EXON	GPT2	0.00315378	-3.07185
Tonsil	chr2:60964914-60974249	EXON	PUS10	0.00330808	-3.19663
Tonsil	chr10:26797881-26803547	INTRON	ABI1	0.00360784	-7.45459
Tonsil	chr4:1833125-1835232	EXON	LETM1	0.00364336	-6.39501
Tonsil	chr20:43707356-43711938	EXON	GTSF1L	0.00370317	-4.90505
Bladder	chr6:44316253-44317255	URE	AARS2	0.00383641	-16.3182
Tonsil	chr3:127841248-127845248	URE	MGLL	0.00390974	-7.10303
Tonsil	chr6:137165337-137168447	INTRON	IL22RA2	0.00422513	-6.27725
Tonsil	chr2:60308036-60318997	INTERGENIC	BCL11A	0.00426014	-4.01051
Tonsil	chr9:37015898-37027684	EXON	PAX5	0.0043223	-3.85405
Tonsil	chr20:48712058-48713064	INTRON	PREX1	0.00474763	-13.6912
Tonsil	chr9:137429377-137430617	URE	NOXA1	0.00494209	-10.6285
Tonsil	chr16:88633239-88635574	URE	IL17C	0.00498167	-12.7042
Tonsil	chr1:37675705-37676706	URE	C1orf109	0.0052441	-15.7971
Tonsil	chr8:142909623-142910624	EXON	CYP11B2	0.0052441	-15.7971
Tonsil	chr18:79505575-79509907	INTRON	NFATC1	0.00566207	-2.42927
Tonsil	chr6:18473111-18474257	INTERGENIC	RNF144B	0.00569255	-16.1827
Tonsil	chr19:18303170-18307781	URE	LSM4	0.00573526	-2.62929
Tonsil	chr17:57636207-57638004	INTRON	MSI2	0.00600429	-16.2996
Tonsil	chr5:68615403-68617005	INTERGENIC	PIK3R1	0.00604749	-12.8127
Tonsil	chr2:25400914-25404976	URE	DTNB	0.00611623	-4.84446
Tonsil	chr22:41870133-41874191	EXON	SREBF2	0.00622277	-8.33309
Tonsil	chr1:107794841-107800170	INTRON	VAV3	0.00623718	-6.80741
Tonsil	chr4:15796308-15800862	INTRON	CD38	0.00628465	-9.83805
Tonsil	chr8:43162853-43163963	INTRON	HGSNAT	0.00639118	-10.0322
Tonsil	chr3:181931457-181932978	URE	SOX2	0.00643481	-9.59402
Tonsil	chr13:48064574-48065660	URE	MED4	0.00646941	-16.1174
Tonsil	chr8:47901061-47903351	EXON	PRKDC	0.0064801	-7.96066
Tonsil	chr7:1925676-1929254	INTRON	MAD1L1	0.0065454	-3.05961
Tonsil	chr4:39446813-39449105	URE	RPL9	0.00662552	-9.39133
Tonsil	chr11:118856123-118858507	INTERGENIC	CXCR5	0.0071465	-7.89289
Tonsil	chr12:132055831-132057498	INTRON	EP400	0.00716713	-9.36668
Tonsil	chr20:46107918-46109121	URE	CD40	0.00733434	-15.7949
Tonsil	chr15:98865590-98866772	INTRON	IGF1R	0.00768398	-6.02289
Tonsil	chr8:60924980-60928341	INTRON	CHD7	0.00805365	-7.53211
Tonsil	chr9:99259057-99260058	INTERGENIC	SEC61B	0.00826934	-22.1211
Tonsil	chr18:59072005-59073890	URE	SEC11C	0.00853238	-9.49715
Tonsil	chr12:110667484-110679583	INTRON	HVCN1	0.0085363	-2.47561
Tonsil	chr8:133138894-133139896	INTERGENIC	TG	0.00854291	-12.3424
Tonsil	chr3:46537346-46540110	URE	LRRC2	0.00856635	-6.53424
Bladder	chr6:35489298-35493564	INTRON	TEAD3	0.00866007	-4.55108
Tonsil	chr20:15921989-15923961	INTRON	MACROD2	0.00872441	-15.3512
Tonsil	chr14:105850878-105851879	URE	IGHM	0.0089378	-11.988
Tonsil	chr4:153108578-153112937	INTERGENIC	TRIM2	0.00901024	-3.33183
Tonsil	chr3:128674591-128675591	INTRON	RPN1	0.00971637	-12.2614
Tonsil	chr2:54781010-54788721	INTRON	EML6	0.0098989	-4.40149
Tonsil	chr1:154492099-154493981	URE	SHE	0.0101616	-10.7249
Tonsil	chr2:224767602-224773242	EXON	DOCK10	0.0101726	-3.7057
Tonsil	chr15:80031885-80035559	INTERGENIC	ZFAND6	0.0101955	-4.31337
Tonsil	chr6:90120012-90127310	INTRON	BACH2	0.0102542	-2.76412
Tonsil	chr12:125011106-125016355	URE	BRI3BP	0.0103688	-5.1905
Tonsil	chr1:40403508-40404854	INTRON	SMAP2	0.0104133	-8.61542
Tonsil	chr21:33367785-33368786	INTERGENIC	IFNGR2	0.0104949	-13.813
Tonsil	chr14:65204207-65210771	INTERGENIC	MAX	0.0105154	-4.06086
Tonsil	chr11:118818652-118825137	INTERGENIC	DDX6	0.0107563	-3.0215
Tonsil	chr6:106663106-106667468	EXON	QRSL1	0.0107609	-6.88647
Tonsil	chr11:59101664-59103757	URE	FAM111B	0.0108252	-10.9172
Tonsil	chr22:36900670-36901873	URE	CSF2RB	0.0110607	-10.8924
Tonsil	chr6:167127835-167131561	URE	CCR6	0.0112186	-3.41456
Tonsil	chr1:11226478-11230074	EXON	MTOR	0.0114678	-4.49408
Tonsil	chr4:71001410-71009819	INTRON	DCK	0.0118387	-3.00309
Tonsil	chr3:187773298-187774299	URE	BCL6	0.0119127	-10.572
Tonsil	chr2:143138330-143143305	INTRON	ARHGAP15	0.0120634	-4.024
Bladder	chr10:30695800-30696801	INTERGENIC	LYZL2	0.0121217	-10.5444
Tonsil	chr12:25459456-25460456	INTRON	LMNTD1	0.0121478	-8.60746
Tonsil	chr5:131208812-131214136	INTERGENIC	LYRM7	0.0121756	-4.51707
Tonsil	chr1:178575218-178583078	INTERGENIC	TEX35	0.0122045	-4.05049
Tonsil	chr12:94816049-94818782	URE	NDUFA12	0.0122224	-5.41555
Tonsil	chr2:60361441-60372625	URE	BCL11A	0.0123055	-3.03962
Bladder	chr14:37583090-37585700	URE	FOXA1	0.0125999	-10.7606
Tonsil	chr13:28046962-28050664	EXON	FLT3	0.0127046	-4.6842
Tonsil	chr22:22117542-22118543	INTRON	IGLV8-61	0.0127469	-6.0721
Tonsil	chr8:8740320-8749801	INTRON	CLDN23	0.0129362	-3.26299
Tonsil	chr7:143083558-143086460	INTERGENIC	OR6V1	0.0129428	-13.3478
Tonsil	chr7:24841691-24848195	EXON	OSBPL3	0.012946	-4.05429
Tonsil	chr17:39785174-39789650	EXON	IKZF3	0.0130539	-7.05508
Tonsil	chr6:159126517-159128501	INTERGENIC	FNDC1	0.0130787	-8.31535
Tonsil	chr6:116475206-116477207	URE	FAM26F	0.013244	-10.9419
Tonsil	chr13:99545110-99546965	INTRON	TM9SF2	0.0132543	-10.4998
Tonsil	chr1:198687086-198697836	URE	PTPRC	0.0133007	-5.43243
Tonsil	chr13:28055646-28058137	EXON	FLT3	0.0133369	-5.74855
Tonsil	chr4:153353889-153355000	INTRON	MND1	0.0135154	-13.9862
Tonsil	chr17:1732517-1734641	URE	WDR81	0.0136578	-7.04578
Bladder	chr1:40403188-40404188	INTRON	SMAP2	0.0140408	-8.28229
Tonsil	chr11:32775650-32784728	INTRON	CCDC73	0.0140695	-7.24165
Tonsil	chr17:39790880-39802771	EXON	IKZF3	0.0141295	-3.58661
Tonsil	chr2:230597526-230605835	URE	SP100	0.0146038	-3.66654
Tonsil	chr4:40237870-40238872	INTRON	RHOH	0.0148731	-8.22168
Tonsil	chr1:224144804-224147966	INTRON	DEGS1	0.0150282	-5.35227
Bladder	chr18:79507098-79508392	INTRON	NFATC1	0.0150588	-5.82592
Bladder	chr22:44357812-44358813	URE	KIAA1644	0.0151057	-6.06073
Tonsil	chr6:159093757-159100029	URE	TAGAP	0.0153733	-3.79496
Tonsil	chr9:36986422-36989987	URE	PAX5	0.0154549	-3.38485
Tonsil	chr4:40181137-40188032	URE	RHOH	0.0154768	-6.95456
Tonsil	chr1:230300815-230301816	URE	PGBD5	0.0155242	-8.18908
Bladder	chr9:133978932-133979932	INTRON	VAV2	0.0155563	-7.66023
Bladder	chr6:169958881-169959881	INTERGENIC	ERMARD	0.0159741	-4.97566
Tonsil	chr15:43734898-43735900	URE	PDIA3	0.0162025	-12.8813
Tonsil	chr16:56973723-56974723	URE	CETP	0.0162025	-12.8813
Tonsil	chr8:60946788-60950271	INTRON	CHD7	0.016371	-5.97084
Tonsil	chr2:87994065-87996198	INTERGENIC	KRCC1	0.0164637	-10.4558
Tonsil	chr7:47926719-47930150	EXON	PKD1L1	0.016495	-6.93103
Tonsil	chr15:52308031-52309830	URE	MYO5C	0.0167139	-7.03006
Tonsil	chr12:14145736-14161277	INTERGENIC	GRIN2B	0.016921	-3.06421
Tonsil	chr19:18187614-18189316	URE	MPV17L2	0.0173899	-8.63843
Tonsil	chr14:75538132-75544191	INTRON	BATF	0.0174856	-3.07426
Tonsil	chr17:2218223-2219224	URE	SMG6	0.0176206	-10.497
Tonsil	chr3:48656348-48657348	URE	CELSR3	0.0179321	-5.95968
Tonsil	chr5:119028597-119033263	URE	DMXL1	0.0180681	-6.66087
Tonsil	chr8:128626880-128632214	INTERGENIC	MYC	0.0182032	-6.77688
Tonsil	chr6:130114134-130116841	INTRON	SAMD3	0.018209	-5.2243
Tonsil	chr10:70488528-70495723	INTRON	PALD1	0.018247	-4.20733
Tonsil	chr4:39609267-39610267	INTRON	SMIM14	0.0183598	-5.09092
Tonsil	chr4:184265576-184270277	INTERGENIC	ENPP6	0.0184917	-3.91358
Tonsil	chr4:163550049-163552279	INTRON	TMA16	0.0185342	-13.2481
Tonsil	chr3:187058612-187073216	EXON	ST6GAL1	0.0189557	-2.19564
Tonsil	chr17:31887293-31892398	EXON	UTP6	0.019062	-4.953
Tonsil	chr6:157054108-157055110	INTRON	ARID1B	0.0194505	-8.44072
Tonsil	chr7:50280287-50283107	URE	IKZF1	0.0195931	-8.90568
Tonsil	chr17:3710129-3715625	URE	ITGAE	0.0198525	-3.1262
Tonsil	chr6:18327097-18331980	INTERGENIC	RNF144B	0.0198579	-3.37516
Tonsil	chr20:57467908-57470928	INTERGENIC	CTCFL	0.0203819	-2.91912
Tonsil	chr21:43352357-43356573	URE	SIK1	0.0204458	-2.81676
Tonsil	chr8:55921481-55931160	INTRON	LYN	0.0208557	-2.06695
Tonsil	chr6:87914936-87926707	INTERGENIC	SPACA1	0.0210176	-2.92039
Tonsil	chr4:42632625-42647994	URE	ATP8A1	0.0210285	-2.30833
Tonsil	chr13:109159512-109163186	INTRON	MYO16	0.0210662	-5.43714
Tonsil	chr5:126802538-126812778	EXON	LMNB1	0.0211243	-2.40894
Tonsil	chr21:14531643-14536071	INTRON	SAMSN1	0.0212217	-4.80171
Tonsil	chr6:90271612-90281246	EXON	BACH2	0.0220822	-2.27569
Tonsil	chr16:58245973-58247117	INTRON	CCDC113	0.022637	-17.5614
Tonsil	chr7:50166673-50167833	INTERGENIC	ZPBP	0.0228786	-9.21863
Tonsil	chr11:121428421-121432391	URE	SORL1	0.0231599	-6.3322
Tonsil	chr3:133460854-133471117	URE	BFSP2	0.0232906	-2.93823
Tonsil	chr15:67782875-67786103	INTRON	SKOR1	0.0233367	-3.47986
Tonsil	chr8:62924380-62926858	INTRON	GGH	0.0233646	-12.8968
Tonsil	chr1:46324949-46327742	URE	NSUN4	0.0235314	-9.2201
Tonsil	chr19:16382201-16384284	EXON	EPS15L1	0.0236132	-6.31165
Tonsil	chr10:124683607-124689901	URE	FAM53B	0.0237878	-2.28301
Tonsil	chr3:61636990-61638090	INTRON	PTPRG	0.0237984	-7.68628
Tonsil	chr2:223820922-223824878	INTRON	AP1S3	0.0238234	-7.8513
Tonsil	chr2:241977392-241978393	INTRON	AC131097.2	0.023917	-9.12185
Tonsil	chr2:131514417-131515417	URE	CCDC74A	0.0240377	-8.00003
Tonsil	chr15:22844195-22845925	EXON	NIPA2	0.0242465	-6.39841
Tonsil	chr9:37185372-37201510	EXON	ZCCHC7	0.0245859	-2.22269
Tonsil	chr12:132449233-132450381	URE	FBRSL1	0.024694	-6.8223
Tonsil	chr5:14992734-14993735	INTERGENIC	ANKH	0.0247609	-4.55053
Tonsil	chr22:43127709-43130136	URE	MCAT	0.0255737	-4.10658
Tonsil	chr6:106701113-106704170	INTERGENIC	QRSL1	0.0256259	-7.22162
Bladder	chr22:19843850-19844867	INTRON	GNB1L	0.0260366	-5.91334
Tonsil	chr16:84604245-84612055	INTRON	COTL1	0.0260948	-2.04873
Tonsil	chr1:92973050-92981736	URE	FAM69A	0.0262294	-2.91149
Tonsil	chr22:22950540-22955788	INTERGENIC	IGLC7	0.0262343	-6.18288
Tonsil	chr19:19590793-19592049	URE	PBX4	0.0263572	-7.41439
Bladder	chr6:30500611-30501611	URE	HLA-E	0.0263608	-8.93857
Bladder	chr17:17721988-17723218	INTRON	RAI1	0.0264212	-5.2378
Bladder	chr15:90856166-90857168	URE	FURIN	0.0265979	-9.10997
Tonsil	chr15:90856103-90857499	URE	FURIN	0.0265979	-9.10997
Tonsil	chr13:99374101-99376706	INTRON	UBAC2	0.0266009	-12.6559
Tonsil	chr2:12030966-12038024	INTRON	LPIN1	0.0267395	-2.5624
Tonsil	chr19:10408393-10414137	URE	PDE4A	0.0269417	-2.66366
Tonsil	chr8:11483070-11485722	URE	BLK	0.0269793	-6.06808
Tonsil	chr3:169930323-169933225	INTRON	SAMD7	0.0272134	-3.70413
Tonsil	chr6:13303514-13305544	URE	TBC1D7	0.0273171	-6.15314
Tonsil	chr3:10388568-10391515	INTRON	ATP2B2	0.0273363	-7.23406
Tonsil	chr1:24154707-24155773	URE	IL22RA1	0.0274929	-5.30808
Tonsil	chr11:60476091-60484893	URE	MS4A12	0.028013	-3.83838
Tonsil	chr2:27163288-27165951	INTERGENIC	TCF23	0.0281228	-8.82259
Tonsil	chr12:47227542-47228543	URE	PCED1B	0.0283071	-9.17372
Tonsil	chr2:231604101-231605586	INTERGENIC	TEX44	0.0283759	-7.29424
Tonsil	chr4:159188369-159189429	INTRON	RAPGEF2	0.0284865	-9.28635
Tonsil	chr1:200149230-200150232	INTRON	NR5A2	0.02853	-8.94093
Tonsil	chr2:195558680-195563122	URE	SLC39A10	0.0285491	-4.52032
Tonsil	chr18:56249740-56250740	INTERGENIC	TXNL1	0.0286306	-8.78169
Tonsil	chr10:110354488-110358077	INTERGENIC	SMNDC1	0.0292037	-2.35712
Tonsil	chr21:35040844-35042062	INTRON	RUNX1	0.0296901	-5.99345
Tonsil	chr2:30334768-30339431	URE	LBH	0.0297425	-3.18805
Tonsil	chr18:74063279-74066005	INTERGENIC	FBXO15	0.0298402	-5.84806
Tonsil	chr17:4372321-4377677	URE	UBE2G1	0.0298899	-3.32751
Tonsil	chr1:230956691-230961780	URE	TTC13	0.0302254	-3.15383
Tonsil	chr14:102915317-102917999	URE	AMN	0.0306333	-2.97602
Tonsil	chr9:89506888-89509442	URE	SEMA4D	0.0307605	-6.97147
Tonsil	chr4:1021221-1022223	URE	FGFRL1	0.0308829	-8.23653
Tonsil	chr5:5751155-5756538	INTERGENIC	ICE1	0.0311367	-3.28866
Tonsil	chr5:124998400-125007469	INTERGENIC	ZNF608	0.0313519	-3.23874
Tonsil	chr7:148629576-148630577	INTERGENIC	C7orf33	0.0315369	-9.02358
Tonsil	chr22:39459985-39469760	INTRON	MGAT3	0.0316678	-2.31136
Tonsil	chr2:39245145-39246802	URE	MAP4K3	0.0317015	-5.87977
Tonsil	chr18:79355849-79356849	URE	ATP9B	0.0319177	-6.16263
Tonsil	chr6:183670-185449	URE	DUSP22	0.0320653	-6.97642
Tonsil	chr15:61857116-61858124	INTRON	VPS13C	0.0321222	-6.85816
Tonsil	chr15:64564139-64565340	INTRON	ZNF609	0.0324994	-5.66569
Tonsil	chr19:37909830-37916085	URE	SIPA1L3	0.032529	-2.74469
Tonsil	chr10:96262413-96263843	INTRON	BLNK	0.0328548	-9.1672
Tonsil	chr16:85954962-85956322	URE	IRF8	0.0329027	-6.79669
Tonsil	chr5:175363862-175364862	INTERGENIC	DRD1	0.0329388	-7.05017
Bladder	chr19:5926833-5927834	URE	RANBP3	0.0330496	-5.45736
Tonsil	chr11:122713844-122714997	INTRON	UBASH3B	0.0331493	-5.76191
Tonsil	chr16:1621483-1622483	URE	CRAMP1	0.0332239	-4.05059
Tonsil	chr12:68010897-68013252	INTRON	IFNG	0.033244	-8.84309
Tonsil	chr4:40241557-40243434	URE	RHOH	0.0335191	-3.95969
Tonsil	chr7:140209810-140211051	INTERGENIC	KDM7A	0.033614	-6.17081
Tonsil	chr5:178301381-178303435	INTRON	COL23A1	0.033652	-6.16936
Bladder	chr10:62055226-62058193	EXON	ARID5B	0.0337584	-2.48355
Tonsil	chr15:70475242-70476243	INTERGENIC	UACA	0.0337964	-9.02776
Tonsil	chr15:59403972-59414571	INTRON	FAM81A	0.0342729	-2.35125
Bladder	chr19:3369694-3370694	INTRON	NFIC	0.0343265	-6.81609
Tonsil	chr11:18310271-18312443	URE	HPS5	0.0343606	-8.77831
Tonsil	chr4:22743005-22746098	INTERGENIC	ADGRA3	0.0344059	-8.98069
Tonsil	chr21:35140148-35141149	INTRON	RUNX1	0.0348479	-7.73341
Tonsil	chr9:93137531-93139958	URE	NINJ1	0.0354874	-3.84221
Tonsil	chr6:169958619-169959836	INTERGENIC	ERMARD	0.0354948	-3.57377
Tonsil	chr14:105014318-105017346	INTRON	CDCA4	0.0356297	-3.81898
Bladder	chr2:23242279-23243281	INTERGENIC	KLHL29	0.0356548	-10.9707
Tonsil	chr10:67770207-67773770	INTERGENIC	DNAJC12	0.0356548	-10.9707
Tonsil	chr12:1929123-1930125	URE	CACNA2D4	0.0356548	-10.9707
Tonsil	chr9:111992273-111995116	INTERGENIC	UGCG	0.0362157	-6.09828
Tonsil	chr5:157591816-157600792	URE	ADAM19	0.0363284	-2.70964
Tonsil	chr8:59043406-59047113	INTRON	TOX	0.036377	-3.37197
Bladder	chr7:50343580-50344580	INTRON	IKZF1	0.0364094	-8.84239
Tonsil	chr19:38009337-38010375	INTRON	SIPA1L3	0.036744	-8.99927
Tonsil	chr14:63745120-63750647	URE	SGPP1	0.0367653	-3.47381
Tonsil	chr2:136407010-136408360	INTERGENIC	CXCR4	0.036832	-6.93044
Tonsil	chr17:57549823-57552909	INTRON	MSI2	0.0373297	-4.19133
Tonsil	chr11:117979325-117980947	URE	IL10RA	0.0376043	-9.20459
Bladder	chr19:55549435-55550436	URE	SBK3	0.0378265	-4.44694
Tonsil	chr4:70874448-70875887	INTERGENIC	MOB1B	0.0378822	-8.6167
Tonsil	chr12:49661404-49665824	EXON	FMNL3	0.0379724	-3.54833
Tonsil	chr8:8344401-8353367	INTRON	PRAG1	0.0382458	-2.95323
Tonsil	chr6:376647-377647	URE	IRF4	0.0384127	-5.89827
Tonsil	chr12:110646151-110650824	EXON	TCTN1	0.0384543	-2.56691
Tonsil	chr9:89441448-89445544	INTRON	SEMA4D	0.0384874	-2.71944
Bladder	chr5:10704876-10705878	INTRON	DAP	0.0387108	-8.89227
Tonsil	chr7:43590046-43591907	INTRON	STK17A	0.0388594	-8.66851
Tonsil	chr12:110659918-110664187	EXON	TCTN1	0.0389328	-3.86536
Tonsil	chr16:19435797-19438191	INTRON	TMC5	0.0391623	-8.7132
Tonsil	chr1:107802159-107805655	INTRON	VAV3	0.0393539	-11.3516
Bladder	chr4:169848597-169849597	INTERGENIC	HPF1	0.0394718	-11.346
Tonsil	chr4:319672-321017	URE	ZNF732	0.0394718	-11.346
Tonsil	chr11:60761382-60765729	URE	MS4A15	0.0395308	-7.11637
Tonsil	chr11:26105591-26107528	INTERGENIC	ANO3	0.0395407	-5.8541
Tonsil	chr14:49867597-49872419	URE	NEMF	0.0399245	-3.19929
Tonsil	chr14:88667729-88668733	INTRON	EML5	0.0400792	-7.8791
Tonsil	chr18:50311785-50316669	EXON	CXXC1	0.0403787	-4.28595
Tonsil	chr2:206461173-206464819	INTRON	ADAM23	0.0406636	-4.96298
Tonsil	chr1:32262369-32266072	INTRON	LCK	0.0407915	-3.34168
Tonsil	chr2:60445857-60452789	EXON	BCL11A	0.040822	-3.01366
Tonsil	chr17:81153234-81154235	URE	AATK-AS1	0.0408707	-5.83779
Tonsil	chr3:122694590-122698870	EXON	PARP14	0.0409091	-7.43059
Tonsil	chr1:86851915-86853648	INTERGENIC	SELENOF	0.0410087	-6.90099
Tonsil	chr3:186531851-186535985	INTERGENIC	CRYGS	0.0411	-5.44381
Tonsil	chr6:137094832-137099949	INTERGENIC	IL20RA	0.0411075	-4.11116
Tonsil	chr4:15765280-15767087	URE	CD38	0.0411191	-10.6935
Tonsil	chr2:63822020-63824382	URE	WDPCP	0.0415632	-8.44051
Tonsil	chr10:85946452-85947860	INTRON	GRID1	0.0416391	-6.71083
Tonsil	chr11:59816298-59817299	URE	MRPL16	0.0417143	-11.2308
Bladder	chr13:30388691-30389692	URE	UBE2L5P	0.0418425	-11.2251
Tonsil	chr11:118838610-118839610	INTERGENIC	CXCR5	0.042381	-4.67242
Tonsil	chr12:95360116-95366942	INTERGENIC	VEZT	0.0424172	-3.26423
Tonsil	chr5:14744011-14746304	EXON	ANKH	0.0425171	-3.83336
Tonsil	chr21:33205073-33206074	INTERGENIC	IFNAR2	0.0425218	-7.38309
Tonsil	chr8:11506177-11508311	INTRON	BLK	0.0427895	-8.60329
Tonsil	chr11:96242583-96243986	INTRON	MAML2	0.0431938	-3.84477
Tonsil	chr6:134630417-134631967	URE	ALDH8A1	0.0432705	-6.82467
Tonsil	chr21:33360972-33364712	INTERGENIC	IFNAR1	0.0439742	-3.60842
Tonsil	chr13:99281377-99283357	URE	GPR18	0.0451451	-4.2709
Tonsil	chr12:54215002-54216132	INTERGENIC	SMUG1	0.0453715	-4.51552
Tonsil	chr7:2129432-2130489	INTRON	MAD1L1	0.045687	-5.07261
Tonsil	chr6:378081-379083	URE	IRF4	0.0459865	-4.40879
Tonsil	chr6:35393400-35394423	INTRON	PPARD	0.0461571	-6.14795
Tonsil	chr6:90372998-90377761	INTERGENIC	BACH2	0.0462288	-3.76081
Tonsil	chr19:37957134-37960938	URE	SIPA1L3	0.0462298	-3.50355
Tonsil	chr9:131422753-131423753	INTRON	PRRC2B	0.0462654	-8.77718
Bladder	chr3:182935131-182936132	URE	ATP11B	0.046316	-5.28001
Tonsil	chr1:28199195-28200719	URE	DNAJC8	0.0463689	-10.4804
Tonsil	chr3:123953517-123954517	EXON	CCDC14	0.0463689	-10.4804
Tonsil	chr8:108960628-108962194	INTRON	TRHR	0.0463689	-10.4804
Bladder	chr2:231189898-231191319	URE	ARMC9	0.0463997	-4.49403
Tonsil	chr2:157410826-157414868	EXON	CYTIP	0.0465416	-8.32449
Tonsil	chr13:51828419-51833340	INTRON	LINC00282	0.0466968	-2.75557
Tonsil	chr1:52591930-52594830	URE	GPX7	0.0467163	-5.37616
Tonsil	chr1:4043787-4048271	INTERGENIC	C1orf174	0.0468066	-3.97828
Tonsil	chr1:42758513-42759513	URE	P3H1	0.0468266	-11.0096
Tonsil	chr7:107125840-107127423	INTRON	PRKAR2B	0.0468732	-8.5221
Tonsil	chr12:92442813-92447758	URE	CLLU1OS	0.0471136	-2.89073
Tonsil	chr12:9442757-9443758	URE	AC092821.1	0.0472856	-5.98144
Tonsil	chr8:140169186-140170188	INTRON	TRAPPC9	0.047389	-8.4181
Tonsil	chr5:126787905-126794640	URE	LMNB1	0.0474202	-3.00035
Tonsil	chr16:78989513-78990514	URE	WWOX	0.0475392	-5.37701
Tonsil	chr1:25018937-25020068	URE	RUNX3	0.0477372	-6.90575
Tonsil	chr16:48901486-48903764	INTERGENIC	N4BP1	0.0479471	-5.24409
Tonsil	chr21:14684651-14688175	INTERGENIC	AF130351.1	0.0480995	-3.74646
Tonsil	chr2:65207570-65209586	URE	ACTR2	0.0481704	-4.522
Tonsil	chr9:134127290-134129334	URE	WDR5	0.0482627	-5.50602
Tonsil	chr11:78438209-78439252	URE	NARS2	0.0486688	-9.09002
Tonsil	chr2:213226250-213239669	INTERGENIC	SPAG16	0.048692	-3.0445
Tonsil	chr2:230610763-230612213	INTERGENIC	SP100	0.049116	-6.10989
Tonsil	chr10:11242656-11243657	INTRON	CELF2	0.0495528	-2.88151
Tonsil	chr2:230265985-230270125	EXON	SP140	0.0498061	-3.74335
Tonsil	chr5:169685833-169686833	INTRON	DOCK2	0.0499505	-6.65342
Tonsil	chr9:91147822-91151969	URE	AUH	0.0499905	-10.8793
Bladder	chr1:54272537-54280095	URE	SSBP3	0.000177099	5.68533
Bladder	chr10:93463047-93472993	INTRON	MYOF	0.000191706	7.9051
Tonsil	chr8:116708807-116716161	INTRON	EIF3H	0.000198381	13.3555
Bladder	chr2:43084857-43087397	INTERGENIC	ZFP36L2	0.000210968	15.0094
Bladder	chr22:38255527-38262563	INTRON	TMEM184B	0.000215002	5.46561
Bladder	chr8:38733451-38737319	INTRON	TACC1	0.000265809	14.653
Bladder	chr6:158040674-158044209	EXON	SYNJ2	0.000324499	13.1186
Bladder	chr8:37543808-37546402	URE	ZNF703	0.000330353	14.2679
Bladder	chr17:77385657-77393549	URE	SEPT9	0.000426617	4.20358
Tonsil	chr17:65004709-65016297	EXON	GNA13	0.000461825	3.77965
Bladder	chr20:36851799-36854631	URE	SOGA1	0.000501777	13.1932
Bladder	chr16:84993788-84996633	EXON	ZDHHC7	0.000588814	12.9091
Bladder	chr6:42103465-42104920	URE	C6orf132	0.000607887	13.5022
Bladder	chr16:86302309-86307067	INTERGENIC	FOXF1	0.000742981	12.3221
Bladder	chr19:47188281-47190182	INTRON	BBC3	0.000786462	12.4801
Bladder	chr5:149445472-149454157	URE	IL17B	0.000789	8.39902
Bladder	chr9:121735448-121738743	INTRON	DAB2IP	0.000877137	10.8233
Bladder	chr17:15429979-15434942	URE	CDRT4	0.00089566	10.9526
Bladder	chr1:19463558-19469987	INTRON	CAPZB	0.00093702	4.30984
Tonsil	chr16:85570132-85571705	URE	GSE1	0.00108982	12.3098
Bladder	chr15:67102804-67108701	INTRON	SMAD3	0.00110781	3.83
Bladder	chr7:30321078-30323380	INTRON	ZNRF2	0.00112483	12.0465
Tonsil	chr15:63209862-63214561	INTRON	RAB8B	0.00117357	10.359
Tonsil	chr3:69087786-69094740	URE	ARL6IP5	0.00125815	4.21664
Tonsil	chr17:65022171-65047081	URE	GNA13	0.00155289	2.0379
Bladder	chr2:8133003-8135007	URE	ID2	0.00155909	11.4906
Bladder	chr6:158631169-158632402	URE	DYNLT1	0.00164563	11.1644
Bladder	chr17:80789510-80795518	EXON	RPTOR	0.00176129	10.4561
Bladder	chr3:10190908-10196835	INTRON	IRAK2	0.00200709	3.94748
Bladder	chr16:72984980-72992845	INTRON	ZFHX3	0.00203419	3.63921
Bladder	chr7:17302606-17310112	URE	AC019117.3	0.00207274	9.00988
Tonsil	chr4:140094792-140100819	INTRON	MAML3	0.00219107	7.22522
Bladder	chr1:17558807-17566315	INTRON	ARHGEF10L	0.00231582	4.29624
Tonsil	chr2:224517463-224530079	INTRON	CUL3	0.00239712	4.25112
Bladder	chr19:15248281-15252334	URE	BRD4	0.00240511	9.16812
Tonsil	chr7:36184944-36193679	INTRON	EEPD1	0.00245785	4.66458
Tonsil	chr5:173027590-173030047	INTRON	CREBRF	0.00266879	10.6358
Bladder	chr1:17568531-17571487	INTRON	ARHGEF10L	0.00275135	10.8319
Tonsil	chr10:80186891-80189826	URE	ANXA11	0.00302273	9.3984
Bladder	chr10:35420324-35422492	INTRON	CCNY	0.00305231	10.2343
Bladder	chr18:57775023-57777314	INTRON	ATP8B1	0.00316828	9.10871
Bladder	chr2:55003756-55007120	INTRON	RTN4	0.00320728	10.29
Bladder	chr3:4866882-4870316	INTRON	ITPR1	0.00321331	8.02226
Bladder	chr3:158722876-158727710	URE	MFSD1	0.00322807	8.98693
Bladder	chr2:20615649-20621115	EXON	HS1BP3	0.0032317	8.15544
Bladder	chr12:110107933-110110076	URE	IFT81	0.00326029	10.2325
Bladder	chr19:12999506-13003251	INTRON	NFIX	0.00328172	8.67095
Bladder	chr12:50274243-50275244	INTRON	LIMA1	0.00328678	10.0719
Tonsil	chr7:74271286-74275026	URE	CLIP2	0.00329896	8.7037
Bladder	chr6:108587204-108594740	INTRON	FOXO3	0.00348861	5.35853
Bladder	chr1:12590743-12593350	URE	DHRS3	0.00363323	9.09417
Tonsil	chr13:27130823-27135319	INTRON	USP12	0.00363767	9.39345
Tonsil	chr17:77436589-77447982	URE	SEPT9	0.00377312	2.35061
Tonsil	chr7:101880477-101887728	INTRON	CUX1	0.00384575	3.59996
Bladder	chr6:129683701-129686199	INTRON	ARHGAP18	0.00393656	10.1648
Tonsil	chr14:89364519-89367599	EXON	FOXN3	0.00395706	8.94027
Bladder	chr17:82535434-82538816	INTRON	FOXK2	0.00404396	7.68493
Tonsil	chr1:36230490-36234733	INTRON	THRAP3	0.00405214	7.661
Tonsil	chr7:30320645-30323220	INTRON	ZNRF2	0.00410553	8.53277
Bladder	chr11:114146031-114148316	INTRON	ZBTB16	0.00419517	8.83451
Tonsil	chr9:72349806-72353160	EXON	ZFAND5	0.0042772	9.72969
Bladder	chr9:121292373-121297136	URE	GSN	0.00451836	5.17043
Tonsil	chr5:139708536-139711417	INTRON	CXXC5	0.00455666	9.558
Bladder	chr8:30499583-30504380	EXON	RBPMS	0.00457383	8.76742
Tonsil	chr1:219182296-219190518	URE	LYPLAL1	0.00462329	9.93482
Bladder	chr5:149823347-149825393	INTRON	PPARGC1B	0.00468231	8.51274
Bladder	chr5:172867929-172873880	INTRON	ERGIC1	0.00473182	4.37252
Bladder	chr9:134403092-134415168	EXON	RXRA	0.00496595	2.30116
Bladder	chr19:13880451-13882689	EXON	C19orf57	0.00503392	9.1546
Bladder	chr1:11730600-11732777	URE	AGTRAP	0.00505693	9.27556
Bladder	chr2:217953525-217957582	URE	TNS1	0.00514082	8.9831
Tonsil	chr10:103583766-103584767	EXON	NEURL1	0.00553067	9.74196
Bladder	chr19:16371003-16373388	URE	EPS15L1	0.00570351	7.23854
Bladder	chr15:89119388-89122279	INTRON	ABHD2	0.00579273	8.28742
Tonsil	chr21:42236484-42239040	INTRON	ABCG1	0.00584561	8.0056
Bladder	chr1:234917272-234920310	INTERGENIC	TOMM20	0.0058548	7.88271
Bladder	chr10:12706821-12708994	INTRON	CAMK1D	0.00597201	9.1643
Bladder	chr3:4741068-4742563	INTRON	ITPR1	0.00608311	7.90831
Tonsil	chr11:61962938-61964609	EXON	FTH1	0.00609625	9.50184
Bladder	chr2:109172061-109174333	INTRON	SH3RF3	0.00630021	7.72362
Bladder	chr10:3775374-3777636	EXON	KLF6	0.00630409	7.60688
Bladder	chr5:10724831-10727531	INTRON	DAP	0.00635022	7.7981
Bladder	chr21:43767461-43769078	URE	CSTB	0.0063523	9.27105
Bladder	chr21:38817057-38824754	URE	ETS2	0.00643331	2.6945
Tonsil	chr7:131030697-131034828	INTRON	MKLN1	0.00707618	3.70652
Bladder	chr20:10634767-10637941	EXON	JAG1	0.00710659	7.6427
Tonsil	chr17:10040520-10042902	INTRON	GAS7	0.00718633	6.75674
Bladder	chr20:32463664-32466651	EXON	NOL4L	0.00741706	7.47273
Bladder	chr2:127080471-127082166	INTRON	BIN1	0.00744961	9.43922
Tonsil	chr15:59290027-59306966	URE	MYO1E	0.0075796	2.24104
Tonsil	chr15:64891563-64896988	URE	ANKDD1A	0.00757968	6.85407
Bladder	chr8:48580510-48583243	URE	EFCAB1	0.00759267	9.87548
Tonsil	chr3:66488690-66492659	INTRON	LRIG1	0.00774443	7.40255
Tonsil	chr4:39945038-39948109	INTRON	PDS5A	0.00780933	7.67898
Bladder	chr1:19432565-19440545	INTRON	CAPZB	0.00805628	2.97989
Bladder	chr11:2805351-2808074	INTRON	KCNQ1	0.00824225	6.88984
Bladder	chr9:127555397-127563543	URE	FAM129B	0.00826553	3.25386
Bladder	chr16:48535836-48538936	URE	N4BP1	0.0084921	5.69171
Bladder	chr3:139533094-139536401	INTRON	RBP1	0.00873961	8.47569
Tonsil	chr8:140994972-140996555	INTRON	PTK2	0.00882361	7.25656
Bladder	chr8:68256698-68257699	INTERGENIC	C8orf34	0.00888375	8.94971
Tonsil	chr6:63662854-63666979	INTRON	PHF3	0.00896375	7.63488
Tonsil	chr2:108579688-108581864	INTRON	LIMS1	0.00897229	7.26158
Bladder	chr21:38906679-38909872	EXON	ETS2	0.00901932	6.56184
Bladder	chr20:17626345-17628465	EXON	RRBP1	0.00904555	8.64153
Bladder	chr13:95270470-95275765	INTRON	ABCC4	0.00939506	4.516
Tonsil	chr14:91491725-91498650	INTRON	PPP4R3A	0.00972061	3.08365
Tonsil	chr15:101007683-101009505	EXON	LRRK1	0.00972873	8.57787
Tonsil	chr17:46141207-46148801	EXON	KANSL1	0.00995084	2.47956
Bladder	chr21:32478353-32479354	INTRON	EVA1C	0.0103315	8.33537
Tonsil	chr10:74852203-74855633	INTRON	KAT6B	0.0103456	7.023
Bladder	chr14:35335372-35339095	INTERGENIC	PSMA6	0.0104121	5.41203
Tonsil	chr17:42374202-42382422	EXON	STAT3	0.0105284	2.75629
Bladder	chr15:64893412-64898083	URE	ANKDD1A	0.0105383	8.02481
Bladder	chr12:122093227-122100349	INTRON	MLXIP	0.0105706	2.62974
Tonsil	chr17:78383768-78389164	INTRON	PGS1	0.0106586	3.52942
Bladder	chr2:230793659-230796511	INTRON	CAB39	0.0108649	6.42268
Tonsil	chr2:24313901-24320012	EXON	ITSN2	0.0109225	6.95428
Bladder	chr6:111590258-111593519	URE	TRAF3IP2	0.0109357	6.36161
Tonsil	chr2:24507706-24512797	INTRON	NCOA1	0.0110354	8.57839
Bladder	chr1:15214655-15215657	EXON	FHAD1	0.0110813	8.92556
Tonsil	chr14:95494524-95506532	URE	SYNE3	0.0113092	3.06258
Bladder	chr16:85390217-85391548	INTRON	GSE1	0.0113371	8.72646
Bladder	chr17:73289887-73294138	INTRON	CDC42EP4	0.0113382	3.92322
Bladder	chr4:128384157-128387809	INTRON	PGRMC2	0.01147	8.23938
Tonsil	chr7:139094405-139097189	INTRON	ZC3HAV1	0.0115019	8.09208
Bladder	chr2:43018595-43019595	URE	ZFP36L2	0.0116457	8.64162
Bladder	chr2:43304051-43305052	INTRON	THADA	0.0117336	8.31196
Tonsil	chr2:47271018-47272019	INTRON	EPCAM	0.0117336	8.31196
Bladder	chr11:73320901-73328137	URE	ARHGEF17	0.0117641	3.33569
Tonsil	chr1:19468444-19470021	INTRON	CAPZB	0.0119159	6.89528
Tonsil	chr14:89329941-89333820	URE	FOXN3	0.0119844	7.11405
Bladder	chr9:124270813-124272756	URE	NEK6	0.0119854	8.56595
Bladder	chr11:96161615-96162892	INTRON	MAML2	0.012075	7.98721
Tonsil	chr15:78032623-78036806	INTRON	TBC1D2B	0.0121315	6.84876
Tonsil	chr6:156984646-156991535	EXON	ARID1B	0.0121356	3.75799
Bladder	chr19:5103305-5104306	INTRON	KDM4B	0.0121431	9.22414
Bladder	chr16:15025305-15026305	URE	PDXDC1	0.0123168	8.0233
Bladder	chr7:4744341-4747084	INTRON	FOXK1	0.0124228	6.71963
Bladder	chr3:143597015-143599170	INTRON	SLC9A9	0.0125685	7.19311
Tonsil	chr2:65159721-65166125	INTERGENIC	RAB1A	0.0126327	6.87389
Tonsil	chr11:123067758-123071043	URE	HSPA8	0.0127815	6.70997
Bladder	chr1:145991103-145992418	INTERGENIC	TXNIP	0.0128098	6.04795
Bladder	chr7:5411136-5412138	URE	TNRC18	0.0129691	7.98412
Tonsil	chr2:65403801-65418475	URE	SPRED2	0.0129789	2.30591
Bladder	chr4:16683751-16686270	INTRON	LDB2	0.0129977	8.16306
Tonsil	chr2:152489065-152500516	INTRON	FMNL2	0.0130366	2.63862
Bladder	chr14:99587352-99591669	URE	CCDC85C	0.0130824	4.21832
Tonsil	chr20:63794527-63795529	URE	ZBTB46	0.0131128	7.31213
Bladder	chr17:78322436-78326193	INTRON	SOCS3	0.0131497	6.13485
Tonsil	chr20:49675347-49679657	INTRON	B4GALT5	0.0131842	6.15594
Tonsil	chr16:11181471-11183910	URE	CLEC16A	0.0133174	5.96854
Bladder	chr15:65296151-65297846	INTRON	PARP16	0.0133737	8.02276
Bladder	chr9:130795961-130796961	INTRON	ABL1	0.0134014	7.85545
Bladder	chr1:36372689-36375661	EXON	STK40	0.013467	6.38557
Bladder	chr11:120216438-120220491	URE	OAF	0.0135143	8.45193
Bladder	chr5:172895794-172899277	EXON	ERGIC1	0.0135702	6.5878
Bladder	chr5:172859008-172861910	INTRON	ERGIC1	0.0136629	6.02159
Tonsil	chr7:114972017-114982168	EXON	MDFIC	0.0139697	4.26231
Bladder	chr4:7821949-7824791	INTRON	AFAP1	0.013985	7.88396
Tonsil	chr1:244662051-244666810	INTRON	DESI2	0.0139942	5.97783
Bladder	chr16:11563822-11564823	INTRON	LITAF	0.014191	7.7669
Tonsil	chr1:167745876-167750407	INTRON	MPZL1	0.0141934	6.97904
Bladder	chr6:42312624-42315594	INTRON	MRPS10	0.0143609	6.51837
Tonsil	chr2:190678115-190680494	INTRON	NAB1	0.0147342	7.56738
Bladder	chr1:12143030-12144032	EXON	TNFRSF8	0.0148374	7.93504
Tonsil	chr5:158950950-158961499	URE	EBF1	0.0148635	2.86633
Bladder	chr22:24145414-24148449	INTRON	CABIN1	0.0148901	6.72878
Tonsil	chr1:8666613-8669766	INTRON	RERE	0.0149654	6.63667
Tonsil	chr3:188283338-188310909	INTRON	LPP	0.0150831	1.85462
Tonsil	chr5:95833833-95836313	URE	GLRX	0.0151256	6.59961
Bladder	chr8:70220178-70222013	INTRON	NCOA2	0.0152433	8.27826
Bladder	chr12:14256794-14261429	INTERGENIC	ATF7IP	0.0153763	3.41112
Tonsil	chr14:61708396-61723876	URE	HIF1A	0.0154516	2.11207
Tonsil	chr1:111514814-111518218	URE	ADORA3	0.0155057	6.90324
Bladder	chr4:124943186-124944188	INTERGENIC	ANKRD50	0.0156051	8.25551
Bladder	chr1:91842246-91846604	INTRON	TGFBR3	0.0157783	6.56649
Bladder	chr9:127128927-127135734	URE	ANGPTL2	0.0160792	3.44845
Bladder	chr16:23423843-23424998	EXON	COG7	0.016132	6.44613
Bladder	chr10:79146016-79152780	INTRON	ZMIZ1	0.0161399	2.62271
Tonsil	chr2:65349511-65356090	INTRON	SPRED2	0.0161753	3.57702
Tonsil	chr8:8868429-8873223	INTRON	MFHAS1	0.0161924	3.53282
Bladder	chr13:114077736-114079402	INTRON	RASA3	0.0162518	7.63441
Bladder	chr9:127536759-127537945	INTRON	FAM129B	0.0165531	7.4128
Tonsil	chr12:11822013-11823013	INTRON	ETV6	0.0167437	8.03495
Bladder	chr2:28281114-28283748	INTRON	FOSL2	0.0169267	8.17483
Tonsil	chr7:4743841-4746617	INTRON	FOXK1	0.0169904	6.27059
Tonsil	chr17:17748334-17754676	INTRON	RAI1	0.0171544	3.16437
Tonsil	chr20:50913517-50925153	URE	ADNP	0.0172569	2.25662
Bladder	chr15:57609333-57612377	INTRON	MYZAP	0.0173586	6.84182
Bladder	chr7:137986331-137988406	URE	CREB3L2	0.0174071	5.71737
Tonsil	chr22:23215881-23217096	INTRON	BCR	0.0174168	6.59259
Tonsil	chr8:8796191-8800777	URE	MFHAS1	0.0175994	5.75721
Tonsil	chr20:43954374-43956222	EXON	TOX2	0.0177409	6.67784
Bladder	chr22:32850722-32853767	INTRON	SYN3	0.0178462	6.0843
Tonsil	chr9:749157-752080	INTERGENIC	KANK1	0.0178866	5.8253
Bladder	chr1:1353924-1354924	URE	MXRA8	0.0179194	6.74412
Bladder	chr21:26789308-26791271	INTERGENIC	ADAMTS1	0.0179465	7.28848
Tonsil	chr13:30658970-30663955	EXON	USPL1	0.0181142	6.78277
Bladder	chr19:38652240-38659494	INTRON	ACTN4	0.0181591	2.62851
Bladder	chr3:128804589-128805590	INTRON	RAB7A	0.0181714	7.41487
Bladder	chr12:6211935-6218846	INTRON	CD9	0.018256	2.79643
Tonsil	chr16:21509100-21510100	URE	NPIPB3	0.0183827	5.59567
Tonsil	chr3:188322569-188330945	INTRON	LPP	0.0184583	3.42432
Bladder	chr7:36290589-36292944	INTRON	EEPD1	0.018525	7.36399
Tonsil	chr7:39954359-39955360	URE	CDK13	0.0188098	6.18226
Bladder	chr10:124708691-124709692	INTRON	FAM53B	0.0191184	5.54409
Bladder	chr14:68520870-68524188	INTRON	RAD51B	0.0193071	6.10557
Bladder	chr9:129163639-129164889	URE	IER5L	0.0193177	7.17148
Bladder	chr5:67234287-67236645	INTERGENIC	CD180	0.0194064	6.10097
Bladder	chr15:42592710-42594948	INTRON	STARD9	0.0194211	7.48495
Tonsil	chr14:100254648-100259502	URE	YY1	0.019431	3.94028
Bladder	chr17:78383587-78386438	INTRON	PGS1	0.0195029	4.09604
Bladder	chr1:15156302-15159509	URE	TMEM51	0.0196384	3.9577
Tonsil	chr19:2060495-2065290	URE	MKNK2	0.0197262	6.28703
Tonsil	chr20:51456219-51458479	URE	NFATC2	0.0199494	7.16926
Tonsil	chr16:20873907-20875968	INTRON	DCUN1D3	0.0199745	7.20341
Tonsil	chr17:59825432-59834506	URE	VMP1	0.0200868	4.74548
Bladder	chr13:113819534-113822107	EXON	GAS6	0.0201666	6.24657
Bladder	chr1:32757047-32761983	INTRON	KIAA1522	0.0206621	6.38967
Tonsil	chr2:61438607-61458376	URE	USP34	0.0210124	1.80511
Tonsil	chr14:30980278-30984735	INTRON	STRN3	0.021022	6.10183
Bladder	chr2:9211951-9212952	INTRON	ASAP2	0.0211987	8.27601
Bladder	chr3:70981552-70986425	INTRON	FOXP1	0.0213367	4.55767
Bladder	chr3:57970950-57973480	INTERGENIC	FLNB	0.0216246	6.01
Bladder	chr10:79431998-79438487	EXON	ZCCHC24	0.0216425	3.34688
Bladder	chr9:134355012-134359446	URE	RXRA	0.0217879	5.53349
Bladder	chr1:183028276-183029276	INTRON	LAMC1	0.0218159	7.44979
Bladder	chr1:226985595-226988342	URE	COQ8A	0.021862	5.66999
Tonsil	chr16:89476412-89478047	URE	ANKRD11	0.0218735	6.16834
Bladder	chr10:77897900-77900373	INTRON	DLG5	0.0219828	5.32299
Bladder	chr13:97260154-97261156	INTRON	MBNL2	0.0219838	7.69428
Bladder	chr6:31821197-31824146	URE	HSPA1B	0.0220891	5.34972
Tonsil	chr13:114024533-114028291	EXON	RASA3	0.0221587	4.67825
Bladder	chr11:116930450-116932056	INTRON	SIK3	0.0226899	7.07491
Tonsil	chr2:127080480-127082399	INTRON	BIN1	0.0229971	6.32331
Tonsil	chr12:110371090-110374020	EXON	ANAPC7	0.0230604	6.94231
Bladder	chr20:57440497-57441818	INTERGENIC	RBM38	0.0230617	5.87197
Bladder	chr17:1574730-1578364	URE	SLC43A2	0.0231163	3.06828
Tonsil	chr22:31550463-31556725	EXON	SFI1	0.0231291	5.98331
Bladder	chr11:125214640-125217032	INTRON	PKNOX2	0.0232767	5.96796
Bladder	chr7:4691290-4692290	INTRON	FOXK1	0.023321	6.00318
Bladder	chr2:46310942-46311942	INTRON	EPAS1	0.0234747	7.02229
Bladder	chr8:26608415-26615206	INTRON	DPYSL2	0.0237208	3.41472
Bladder	chr2:217926074-217931058	INTRON	TNS1	0.0238452	5.82723
Tonsil	chr4:140806383-140809225	INTERGENIC	TBC1D9	0.0238463	7.48929
Bladder	chr2:109321605-109325878	URE	SH3RF3	0.0239193	7.79038
Tonsil	chr1:32019195-32022071	INTRON	KHDRBS1	0.0240074	4.51106
Tonsil	chr13:114065225-114068963	INTRON	RASA3	0.0240197	4.78706
Bladder	chr16:27243249-27245912	URE	NSMCE1	0.0240323	7.43745
Bladder	chr1:91826350-91827351	INTRON	TGFBR3	0.0240854	5.98248
Bladder	chr20:37308194-37312618	INTRON	MANBAL	0.0241106	4.64688
Tonsil	chr5:159039873-159063573	INTRON	EBF1	0.0241233	1.91909
Bladder	chr4:38871819-38874336	URE	FAM114A1	0.0242818	6.29604
Bladder	chr13:51764024-51765024	EXON	DHRS12	0.0245046	7.14054
Tonsil	chr6:34315188-34320155	INTRON	SMIM29	0.0245902	7.67177
Bladder	chr6:30751571-30753529	URE	IER3	0.0247262	7.09801
Tonsil	chr7:130956440-130962233	INTRON	MKLN1	0.0248448	3.29853
Bladder	chr1:184504044-184505046	INTRON	C1orf21	0.024978	7.59173
Bladder	chr2:236578516-236580124	INTRON	ACKR3	0.0251342	7.26299
Bladder	chr15:66840672-66843357	URE	SMAD6	0.0251624	5.20823
Bladder	chr1:27589002-27593696	INTRON	AHDC1	0.0252117	5.85963
Bladder	chr12:110245520-110249984	INTERGENIC	ATP2A2	0.0252683	5.40548
Bladder	chr8:42471004-42473292	EXON	SLC20A2	0.0253367	6.4017
Bladder	chr1:25695403-25696404	INTRON	MAN1C1	0.0254486	6.33826
Bladder	chr16:24700356-24701358	INTRON	TNRC6A	0.0254907	6.92917
Tonsil	chr19:16371122-16372466	URE	EPS15L1	0.0255337	6.17169
Bladder	chr3:158716393-158717881	URE	RARRES1	0.0257857	6.85718
Bladder	chr16:4374637-4378626	URE	VASN	0.0259074	4.40871
Bladder	chr22:36368318-36371469	URE	MYH9	0.0259779	5.85533
Tonsil	chr5:42991267-42995532	INTERGENIC	ANXA2R	0.0259804	6.8005
Bladder	chr17:40104321-40113033	URE	NR1D1	0.0262119	4.40399
Tonsil	chr10:80195981-80198505	URE	ANXA11	0.0262392	7.08804
Bladder	chr11:68353232-68355728	INTRON	LRP5	0.0263701	5.8296
Bladder	chr15:51874762-51875983	EXON	TMOD3	0.0264	5.81158
Bladder	chr1:91890943-91891944	INTRON	TGFBR3	0.0264055	6.78812
Tonsil	chr2:173939915-173945053	INTRON	SP3	0.0264912	2.80236
Bladder	chr10:79400779-79404269	INTRON	ZCCHC24	0.0265065	3.32869
Bladder	chr2:43312213-43314057	INTRON	THADA	0.0266452	6.84455
Bladder	chr11:75339024-75342518	URE	ARRB1	0.0266668	5.1577
Tonsil	chr12:24378172-24380195	INTRON	SOX5	0.0267085	5.66091
Tonsil	chr3:71388216-71393732	INTRON	FOXP1	0.0267344	3.27437
Tonsil	chr17:78889033-78891286	URE	CEP295NL	0.0268679	5.28692
Bladder	chr12:6179382-6183538	URE	CD9	0.0269052	4.18201
Bladder	chr8:47382080-47385720	INTRON	SPIDR	0.026976	5.69401
Bladder	chr8:140597209-140598442	INTRON	AGO2	0.0270052	7.80222
Bladder	chr3:11560701-11561703	INTRON	VGLL4	0.0270174	6.80426
Bladder	chr9:19183490-19185499	INTERGENIC	PLIN2	0.0270288	6.84712
Bladder	chr14:68637243-68639643	URE	RAD51B	0.0270479	6.23878
Tonsil	chr2:46561209-46575876	URE	RHOQ	0.0271296	2.04957
Tonsil	chr19:45118036-45119273	INTRON	PPP1R37	0.0272202	6.96073
Bladder	chr17:17691250-17700306	URE	RAI1	0.0272218	2.4212
Bladder	chr9:128887878-128893336	URE	LRRC8A	0.0272309	3.05806
Bladder	chr2:74843260-74846398	URE	HK2	0.0276123	5.68729
Bladder	chr22:38218085-38220385	URE	TMEM184B	0.0276471	5.74864
Bladder	chr18:10049371-10052006	INTERGENIC	VAPA	0.0276477	6.08579
Tonsil	chr6:85669368-85673743	INTRON	SYNCRIP	0.0277677	5.12286
Bladder	chr3:123081118-123082119	INTRON	PDIA5	0.0277991	6.77032
Tonsil	chr4:40990133-40994315	INTRON	APBB2	0.0279118	5.48975
Bladder	chr2:239267060-239268061	INTRON	HDAC4	0.0279523	7.53365
Bladder	chr6:151291274-151294733	INTRON	AKAP12	0.0281325	5.61632
Tonsil	chr19:15326413-15328364	INTRON	BRD4	0.0282734	5.26604
Tonsil	chr12:110561562-110567086	INTRON	PPTC7	0.0285242	2.98809
Bladder	chr4:140098164-140099164	INTRON	MAML3	0.028612	6.83826
Bladder	chr20:43849193-43851711	INTERGENIC	TOX2	0.0286799	6.95431
Bladder	chr9:121324912-121327294	EXON	GSN	0.028745	5.72041
Bladder	chr15:93027840-93028842	EXON	CHD2	0.0287459	5.75126
Bladder	chr5:173781553-173783066	INTERGENIC	CPEB4	0.0287593	7.09786
Tonsil	chr3:186337868-186346463	INTRON	DGKG	0.0287977	4.30188
Bladder	chr19:3397270-3400228	INTRON	NFIC	0.0288157	5.17427
Bladder	chr10:3805433-3807156	URE	KLF6	0.0288858	5.96968
Tonsil	chr20:44068509-44071070	EXON	TOX2	0.029287	5.82328
Bladder	chr1:19073251-19074251	INTERGENIC	UBR4	0.0295074	5.58816
Bladder	chr16:84998267-85001898	INTRON	ZDHHC7	0.0297072	5.26818
Bladder	chr15:52093734-52095451	URE	BCL2L10	0.0298854	5.77034
Tonsil	chr12:27742154-27748377	INTRON	MANSC4	0.0299021	6.7875
Tonsil	chr1:27473537-27479964	INTRON	WASF2	0.0300746	2.10824
Tonsil	chr8:140789091-140792926	EXON	PTK2	0.0302423	6.72169
Tonsil	chr2:230793603-230798589	INTRON	CAB39	0.0302589	3.31667
Tonsil	chr11:65447713-65448715	INTERGENIC	FRMD8	0.0303416	6.75023
Bladder	chr1:19442185-19444631	INTRON	CAPZB	0.0304144	4.96986
Tonsil	chr12:96386680-96388831	INTRON	CDK17	0.0304549	6.72216
Tonsil	chr1:1860557-1866616	INTRON	GNB1	0.0305368	2.09248
Tonsil	chr17:45295580-45304501	INTRON	MAP3K14	0.0305405	1.82044
Bladder	chr8:48693813-48695379	INTRON	EFCAB1	0.0305568	6.81527
Bladder	chr20:50137925-50138925	URE	TMEM189	0.0305586	6.66317
Bladder	chr11:1459261-1461632	EXON	BRSK2	0.0305675	5.85384
Tonsil	chr16:28192678-28195213	INTRON	XPO6	0.0306517	5.52954
Bladder	chr9:130858428-130859570	INTRON	ABL1	0.030652	6.58449
Tonsil	chr3:188414406-188422986	INTRON	LPP	0.0307244	3.02383
Bladder	chr12:124549073-124552749	INTRON	NCOR2	0.0309245	4.2173
Bladder	chr19:11136253-11137255	INTRON	LDLR	0.0310857	6.66703
Bladder	chr8:61708639-61709639	URE	ASPH	0.031145	6.56542
Tonsil	chr5:14207124-14214800	INTRON	TRIO	0.0311848	3.35919
Tonsil	chr12:104461038-104464020	INTRON	CHST11	0.031334	6.4866
Bladder	chr22:36333701-36336513	INTRON	MYH9	0.0316341	4.96272
Bladder	chr22:46790870-46791871	INTRON	TBC1D22A	0.0316422	6.64704
Tonsil	chr22:38259977-38261115	INTRON	TMEM184B	0.0317201	5.09176
Bladder	chr1:19456549-19457549	INTRON	CAPZB	0.0319227	6.41347
Tonsil	chr1:36369436-36380555	EXON	STK40	0.0319718	2.06544
Bladder	chr2:234367996-234370611	INTERGENIC	ARL4C	0.032343	5.73096
Bladder	chr17:858758-861283	URE	NXN	0.0324363	5.48264
Tonsil	chr4:139971674-139980715	INTRON	MAML3	0.0324854	4.26202
Bladder	chr8:47630544-47634056	INTRON	SPIDR	0.0326398	4.85441
Bladder	chr21:39014196-39015197	URE	PSMG1	0.0326736	5.60154
Bladder	chr12:124368044-124370853	INTRON	NCOR2	0.032725	5.41313
Bladder	chr3:11639142-11640630	INTRON	VGLL4	0.0330291	5.68209
Bladder	chr22:35971574-35975074	URE	RBFOX2	0.033085	4.97647
Tonsil	chr2:64112952-64116882	INTRON	PELI1	0.0331082	5.63447
Bladder	chr10:75144252-75145254	INTRON	SAMD8	0.0333953	6.88564
Bladder	chr12:110373517-110374519	EXON	ANAPC7	0.0334198	6.35495
Bladder	chr4:186702719-186703720	INTRON	FAT1	0.0334978	6.68717
Bladder	chr16:84830856-84837201	EXON	CRISPLD2	0.0334984	2.92745
Tonsil	chr5:159083497-159090740	URE	EBF1	0.0335673	5.06521
Tonsil	chr12:124453128-124458124	EXON	NCOR2	0.0336398	2.67787
Tonsil	chr17:28050411-28058811	INTRON	NLK	0.0337692	4.21295
Tonsil	chr9:33857687-33863558	INTRON	UBE2R2	0.0338076	3.64512
Bladder	chr9:129145406-129147645	EXON	PTPA	0.0338207	7.80532
Bladder	chr1:94096515-94097516	INTRON	ABCA4	0.0338366	5.47141
Tonsil	chr13:27257771-27261088	URE	RPL21	0.0338493	5.39583
Tonsil	chr8:54006530-54016815	EXON	TCEA1	0.033953	2.85525
Bladder	chr1:235998917-235999918	INTRON	NID1	0.0340794	5.51084
Bladder	chr10:79112335-79114004	INTRON	ZMIZ1	0.0342815	6.75152
Tonsil	chr9:129383324-129385996	INTERGENIC	IER5L	0.0344029	5.56426
Tonsil	chr7:100342020-100346192	URE	PILRB	0.0345198	4.92481
Bladder	chr3:4771329-4773472	URE	ITPR1	0.0345969	5.46553
Tonsil	chr6:136784018-136786103	INTRON	MAP3K5	0.0346785	6.39853
Tonsil	chr5:132455327-132459289	EXON	AC116366.3	0.0347465	6.44573
Bladder	chr14:68587600-68592008	INTRON	RAD51B	0.034753	4.84078
Tonsil	chr14:91397088-91404712	URE	CCDC88C	0.0347933	2.51448
Bladder	chr2:128304702-128311133	INTRON	HS6ST1	0.0348272	2.59544
Bladder	chr1:23562991-23565051	URE	ID3	0.0349061	5.36067
Tonsil	chr3:11549215-11552424	INTRON	VGLL4	0.0350054	4.90448
Bladder	chr20:1897558-1898558	URE	SIRPA	0.0350266	5.6682
Tonsil	chr8:102661928-102663412	URE	KLF10	0.0352182	6.33969
Tonsil	chr18:44720536-44726608	INTRON	SETBP1	0.035259	3.4943
Tonsil	chr21:45104258-45106906	URE	ADARB1	0.035358	5.37182
Tonsil	chr19:47156516-47158726	INTRON	SAE1	0.035608	5.3003
Tonsil	chr1:150610095-150616521	INTRON	ENSA	0.0356317	2.86257
Bladder	chr2:216672249-216676939	URE	IGFBP2	0.0358099	4.30663
Tonsil	chr2:47070513-47073755	EXON	TTC7A	0.0358575	4.07059
Tonsil	chr19:15316286-15322422	INTRON	BRD4	0.0359489	2.41012
Bladder	chr16:11551257-11553696	EXON	LITAF	0.0360438	4.81824
Bladder	chr17:59370686-59374588	INTRON	YPEL2	0.0360458	4.18235
Bladder	chr5:149747334-149750191	INTRON	PPARGC1B	0.036056	5.14925
Tonsil	chr15:85472378-85476439	INTRON	AKAP13	0.036124	5.3952
Bladder	chr22:37894996-37899315	URE	MICALL1	0.0361406	5.41225
Bladder	chr6:52511459-52513717	INTRON	EFHC1	0.0361895	6.25193
Bladder	chr7:824010-826564	INTRON	SUN1	0.0364402	4.80303
Bladder	chr7:140624913-140626562	INTRON	DENND2A	0.036497	5.7502
Bladder	chr1:235067283-235068732	EXON	TOMM20	0.0365042	6.76761
Tonsil	chr3:141436642-141437643	INTRON	ZBTB38	0.0365756	6.42456
Tonsil	chr21:42232200-42235319	INTRON	ABCG1	0.0365992	5.05957
Bladder	chr1:225445579-225449903	URE	LBR	0.0366269	4.05474
Bladder	chr13:44218781-44220638	INTRON	SMIM2	0.0367209	4.1927
Tonsil	chr14:101848507-101852493	URE	PPP2R5C	0.0367866	4.14671
Bladder	chr15:71329344-71330345	URE	THSD4	0.0369709	6.49775
Bladder	chr2:237297554-237299989	INTERGENIC	COL6A3	0.037131	5.2657
Bladder	chr1:10057450-10058451	INTRON	UBE4B	0.0372107	6.26627
Bladder	chr1:16181587-16184375	URE	ARHGEF19	0.0372612	3.61438
Bladder	chr12:124379273-124383065	INTRON	NCOR2	0.0372888	3.41694
Bladder	chr12:46491925-46492972	INTRON	SLC38A2	0.037559	6.27955
Tonsil	chr15:72068836-72072729	INTRON	MYO9A	0.0375635	6.4605
Bladder	chr19:47662761-47666023	INTRON	BICRA	0.0375671	4.82039
Tonsil	chr16:29589356-29592869	INTERGENIC	SPN	0.0377835	3.42205
Bladder	chr11:67366316-67370321	URE	AP003419.2	0.0378641	4.74508
Bladder	chr19:32362476-32364006	INTRON	ZNF507	0.0379106	5.25549
Tonsil	chr9:93503701-93505661	INTRON	FAM120A	0.0379823	5.50583
Bladder	chr12:58894543-58895545	INTRON	LRIG3	0.0380415	5.32279
Bladder	chr10:127922241-127923243	URE	PTPRE	0.0380687	6.20234
Tonsil	chr3:20054423-20056496	INTRON	KAT2B	0.038088	5.56681
Bladder	chr1:16172389-16173698	URE	EPHA2	0.0381087	7.08116
Bladder	chr6:167746254-167747254	INTERGENIC	AFDN	0.0382521	6.8015
Bladder	chr1:21906047-21907608	INTRON	HSPG2	0.0383209	6.21355
Tonsil	chr15:65916617-65917813	EXON	MEGF11	0.0383943	7.68155
Bladder	chr15:78024097-78025185	EXON	TBC1D2B	0.0384902	6.4036
Bladder	chr9:2815911-2818047	INTRON	PUM3	0.0387063	6.35856
Bladder	chr21:45990962-45993353	EXON	COL6A1	0.0387151	5.4222
Bladder	chr6:112228199-112229201	URE	AL365214.3	0.0388492	6.13509
Bladder	chr9:121724105-121725902	INTRON	DAB2IP	0.0388499	6.96408
Bladder	chr2:160363147-160364625	INTRON	RBMS1	0.0388609	6.17759
Bladder	chr20:47330708-47331709	URE	ZMYND8	0.038911	5.61568
Tonsil	chr7:5396536-5397918	URE	TNRC18	0.0389407	6.337
Tonsil	chr22:36369122-36375415	URE	MYH9	0.0389557	2.78721
Bladder	chr14:103051109-103052109	INTRON	CDC42BPB	0.0389629	6.36037
Bladder	chr1:10630792-10635360	URE	CASZ1	0.0391445	3.45358
Bladder	chr4:38081973-38082974	INTRON	TBC1D1	0.0392866	6.52739
Bladder	chr9:129323110-129324111	URE	IER5L	0.0393404	6.31491
Tonsil	chr7:43667767-43670434	INTRON	COA1	0.0394655	5.27074
Bladder	chr1:12452884-12455290	INTRON	VPS13D	0.0394959	4.6402
Bladder	chr8:26330130-26331131	INTRON	PPP2R2A	0.0395014	5.25469
Bladder	chr10:78931034-78933410	INTERGENIC	ZMIZ1	0.0395078	4.2068
Bladder	chr16:84984750-84985750	INTRON	ZDHHC7	0.0395768	5.25589
Bladder	chr2:3584959-3587262	URE	RPS7	0.0397385	5.53591
Tonsil	chr4:169098274-169100807	INTRON	SH3RF1	0.0399986	5.2383
Bladder	chr1:183870173-183872045	INTRON	RGL1	0.0401871	5.45772
Bladder	chr20:50422603-50423948	INTERGENIC	PTPN1	0.0402675	6.60521
Bladder	chr9:91195532-91196770	INTERGENIC	AUH	0.040284	6.20621
Bladder	chr21:38767009-38769924	URE	ETS2	0.0402975	5.63166
Bladder	chr17:77477498-77478498	URE	SEPT9	0.0405679	5.17832
Bladder	chr1:201460382-201463320	INTERGENIC	PHLDA3	0.0406565	4.02801
Tonsil	chr8:127741091-127743123	URE	MYC	0.0406892	4.61747
Bladder	chr13:98494508-98497676	INTRON	STK24	0.0407099	4.68936
Bladder	chr22:41048105-41049980	INTERGENIC	EP300	0.0408405	6.85706
Tonsil	chr12:124909969-124910970	URE	UBC	0.0409064	6.22202
Bladder	chr7:131060938-131061940	INTRON	MKLN1	0.0410566	6.34031
Bladder	chr1:15178001-15179796	URE	TMEM51	0.0410571	6.55896
Bladder	chr1:207805249-207808187	URE	CD46	0.0411273	4.76907
Bladder	chr14:100141638-100143761	EXON	EVL	0.0411694	6.20705
Bladder	chr7:130921392-130922394	URE	KLF14	0.0411694	6.20705
Bladder	chr11:114151492-114155891	INTRON	ZBTB16	0.0412238	5.04851
Bladder	chr5:68264441-68265443	INTRON	PIK3R1	0.0415049	6.40811
Bladder	chr6:152245022-152247227	INTRON	SYNE1	0.0415049	6.40811
Bladder	chr13:50140917-50141918	URE	KCNRG	0.0416189	6.29745
Bladder	chr1:109927144-109930575	EXON	CSF1	0.0416644	4.84158
Bladder	chr11:65491073-65494700	URE	SCYL1	0.0416707	3.39211
Tonsil	chr3:152274632-152285347	URE	MBNL1	0.0416915	2.13942
Tonsil	chr22:37626995-37628666	URE	GGA1	0.0417989	6.42066
Tonsil	chr3:195392650-195399748	INTRON	ACAP2	0.0418526	3.00444
Tonsil	chr11:65433990-65435230	URE	FRMD8	0.0420079	6.10865
Bladder	chr18:57770545-57771765	INTRON	ATP8B1	0.0421572	6.30899
Bladder	chr14:99564913-99566098	INTRON	CCDC85C	0.0421707	6.45704
Bladder	chr1:12184521-12186299	URE	TNFRSF1B	0.0422722	5.18987
Tonsil	chr3:46958980-46960791	URE	CCDC12	0.042408	5.1987
Bladder	chr15:63348359-63350998	INTRON	CA12	0.0424662	4.66382
Bladder	chr9:127495192-127496194	EXON	LRSAM1	0.0425546	5.18483
Bladder	chr1:24018555-24020738	URE	SRSF10	0.0425664	5.13429
Tonsil	chr6:157760995-157765720	INTRON	SNX9	0.0426477	2.75892
Bladder	chr17:61201195-61202197	INTRON	BCAS3	0.0427027	6.20957
Bladder	chr2:100886513-100889761	INTRON	NPAS2	0.0429812	5.18758
Bladder	chr15:75531164-75532166	INTRON	PTPN9	0.0430091	5.97829
Tonsil	chr2:177225963-177226964	URE	NFE2L2	0.0431546	7.31978
Bladder	chr10:113060445-113061447	INTRON	TCF7L2	0.0432853	6.92636
Bladder	chr6:17490590-17493063	INTRON	CAP2	0.0433171	4.89796
Tonsil	chr2:68203182-68207711	INTRON	PNO1	0.0433213	4.94631
Bladder	chr19:6743811-6744971	URE	TRIP10	0.0434906	5.50359
Bladder	chr1:91761848-91762849	INTRON	TGFBR3	0.0437711	6.51079
Bladder	chr22:39254667-39255669	URE	PDGFB	0.0438773	6.29071
Bladder	chr14:92586357-92587358	EXON	RIN3	0.0441998	6.2712
Bladder	chr9:134431653-134435948	EXON	RXRA	0.0444074	3.30275
Bladder	chr14:31090148-31091631	INTRON	HECTD1	0.0444995	6.16622
Bladder	chr7:98284802-98286318	INTRON	BRI3	0.0444995	6.16622
Bladder	chr7:231152-235879	INTRON	FAM20C	0.0446095	2.46053
Tonsil	chr4:102820120-102821120	URE	UBE2D3	0.0447587	6.3839
Bladder	chr6:37110154-37111155	INTERGENIC	PIM1	0.0447722	6.16356
Bladder	chr2:100877736-100878737	INTRON	NPAS2	0.0447751	5.48658
Tonsil	chr14:55067504-55075647	EXON	MAPK1IP1L	0.0450342	2.75915
Tonsil	chr10:3901756-3902757	INTERGENIC	KLF6	0.0450496	6.10471
Bladder	chr19:47156804-47158840	INTRON	SAE1	0.0451222	5.0022
Bladder	chr21:43002713-43003714	INTRON	PKNOX1	0.0454452	6.08985
Tonsil	chr19:15285906-15294477	INTRON	BRD4	0.045531	1.91747
Tonsil	chr3:187926087-187930565	INTERGENIC	BCL6	0.045732	5.25554
Bladder	chr2:100903319-100904320	INTRON	NPAS2	0.0457501	5.14674
Bladder	chr10:30863076-30865111	INTRON	ZNF438	0.0459127	6.31568
Tonsil	chr12:810515-813424	INTRON	WNK1	0.0459353	5.98839
Tonsil	chr20:62623154-62625160	URE	SLCO4A1	0.0459631	5.22562
Tonsil	chr1:171492641-171495631	INTRON	PRRC2C	0.0460237	4.51158
Bladder	chr4:184405893-184408885	EXON	IRF2	0.0463672	4.04225
Tonsil	chr3:152317679-152324357	INTRON	MBNL1	0.0464832	2.73393
Bladder	chr4:147792337-147794731	INTRON	ARHGAP10	0.0466391	5.26401
Bladder	chr10:79088693-79089694	URE	ZMIZ1	0.0467602	6.62944
Tonsil	chr3:42056603-42058423	INTRON	TRAK1	0.0469151	5.99266
Bladder	chr5:172428278-172431998	INTRON	SH3PXD2B	0.0469193	3.25541
Bladder	chr2:43178048-43180365	INTERGENIC	ZFP36L2	0.0472166	5.07555
Tonsil	chr5:113020320-113023951	EXON	DCP2	0.0474371	5.00718
Bladder	chr17:17957757-17959921	URE	TOM1L2	0.0477177	4.95605
Bladder	chr10:103779756-103782314	INTRON	SH3PXD2A	0.0477341	5.21626
Tonsil	chr12:110577667-110580524	INTRON	PPTC7	0.0477521	3.36492
Bladder	chr2:217963937-217966725	URE	TNS1	0.047791	5.17646
Tonsil	chr1:1821164-1822302	INTRON	GNB1	0.0479542	5.04867
Tonsil	chr20:49704715-49707068	INTRON	B4GALT5	0.047983	6.69041
Tonsil	chr5:66008968-66013012	EXON	ERBIN	0.0480128	4.41732
Bladder	chr8:30573531-30574791	URE	RBPMS	0.0480215	6.02439
Tonsil	chr2:99636201-99642797	INTRON	AFF3	0.0480575	2.67921
Tonsil	chr20:32708926-32710381	INTRON	COMMD7	0.0481929	4.66475
Tonsil	chr22:21816011-21819179	INTRON	MAPK1	0.0484412	5.08328
Bladder	chr17:65696069-65698645	INTRON	CEP112	0.0484773	5.11987
Bladder	chr20:49593079-49596361	INTERGENIC	PTGIS	0.0485271	2.56255
Tonsil	chr19:5627790-5629528	URE	SAFB2	0.0487414	6.97668
Bladder	chr1:10066058-10067059	INTRON	UBE4B	0.0487895	5.90427
Bladder	chr13:97319037-97320039	INTRON	MBNL2	0.0488879	6.36461
Tonsil	chr17:64996609-65000966	INTERGENIC	GNA13	0.0489305	5
Bladder	chr3:69089469-69090469	URE	ARL6IP5	0.0490043	5.90776
Bladder	chr3:72270892-72271893	INTRON	RYBP	0.0490196	5.89706
Bladder	chr12:6345174-6346176	URE	SCNN1A	0.0490519	6.12534
Tonsil	chr13:41002386-41012867	INTRON	ELF1	0.0490894	2.98119
Tonsil	chr19:6100013-6101014	URE	RFX2	0.0491498	5.03878
Bladder	chr2:39467374-39469507	INTRON	MAP4K3	0.0493158	5.01378
Tonsil	chr15:90057952-90064388	INTRON	ZNF710	0.0493589	1.96703
Tonsil	chr15:65295473-65297175	INTRON	PARP16	0.0494269	6.83874
Bladder	chr13:98312937-98313937	INTRON	FARP1	0.0496233	6.03617

### Sheet: ST.8
Supplementary Table ST.8. Differentially expression analysis for tissue samples: Normal tissues (Bladder vs. B-Cells); Tumor/Normal (NHL Tumors vs. Normal B-Cells, and Bladder Tumor vs. Normal Bladder).
GENE INFO		Normal Bladder vs. Normal B-cells		NHLTumors vs. Normal B-Cells		Bladder Tumor vs. Bladder Normal
ENSEMBL ID	Gene Name	padj	FC	padj	FC	padj	FC
ENSG00000163815.5	CLEC3B	6.53235e-16	69.8448	0.891916	1.23447	0.039354	-7.39803
ENSG00000149305.6	HTR3B	1.26954e-15	-874618	0.919411	1.69551	4.06301e-06	29936.3
ENSG00000107821.14	KAZALD1	4.02823e-13	12.1538	0.862722	-1.18027	0.039354	-3.64316
ENSG00000234423.1	LINC01250	2.32493e-10	-164251	0.200236	51.0951	9.12263e-05	23825.7
ENSG00000277224.2	HIST1H2BF	7.37876e-10	-149.938	0.238581	-3.83195	0.00995857	33.4449
ENSG00000075914.12	EXOSC7	6.68302e-09	6.2448	0.83298	1.19003	0.039354	-3.27479
ENSG00000174607.10	UGT8	1.46284e-07	-118.084	0.734626	-1.98867	0.00995857	44.0876
ENSG00000223648.4	IGHV3-64	1.99015e-05	-413.33	0.370078	-8.53653	0.0471689	171.34
ENSG00000284703.1	AL805961.2	0.000124825	-462.095	0.936269	1.5041	1.22573e-07	-35928.8
ENSG00000186732.13	MPPED1	0.000281264	59.4377	0.342782	-8.42421	0.039354	-88.8003
ENSG00000175643.8	RMI2	0.00185605	-9.96185	0.994889	1.01228	0.00468464	22.4407
ENSG00000236449.1	AC010894.3	0.104703	11.3186	0.828565	2.1869	0.0469816	81.7621
ENSG00000235597.1	LINC01102	0.186539	-17.8384	0.481128	13.1954	2.70998e-07	-220129
ENSG00000277491.1	AC087392.5	0.24519	2.48947	0.957615	1.14269	0.0452472	-31.0312
ENSG00000230061.2	TRPM2-AS	0.289568	-3.71232	0.134947	-15.126	0.039354	56.0245
ENSG00000275198.1	AL512791.2	0.319922	-1.38413	0.127955	-1.98984	0.033845	-4.40959
ENSG00000107159.12	CA9	0.357233	3.80977	0.363243	7.48886	0.039354	81.6751
ENSG00000132204.13	LINC00470	0.659037	-1.75645	0.354714	-6.11047	0.039354	47.6498
ENSG00000147889.17	CDKN2A	0.849148	1.17313	0.173815	4.38829	0.0390969	12.5207
ENSG00000182621.17	PLCB1	2.43146e-67	158.478	0.0170406	-3.29708	0.999965	-1.09371
ENSG00000188064.9	WNT7B	7.61533e-66	2.59079e+08	1.71423e-37	6.75749e+06	0.999965	1.16125
ENSG00000100234.11	TIMP3	2.74713e-65	24956	0.0133555	8.88336	0.894722	-2.37898
ENSG00000007866.19	TEAD3	4.28428e-55	496.231	0.0155702	4.23986	0.999965	-1.03376
ENSG00000109686.17	SH3D19	3.93947e-52	75.3725	0.0297972	2.59335	0.955469	-1.48183
ENSG00000176697.18	BDNF	1.26113e-45	2.20776e+07	2.53212e-32	4.48563e+06	0.999965	-1.11778
ENSG00000197712.11	FAM114A1	1.86697e-45	76.303	0.00583332	3.41041	0.999965	-1.33712
ENSG00000111261.13	MANSC1	8.7138e-45	46.8203	0.0022605	3.27249	0.999965	1.29337
ENSG00000278500.1	AC009336.2	1.38989e-44	7.38837e+06	7.8088e-35	3.30548e+06	0.999965	1.12471
ENSG00000153246.12	PLA2R1	1.10955e-41	328.938	0.00929147	-13.7327	0.999965	-1.46115
ENSG00000107338.9	SHB	8.77644e-40	118.788	0.0194881	3.58252	0.999965	1.18065
ENSG00000174804.3	FZD4	1.3235e-39	1009.43	0.0231411	6.06573	0.924368	-2.01482
ENSG00000152767.16	FARP1	3.32748e-38	72.1954	0.000124229	5.44708	0.999965	1.13788
ENSG00000075223.13	SEMA3C	4.72341e-37	505.56	0.0119737	-7.69882	0.999965	-1.06607
ENSG00000182704.7	TSKU	1.34289e-36	1782.04	0.000514071	15.7844	0.999965	1.12048
ENSG00000088899.14	LZTS3	7.91141e-36	13.6944	0.00104818	2.59112	0.999965	-1.06787
ENSG00000174579.3	MSL2	9.0711e-36	-3.81332	0.000808601	-1.63568	0.999965	-1.02757
ENSG00000173467.8	AGR3	9.0711e-36	4.40504e+07	0.0119278	-283.1	0.999965	1.65544
ENSG00000170166.5	HOXD4	5.59333e-35	5.47549e+06	6.23698e-27	2.54595e+06	0.999965	-1.01995
ENSG00000110799.13	VWF	2.02098e-34	9849.11	0.00593736	19.1055	0.999965	-1.73735
ENSG00000150687.11	PRSS23	6.55159e-33	2427	0.00135099	18.1248	0.999965	-1.34656
ENSG00000003436.15	TFPI	2.65779e-32	1276.19	0.0213502	8.02539	0.999965	-1.37083
ENSG00000153233.12	PTPRR	3.40541e-32	1.69408e+07	2.6385e-20	2.03747e+06	0.999965	2.12856
ENSG00000188827.10	SLX4	4.29881e-32	-6.54774	2.46104e-08	-2.95752	0.981854	1.2198
ENSG00000179104.8	TMTC2	4.29881e-32	20.144	6.61795e-05	3.82359	0.999965	1.00781
ENSG00000128591.15	FLNC	6.87289e-32	145931	0.0432835	22.9137	0.999965	-1.44573
ENSG00000081923.11	ATP8B1	9.53214e-32	249.579	0.0179909	-5.76688	0.999965	1.3596
ENSG00000108828.15	VAT1	1.49815e-31	13.9922	0.00355217	2.5572	0.811938	-1.52564
ENSG00000120256.9	LRP11	1.86187e-31	139.933	0.0373903	3.89439	0.999965	1.22371
ENSG00000170734.11	POLH	2.40988e-31	-6.34171	0.00400421	-1.91151	0.999965	1.19769
ENSG00000160746.12	ANO10	3.54985e-31	16.9277	0.0280283	2.26294	0.999965	1.16089
ENSG00000076356.6	PLXNA2	4.07889e-31	78.2831	0.00686601	-4.53346	0.999965	1.03596
ENSG00000146425.10	DYNLT1	2.03814e-30	6.53686	0.00215628	2.02783	0.999965	1.19201
ENSG00000105971.14	CAV2	3.92146e-30	2873.27	0.0140218	12.4273	0.999965	-1.08749
ENSG00000130176.7	CNN1	1.29304e-29	16629.3	0.00342314	-80.3153	0.999965	-1.41374
ENSG00000173267.13	SNCG	3.5993e-29	998.6	0.0052007	-30.2071	0.999965	-1.31286
ENSG00000006042.11	TMEM98	8.65766e-29	611.521	2.44349e-05	22.8933	0.999965	-1.211
ENSG00000273749.4	CYFIP1	9.4081e-29	19.515	0.000152612	3.8592	0.999965	1.07839
ENSG00000146648.17	EGFR	1.79503e-28	162.297	7.21186e-05	-13.7582	0.999965	-1.00717
ENSG00000181896.11	ZNF101	2.25122e-28	-8.0743	0.0220124	1.90924	0.955469	1.3155
ENSG00000169814.12	BTD	2.88587e-28	5.12729	1.61879e-06	2.45271	0.999965	1.10582
ENSG00000177694.15	NAALADL2	8.39891e-28	147.13	0.0212094	-8.31282	0.934867	1.88433
ENSG00000151348.13	EXT2	2.113e-27	2.96628	0.0256265	1.40424	0.999965	-1.0336
ENSG00000175147.11	TMEM51-AS1	2.62331e-27	260.937	0.0106816	-19.5884	0.999965	1.19854
ENSG00000155366.16	RHOC	3.19315e-27	18.5134	0.000229498	3.80859	0.999965	-1.17564
ENSG00000172955.17	ADH6	3.79411e-27	1.68023e+07	8.44307e-07	24630.6	0.999965	-1.19387
ENSG00000116260.16	QSOX1	5.61475e-27	12.9166	0.0416549	2.11798	0.999965	1.05047
ENSG00000137710.14	RDX	6.6418e-27	11.0043	0.012832	2.27768	0.999965	1.12766
ENSG00000129071.9	MBD4	1.13839e-26	-4.73145	0.0384175	-1.58816	0.999965	1.00562
ENSG00000083857.13	FAT1	1.33146e-26	422.565	0.000110989	-28.2615	0.999965	1.40793
ENSG00000154133.14	ROBO4	3.10691e-26	9052.33	0.00462477	30.3104	0.999965	-1.48419
ENSG00000074964.16	ARHGEF10L	3.1276e-26	60.9755	0.0476196	3.3198	0.999965	-1.13997
ENSG00000069122.18	ADGRF5	3.2221e-26	11315.5	0.0118136	24.9524	0.999965	1.06208
ENSG00000068001.13	HYAL2	3.60681e-26	16.8359	0.0039839	2.99855	0.999965	-1.18637
ENSG00000137699.16	TRIM29	3.60681e-26	1338.11	0.0072664	-32.7939	0.999965	1.16233
ENSG00000182718.16	ANXA2	6.45503e-26	14.524	0.0186778	2.45071	0.999965	1.14581
ENSG00000277258.4	PCGF2	9.73531e-26	151.73	0.000840901	8.98151	0.999965	1.53405
ENSG00000204219.9	TCEA3	1.0507e-25	83.5557	0.010711	4.87487	0.999965	-1.01684
ENSG00000174628.16	IQCK	1.21204e-25	13.5731	0.0144913	2.47359	0.999965	1.04592
ENSG00000070087.13	PFN2	3.7017e-25	40.1662	0.0240663	3.37983	0.999965	1.1158
ENSG00000213390.10	ARHGAP19	3.88882e-25	-6.64345	0.0223711	-1.87025	0.999965	-1.05119
ENSG00000144649.8	FAM198A	5.13559e-25	55.2379	0.0230108	-6.78594	0.999965	-1.25482
ENSG00000154556.17	SORBS2	1.21842e-24	1055.1	0.0478367	8.11964	0.999965	-1.06291
ENSG00000163435.15	ELF3	1.62274e-24	321.687	0.000504007	-16.1087	0.999965	1.06221
ENSG00000141441.15	GAREM1	1.74318e-24	833.535	0.0144989	10.7609	0.999965	-1.03279
ENSG00000121068.13	TBX2	2.17141e-24	1515.91	0.0243483	11.4296	0.999965	1.72254
ENSG00000188026.12	RILPL1	2.17141e-24	24.6122	0.0381545	2.73032	0.999965	-1.36803
ENSG00000271810.5	AL603832.3	2.23063e-24	15.2859	0.000108501	3.95261	0.999965	-1.16015
ENSG00000133687.15	TMTC1	2.83305e-24	1006.48	0.0449093	8.21565	0.999965	-1.38793
ENSG00000229368.1	AC090587.2	3.76382e-24	-8.45793	0.00649058	-1.99057	0.924751	-1.55616
ENSG00000130396.20	AFDN	4.10174e-24	9.79818	0.000168955	3.10279	0.999965	1.02642
ENSG00000171345.13	KRT19	7.02459e-24	1200.34	1.00377e-08	-670.242	0.999965	1.33082
ENSG00000143198.12	MGST3	9.90152e-24	9.90617	0.0104049	2.36047	0.923663	1.43272
ENSG00000049130.14	KITLG	1.33712e-23	198.111	0.0452346	-7.12499	0.999965	-1.37498
ENSG00000008196.12	TFAP2B	1.39137e-23	5.31229e+06	6.81503e-08	42314.2	0.999965	1.10412
ENSG00000115380.19	EFEMP1	1.81201e-23	6433.38	0.0139476	23.705	0.786622	-4.57829
ENSG00000132694.18	ARHGEF11	2.47779e-23	12.2523	0.0139476	2.50355	0.999965	1.11251
ENSG00000249007.1	AL691482.3	3.24441e-23	330.495	0.00117724	-18.0291	0.999965	1.1189
ENSG00000132604.10	TERF2	4.3449e-23	-3.38091	3.89701e-08	-2.29451	0.999965	-1.02943
ENSG00000106211.8	HSPB1	7.03018e-23	44.7148	0.0343936	3.49731	0.999965	-1.25071
ENSG00000184500.14	PROS1	8.08161e-23	667.745	0.0315698	8.66046	0.999965	-1.75154
ENSG00000143643.12	TTC13	1.95336e-22	-4.75659	0.0274244	-1.701	0.999965	-1.06225
ENSG00000179776.17	CDH5	2.0322e-22	10698	0.0322441	21.2368	0.999965	1.28782
ENSG00000105357.15	MYH14	2.23792e-22	714.18	0.0225905	-16.8779	0.999965	1.39735
ENSG00000114107.8	CEP70	2.69835e-22	10.0298	0.0415156	2.11362	0.999965	1.04748
ENSG00000141127.14	PRPSAP2	2.72649e-22	-4.56596	0.000513365	-2.08812	0.999965	1.12187
ENSG00000144724.19	PTPRG	2.97418e-22	103.966	3.80721e-09	30.366	0.999965	-1.22646
ENSG00000128422.15	KRT17	3.52708e-22	815.812	0.000165262	-39.7518	0.999965	1.05176
ENSG00000100867.14	DHRS2	3.80171e-22	74773.3	0.000185198	292.687	0.999965	-1.49282
ENSG00000081377.16	CDC14B	3.95841e-22	24.6827	9.1511e-07	7.73621	0.999965	1.14185
ENSG00000157554.18	ERG	6.32527e-22	5851.59	0.00465512	34.7837	0.999965	-1.14957
ENSG00000042445.13	RETSAT	6.68543e-22	3.02013	0.000432875	1.72961	0.999965	1.06465
ENSG00000104067.16	TJP1	7.18488e-22	57.2119	1.60268e-06	-14.4481	0.999965	1.12844
ENSG00000141756.18	FKBP10	8.60092e-22	431.733	0.0072664	11.6134	0.999965	1.07485
ENSG00000164713.9	BRI3	1.96692e-21	6.26762	0.0052007	2.17077	0.999965	-1.14766
ENSG00000119862.12	LGALSL	1.96787e-21	16.0409	0.0415156	2.50846	0.999965	-1.05257
ENSG00000170801.9	HTRA3	2.13615e-21	786.29	0.0166811	12.1529	0.970956	-2.46826
ENSG00000164741.14	DLC1	2.21493e-21	1793.2	0.0367211	12.3265	0.999965	-1.02802
ENSG00000255518.1	AC022239.3	5.85114e-21	-492.089	0.0139476	-3.6727	0.999965	1.57273
ENSG00000149311.18	ATM	5.92511e-21	-6.20356	0.000200724	-2.62394	0.999965	-1.01143
ENSG00000121361.3	KCNJ8	8.35734e-21	4958.73	0.0205062	22.4782	0.999965	1.04724
ENSG00000197561.6	ELANE	9.67866e-21	2.10387e+06	7.9724e-17	2.38577e+06	0.999965	-2.01891
ENSG00000100503.23	NIN	1.13873e-20	-5.0579	4.79502e-05	-2.51838	0.999965	1.18043
ENSG00000173567.14	ADGRF3	3.12031e-20	-9.74086	0.00465512	-2.18562	0.982391	-1.52229
ENSG00000077458.12	FAM76B	4.07136e-20	-7.5773	2.18575e-05	-3.3388	0.999965	1.25855
ENSG00000087245.12	MMP2	4.56631e-20	1246.29	0.0302921	12.9657	0.999965	-1.6925
ENSG00000184349.12	EFNA5	5.13225e-20	669.121	0.0280592	10.2958	0.999965	1.18614
ENSG00000213918.10	DNASE1	5.44255e-20	-11.647	0.0245749	-2.4791	0.955469	1.45158
ENSG00000137941.16	TTLL7	6.39153e-20	227.071	0.00105238	14.4538	0.999965	-1.00734
ENSG00000100580.7	TMED8	6.83378e-20	-8.92716	0.000963661	-2.96751	0.999965	1.12665
ENSG00000121900.18	TMEM54	6.91188e-20	395.164	4.69493e-08	78.3805	0.999965	1.25644
ENSG00000100399.15	CHADL	7.4495e-20	47.5164	0.0203588	4.34476	0.999965	-1.13296
ENSG00000141753.6	IGFBP4	9.22347e-20	32.1048	0.00330141	4.90051	0.999965	-1.27194
ENSG00000234695.1	AC002076.1	1.13388e-19	308382	2.32087e-20	1.31925e+06	0.999965	1.71058
ENSG00000158747.13	NBL1	1.17217e-19	98.6431	0.0267341	5.46525	0.970956	-1.94822
ENSG00000129474.15	AJUBA	1.25059e-19	25.392	0.0245726	3.36172	0.999965	1.22402
ENSG00000172671.19	ZFAND4	1.71136e-19	-8.97774	6.18172e-06	-4.01021	0.999965	1.06595
ENSG00000004799.7	PDK4	2.80302e-19	611.032	0.000825943	26.4149	0.999965	-1.79416
ENSG00000114670.13	NEK11	3.28457e-19	12.5892	0.00332396	3.23635	0.999965	1.1297
ENSG00000107249.21	GLIS3	3.57259e-19	24.9598	0.0258771	-3.5771	0.999965	1.25043
ENSG00000244734.3	HBB	4.05452e-19	36811.9	1.16175e-13	21323.8	0.999965	-1.25945
ENSG00000159167.11	STC1	5.56146e-19	24625.4	0.00659795	77.671	0.999965	1.7317
ENSG00000174307.6	PHLDA3	5.57054e-19	146.904	0.000933205	12.7702	0.999965	-1.49225
ENSG00000197956.9	S100A6	7.22889e-19	26.0433	0.04444	3.13627	0.999965	-1.02529
ENSG00000164647.8	STEAP1	8.09736e-19	863.204	0.00465512	20.2616	0.999965	1.21625
ENSG00000147854.16	UHRF2	1.08059e-18	-4.74082	0.00611309	-2.00031	0.999965	1.03613
ENSG00000100504.16	PYGL	1.20547e-18	222.058	0.0126926	9.5042	0.999965	1.86049
ENSG00000141298.17	SSH2	1.26331e-18	-7.99287	0.0498166	-2.05124	0.999965	1.28452
ENSG00000269954.1	AC022239.4	1.62237e-18	-312.804	0.00160698	-4.63051	0.999965	1.57273
ENSG00000116096.5	SPR	2.29811e-18	84.7971	0.020899	5.79089	0.999965	-1.06444
ENSG00000112902.11	SEMA5A	2.56022e-18	67.3059	0.00101754	-9.69649	0.970956	1.87774
ENSG00000153956.15	CACNA2D1	2.97457e-18	166.824	0.0242226	-11.5268	0.999965	-1.31173
ENSG00000105792.19	CFAP69	2.97457e-18	160.723	0.0425121	6.09759	0.999965	-1.02872
ENSG00000215018.9	COL28A1	2.97502e-18	83.6248	0.0185617	5.92482	0.999965	1.23175
ENSG00000006210.6	CX3CL1	3.1443e-18	4099.95	1.70065e-07	445.228	0.999965	-1.68478
ENSG00000162069.14	BICDL2	3.78867e-18	165.031	0.0389429	-8.46176	0.999965	1.34817
ENSG00000163633.10	C4orf36	4.27815e-18	10.3307	0.00261191	3.11732	0.999965	-1.25363
ENSG00000134853.11	PDGFRA	4.82627e-18	707.475	0.0263909	12.6571	0.999965	-1.74926
ENSG00000075643.5	MOCOS	7.16707e-18	240.743	0.00124693	16.568	0.982391	1.99802
ENSG00000186204.14	CYP4F12	8.03162e-18	7179.65	0.000266682	135.387	0.999965	1.56172
ENSG00000134716.9	CYP2J2	1.14939e-17	204.692	0.0343556	7.42073	0.999965	1.17396
ENSG00000184828.9	ZBTB7C	1.23555e-17	2807.73	0.00287958	46.5855	0.999965	1.21245
ENSG00000113552.15	GNPDA1	3.4676e-17	4.72533	0.000466064	2.39311	0.999965	1.07986
ENSG00000169071.14	ROR2	4.41971e-17	513.221	0.0291758	11.5639	0.999965	-1.27689
ENSG00000181264.8	TMEM136	4.67205e-17	30.7822	0.00180996	5.83695	0.999965	1.09216
ENSG00000227051.6	C14orf132	4.98411e-17	141.782	0.0386861	6.49214	0.811938	-2.9512
ENSG00000113248.5	PCDHB15	6.32878e-17	432.665	0.0156429	12.6054	0.995396	-1.78674
ENSG00000163093.11	BBS5	6.36124e-17	7.66294	0.0159915	2.38323	0.985282	-1.33534
ENSG00000105894.11	PTN	6.46396e-17	6592.04	0.0392384	25.982	0.999965	-1.08951
ENSG00000157107.13	FCHO2	6.47522e-17	20.3985	0.0400282	3.12122	0.999965	-1.0449
ENSG00000155974.11	GRIP1	1.06942e-16	15.9406	3.9291e-06	-10.8611	0.999965	1.17163
ENSG00000164181.13	ELOVL7	1.13894e-16	65.1479	0.00731304	6.9695	0.999965	1.08391
ENSG00000126062.3	TMEM115	1.19867e-16	2.69419	0.000115325	1.83673	0.999965	-1.05698
ENSG00000104369.4	JPH1	1.2131e-16	184.547	0.0196062	8.84422	0.999965	1.36194
ENSG00000067141.16	NEO1	1.4795e-16	19.5472	0.0270338	3.32623	0.999965	-1.40623
ENSG00000171467.15	ZNF318	1.71722e-16	-5.18974	0.000977859	-2.46725	0.999965	1.04692
ENSG00000128849.10	CGNL1	2.01801e-16	138.712	0.0222807	-8.51771	0.982391	-2.06627
ENSG00000154124.4	OTULIN	2.46084e-16	-4.76183	0.00299943	-2.21236	0.942441	1.32006
ENSG00000198561.13	CTNND1	2.67866e-16	9.62775	0.02118	-2.59815	0.999965	-1.00362
ENSG00000254774.1	AC022239.1	2.71057e-16	-420.409	0.0274877	-5.05162	0.999965	1.12691
ENSG00000272414.5	FAM47E-STBD1	2.98915e-16	145.89	0.00989795	9.85189	0.999965	1.32152
ENSG00000166037.10	CEP57	3.20426e-16	-3.23214	0.000361044	-1.9888	0.999965	-1.01909
ENSG00000172987.12	HPSE2	3.46109e-16	561.589	0.0211181	-28.5812	0.999965	-1.96298
ENSG00000232347.1	AL390728.5	4.18394e-16	-6.23716	0.0211593	-1.98698	0.999965	1.13171
ENSG00000132170.19	PPARG	4.75934e-16	639.207	0.0400921	12.2219	0.999965	1.32348
ENSG00000166548.15	TK2	4.79712e-16	3.99343	0.0025022	2.05873	0.860841	-1.34111
ENSG00000135821.17	GLUL	4.98425e-16	11.5469	0.0208255	2.83713	0.943024	1.54584
ENSG00000083457.11	ITGAE	5.49214e-16	-2.97006	0.0363732	-1.52999	0.999965	-1.01071
ENSG00000150867.13	PIP4K2A	8.95477e-16	-5.26799	0.0305353	-1.9692	0.999965	-1.20548
ENSG00000283958.1	MIR1248	9.33596e-16	-12.2368	1.57128e-07	-6.62693	0.999965	-1.1078
ENSG00000255354.1	AC022239.2	1.11407e-15	-279.706	5.54714e-06	-12.7291	0.999965	1.18187
ENSG00000134138.19	MEIS2	1.20495e-15	251.116	0.000260994	28.9004	0.999965	-1.29644
ENSG00000113212.6	PCDHB7	1.33273e-15	1092.28	0.00158817	41.1853	0.999965	-1.32021
ENSG00000152078.9	TMEM56	1.33438e-15	96.1602	0.000177434	17.0525	0.999965	1.13454
ENSG00000159714.10	ZDHHC1	1.46778e-15	50.1691	0.000354916	10.4701	0.999965	-1.51147
ENSG00000226397.8	C12orf77	1.98242e-15	-341.803	0.0149123	-5.62577	0.999965	1.18187
ENSG00000139116.18	KIF21A	2.13676e-15	10.2926	0.000825943	3.82664	0.999965	1.30369
ENSG00000143816.7	WNT9A	2.14534e-15	312.346	6.24037e-05	41.8226	0.999965	1.06332
ENSG00000136527.17	TRA2B	2.41325e-15	-2.62915	0.00893846	-1.58731	0.999965	1.06195
ENSG00000274997.1	HIST1H2AH	2.43025e-15	-84.5992	0.000177434	-6.05334	0.999965	1.55295
ENSG00000246695.7	RASSF8-AS1	2.6818e-15	221.977	0.00293579	17.0217	0.999965	-1.24104
ENSG00000112378.11	PERP	3.00226e-15	221.146	0.00570691	14.9986	0.999965	1.25027
ENSG00000166173.10	LARP6	3.68155e-15	393.833	0.0425121	10.5786	0.999965	-1.64043
ENSG00000105419.17	MEIS3	3.69427e-15	593.555	6.15901e-06	97.6783	0.999965	-1.65122
ENSG00000164107.8	HAND2	3.8656e-15	354.721	0.00898657	-38.4266	0.999965	-1.57416
ENSG00000106031.7	HOXA13	3.98946e-15	4359.99	0.000681906	121.203	0.999965	-1.21688
ENSG00000127241.16	MASP1	4.52437e-15	314.645	0.0303115	-22.7234	0.981854	-2.324
ENSG00000176927.15	EFCAB5	4.618e-15	-11.2403	0.000686528	-3.61263	0.903553	1.72776
ENSG00000185697.16	MYBL1	5.34452e-15	-52.5053	0.0237816	-5.5426	0.999965	-1.18932
ENSG00000112186.11	CAP2	5.37699e-15	271.714	0.0321122	-20.307	0.999965	-1.25545
ENSG00000269891.2	ARHGAP19-SLIT1	7.06028e-15	-7.40227	0.00341251	-2.86319	0.999965	-1.12233
ENSG00000115091.11	ACTR3	8.04939e-15	-3.22627	0.0135098	-1.72892	0.928313	1.26037
ENSG00000117222.13	RBBP5	9.88192e-15	-2.3648	0.0188586	-1.47025	0.999965	1.03663
ENSG00000135631.16	RAB11FIP5	1.03006e-14	13.6335	0.0373903	2.92401	0.999965	-1.31648
ENSG00000160505.15	NLRP4	1.08135e-14	-1465.63	1.98211e-06	-100.867	0.999965	1.18187
ENSG00000174928.15	C3orf33	1.24133e-14	3.94725	0.000242207	2.36275	0.999965	1.00412
ENSG00000142627.12	EPHA2	1.27036e-14	120.886	0.00340066	-13.8184	0.999965	1.39429
ENSG00000135338.13	LCA5	1.45523e-14	18.38	0.00293579	-5.41708	0.999965	1.26827
ENSG00000159231.5	CBR3	1.51535e-14	21.2639	0.000260372	6.92709	0.996239	-1.57812
ENSG00000172348.14	RCAN2	1.67342e-14	235.488	0.00209182	21.0676	0.999965	-1.84466
ENSG00000085998.13	POMGNT1	1.69599e-14	3.00205	0.000837459	1.92107	0.999965	-1.107
ENSG00000126821.7	SGPP1	1.8141e-14	-10.8938	0.00887333	-3.24841	1	1
ENSG00000109794.13	FAM149A	1.9545e-14	89.1937	0.000557566	15.4576	0.999965	-1.31198
ENSG00000204531.17	POU5F1	2.11625e-14	158.332	0.00285397	15.7531	0.999965	1.17684
ENSG00000145555.14	MYO10	2.51764e-14	31.0257	0.000632649	-8.742	0.999965	1.45252
ENSG00000126243.8	LRFN3	2.5871e-14	5.49206	2.08427e-09	4.99975	0.999965	-1.17911
ENSG00000198680.4	TUSC1	2.676e-14	11.8959	1.69673e-06	-8.3665	0.999965	-1.02166
ENSG00000257924.1	LINC02416	2.87976e-14	-165.317	0.00708978	-4.3364	0.999965	-1.4999
ENSG00000265190.6	ANXA8	3.36561e-14	12541.4	0.00127185	223.334	0.999965	1.19473
ENSG00000137976.7	DNASE2B	3.59956e-14	2.62933e+06	0.000638441	11997.1	0.999965	-2.54
ENSG00000163956.10	LRPAP1	3.85836e-14	2.11931	6.83692e-08	1.92606	0.999965	1.08221
ENSG00000229613.1	LINC01501	5.04083e-14	-351.968	6.29229e-11	-168.93	0.999965	1.18187
ENSG00000270062.1	AL606834.3	5.4514e-14	-6.16908	0.00752368	-2.32299	0.999965	1.32
ENSG00000010319.6	SEMA3G	5.66155e-14	694.037	6.06986e-05	90.5311	0.999965	-1.49428
ENSG00000163001.11	CFAP36	5.68656e-14	5.33601	0.0195637	2.16831	0.999965	-1.16585
ENSG00000135052.16	GOLM1	5.91399e-14	61.4644	0.00252064	10.1326	0.999965	1.54724
ENSG00000197614.10	MFAP5	5.99047e-14	1684.84	5.28296e-05	176.316	0.903674	-4.54306
ENSG00000132952.11	USPL1	6.58875e-14	-3.0125	0.00198999	-1.87692	0.999965	1.00634
ENSG00000159685.10	CHCHD6	6.7991e-14	5.18485	0.0102942	2.26612	0.999965	-1.2644
ENSG00000157240.3	FZD1	6.7991e-14	28.9846	0.033046	4.28967	0.999965	-1.19225
ENSG00000203593.3	AC005342.1	7.42087e-14	3.51677e+06	7.05477e-05	43292.5	0.999965	5.11064
ENSG00000240990.9	HOXA11-AS	9.20948e-14	2092.16	9.46899e-07	445.076	0.999965	-1.06172
ENSG00000051128.18	HOMER3	1.1444e-13	79.2733	8.50836e-06	27.7166	0.999965	-1.43979
ENSG00000196141.13	SPATS2L	1.36296e-13	17.5958	0.00881719	4.34172	0.999965	1.14618
ENSG00000130816.14	DNMT1	1.39205e-13	-5.62562	0.0139476	-2.32354	0.979818	1.34089
ENSG00000189367.14	KIAA0408	1.45904e-13	147.982	0.00922378	12.6858	0.999965	-1.85744
ENSG00000019549.9	SNAI2	1.84981e-13	652.659	0.000435424	63.1595	0.999965	-1.29644
ENSG00000171346.15	KRT15	1.88994e-13	386.866	0.00408146	-61.9738	0.999965	-1.38225
ENSG00000163312.10	HELQ	2.09916e-13	-2.88174	0.0119737	-1.69109	0.999965	-1.01835
ENSG00000225511.6	LINC00475	2.24145e-13	262.434	0.0418143	10.7909	0.999965	-1.28777
ENSG00000143033.17	MTF2	2.28114e-13	-4.11913	0.00799907	-2.08706	0.566032	1.5826
ENSG00000249096.6	LINC02362	2.38329e-13	-42.9482	0.0188476	-5.31137	0.999965	-1.50571
ENSG00000136274.8	NACAD	2.39924e-13	364.094	0.0140218	17.8121	0.999965	-2.16398
ENSG00000258655.2	ARHGAP5-AS1	2.95967e-13	22.2522	0.00105238	6.65138	0.999965	-1.04321
ENSG00000179674.3	ARL14	3.00444e-13	3007.1	0.0343474	31.7897	0.999965	2.23634
ENSG00000118804.8	STBD1	3.00619e-13	123.353	0.0250402	9.19478	0.999965	1.33082
ENSG00000174799.10	CEP135	3.83476e-13	-5.08181	0.00701119	-2.36646	0.999965	1.19154
ENSG00000159184.7	HOXB13	4.10025e-13	1545.75	0.0107516	39.6808	0.999965	1.53825
ENSG00000143061.17	IGSF3	4.19003e-13	60.7737	0.00162442	11.7609	0.999965	1.57458
ENSG00000121316.10	PLBD1	4.32265e-13	37.5101	0.00325702	7.94356	0.999965	-1.22585
ENSG00000124406.16	ATP8A1	4.3375e-13	-14.03	0.000257225	-5.88708	0.999965	1.12477
ENSG00000186529.15	CYP4F3	5.25139e-13	1005.04	0.00752368	35.4744	0.999965	1.51084
ENSG00000108239.8	TBC1D12	5.64328e-13	5.93176	0.0445715	2.14333	0.956433	-1.39566
ENSG00000131069.19	ACSS2	5.72039e-13	8.4587	0.0343474	2.5931	0.999965	-1.04039
ENSG00000137727.12	ARHGAP20	6.28626e-13	98.0259	0.042063	7.25347	0.93197	-2.5299
ENSG00000121075.9	TBX4	9.12517e-13	2888.3	0.0172833	46.7332	0.999965	-1.17287
ENSG00000177679.15	SRRM3	1.01592e-12	1437.24	0.00425878	55.6864	0.955469	-2.89872
ENSG00000125848.9	FLRT3	1.02649e-12	6695.01	2.36917e-05	720.304	0.999965	1.30785
ENSG00000167434.9	CA4	1.05066e-12	1031.18	0.0331268	22.2554	0.999965	-1.76265
ENSG00000054598.6	FOXC1	1.2367e-12	61.248	0.00125905	12.9411	0.999965	1.11234
ENSG00000180613.10	GSX2	1.55155e-12	-153.519	3.70327e-09	-186.474	0.999965	1.12691
ENSG00000141338.13	ABCA8	1.56796e-12	289.733	0.0150868	-36.712	0.94595	-3.03969
ENSG00000057019.15	DCBLD2	1.64721e-12	21.2044	0.0195718	-4.61198	0.999965	1.11375
ENSG00000153292.15	ADGRF1	1.80308e-12	301.814	0.000515543	-116.604	0.999965	1.49192
ENSG00000125864.13	BFSP1	1.85472e-12	151.238	0.00027126	29.4279	0.999965	-1.01174
ENSG00000160801.13	PTH1R	1.87937e-12	925.036	0.00822176	36.3439	0.999965	-1.38419
ENSG00000171385.9	KCND3	2.01508e-12	1354.9	0.0127641	41.2053	0.999965	1.04455
ENSG00000255330.9	SOGA3	2.27771e-12	86.3872	0.0170189	9.34811	0.999965	-1.86248
ENSG00000141052.17	MYOCD	2.34033e-12	21019.3	0.00538449	256.074	0.999965	-1.55804
ENSG00000120327.6	PCDHB14	2.66513e-12	170.188	0.00293579	20.806	0.999965	1.14374
ENSG00000130635.15	COL5A1	2.917e-12	90.5856	0.0495775	-7.16568	0.999965	-1.27097
ENSG00000253293.4	HOXA10	2.96736e-12	102.229	0.000181259	26.4341	0.999965	-1.07367
ENSG00000182903.15	ZNF721	3.08703e-12	-3.35425	0.00220588	-2.08813	0.999965	1.04729
ENSG00000275714.1	HIST1H3A	3.13661e-12	-57.0171	0.00515454	-2.95232	0.999965	-1.39622
ENSG00000088726.15	TMEM40	3.16157e-12	144.64	0.000856809	-71.5681	0.999965	1.0851
ENSG00000174080.10	CTSF	3.5536e-12	18.1223	0.0446146	3.61446	0.843367	-2.07061
ENSG00000073803.13	MAP3K13	4.06519e-12	4.02834	0.0169043	2.02921	0.999965	1.22235
ENSG00000126778.8	SIX1	4.20519e-12	173.322	0.00132924	24.4853	0.999965	-1.46531
ENSG00000170369.3	CST2	4.36991e-12	2.41476e+06	0.00341251	-8371.24	0.999965	-2.7967
ENSG00000272734.1	ADIRF-AS1	4.79879e-12	12.854	1.37809e-10	16.5416	0.999965	-1.48396
ENSG00000197467.13	COL13A1	5.29254e-12	52.4821	0.0464418	-7.23787	0.999965	-1.46387
ENSG00000136848.16	DAB2IP	5.89849e-12	66.5252	6.15901e-06	32.4642	0.999965	1.02063
ENSG00000071242.11	RPS6KA2	6.32143e-12	15.5517	0.00497822	4.9185	0.999965	-1.07194
ENSG00000136169.16	SETDB2	6.86371e-12	-4.5461	0.0392728	-1.99627	0.999965	-1.14162
ENSG00000005073.5	HOXA11	7.03258e-12	679.559	0.00890408	33.5534	0.999965	-1.1098
ENSG00000187720.14	THSD4	7.56128e-12	43.246	8.7893e-07	-37.1013	0.999965	-1.58414
ENSG00000128573.24	FOXP2	7.71107e-12	2887.8	0.00978243	73.3147	0.999965	-1.77049
ENSG00000186889.9	TMEM17	9.65907e-12	17.3345	0.00670076	5.00169	0.999965	-1.28318
ENSG00000139835.13	GRTP1	1.02728e-11	202.744	0.000130677	48.5178	0.999965	1.56002
ENSG00000198478.7	SH3BGRL2	1.08862e-11	161.686	5.86787e-06	71.7885	0.999965	1.00481
ENSG00000273703.1	HIST1H2BM	1.17318e-11	-316.336	0.0211181	-9.09939	0.661269	8.098
ENSG00000134909.18	ARHGAP32	1.34228e-11	13.9304	0.00699968	-4.53532	0.999965	1.0966
ENSG00000278705.1	HIST1H4B	1.52115e-11	-80.7923	0.0068087	-3.74995	0.5237	6.41146
ENSG00000158987.20	RAPGEF6	1.60632e-11	-5.8943	0.0150554	-2.55517	0.999965	-1.1132
ENSG00000259052.1	AL157871.6	1.69217e-11	7.25234	0.0022952	3.45722	0.999965	-1.05664
ENSG00000075568.16	TMEM131	1.89174e-11	-3.38821	0.00400226	-2.08945	0.985455	1.24143
ENSG00000152669.8	CCNO	1.98195e-11	198.925	0.0170406	14.6836	0.999965	1.25229
ENSG00000137726.16	FXYD6	2.00516e-11	1055.2	3.2828e-06	425.308	0.999965	-1.26481
ENSG00000162402.13	USP24	2.00708e-11	-2.95884	6.15901e-06	-2.51265	0.999965	1.1026
ENSG00000164327.12	RICTOR	2.31618e-11	-2.63511	5.50938e-07	-2.45393	0.955469	1.21979
ENSG00000135605.12	TEC	2.36438e-11	-5.61354	2.39366e-06	-4.52777	0.999965	1.01083
ENSG00000122176.10	FMOD	2.38887e-11	157.742	0.0422696	10.478	0.999965	-2.15186
ENSG00000152942.18	RAD17	2.69995e-11	-3.23658	0.035932	-1.74856	0.999965	-1.04392
ENSG00000105825.11	TFPI2	2.70667e-11	94.3018	0.00107618	20.7434	0.928313	2.76167
ENSG00000197386.10	HTT	2.82834e-11	-2.04028	2.93789e-05	-1.77649	0.999965	1.00587
ENSG00000120896.13	SORBS3	3.36267e-11	10.0783	0.0123905	3.56786	0.892825	-1.77331
ENSG00000145087.12	STXBP5L	3.5466e-11	980.603	0.0469	22.9775	0.999965	1.0053
ENSG00000051825.14	MPHOSPH9	4.14214e-11	-5.48499	0.0441791	-2.20864	0.999965	1.31015
ENSG00000168917.8	SLC35G2	4.24904e-11	24.8457	0.0269993	5.00729	0.999965	-1.18532
ENSG00000279983.1	AC244517.10	5.10823e-11	132.379	0.027171	10.8681	0.999965	-1.35797
ENSG00000090530.9	P3H2	5.21999e-11	41.4427	0.0367211	-6.42908	0.999965	1.77174
ENSG00000060138.12	YBX3	5.7371e-11	11.1469	0.00242049	4.71761	0.999965	1.03032
ENSG00000272508.1	AL136982.6	6.50845e-11	33.5968	0.0275063	-8.36897	0.999965	-1.07499
ENSG00000134533.6	RERG	8.13115e-11	75.9567	0.0068087	-23.4399	0.999965	-1.51507
ENSG00000178662.15	CSRNP3	8.52234e-11	32.8986	0.000628926	-43.1747	0.999965	-1.68657
ENSG00000072422.16	RHOBTB1	1.05913e-10	15.2431	0.0296235	-4.09096	0.999965	1.11152
ENSG00000053747.15	LAMA3	1.10003e-10	59.6331	0.0131173	-10.3549	0.999965	1.20299
ENSG00000165699.13	TSC1	1.13617e-10	-2.3006	0.000109476	-1.91873	0.999965	-1.00792
ENSG00000171714.10	ANO5	1.1476e-10	56.7025	0.0057097	-29.241	0.999965	-1.44566
ENSG00000237125.8	HAND2-AS1	1.16269e-10	216.074	0.0207389	-34.934	0.999965	-1.42504
ENSG00000120324.8	PCDHB10	1.19386e-10	626.704	0.00158217	67.6801	0.999965	1.04041
ENSG00000204540.10	PSORS1C1	1.27425e-10	431.449	0.000632649	66.4315	0.999965	-1.2862
ENSG00000233593.8	AL590094.1	1.47271e-10	308.279	0.0100282	25.245	0.999965	-1.63578
ENSG00000115170.13	ACVR1	1.47271e-10	5.68357	0.026062	2.46279	0.999965	1.01931
ENSG00000120549.17	KIAA1217	1.57861e-10	67.131	0.0157679	10.2395	0.999965	1.62958
ENSG00000182551.13	ADI1	1.72653e-10	3.04687	0.0139476	1.87034	0.999965	1.04231
ENSG00000223652.2	AC106786.1	1.89781e-10	433.812	0.0484212	17.4564	0.999965	-2.1269
ENSG00000146477.5	SLC22A3	1.92249e-10	408.153	0.000514071	75.4113	0.999965	-1.33793
ENSG00000198643.6	FAM3D	2.14234e-10	241.879	0.040657	-27.0301	0.996613	-2.60363
ENSG00000132698.14	RAB25	2.2712e-10	148.545	0.0120885	17.7429	0.999965	1.65082
ENSG00000151892.14	GFRA1	2.84508e-10	99.0817	0.0343603	-13.0447	0.813875	-3.72926
ENSG00000140848.16	CPNE2	2.92046e-10	15.7173	1.60538e-06	13.5575	0.999965	-1.1737
ENSG00000167767.13	KRT80	3.74747e-10	68.2627	0.00189411	-22.4488	0.999965	1.68472
ENSG00000153558.13	FBXL2	4.5816e-10	108.809	0.000734378	29.6371	0.999965	-1.67547
ENSG00000249853.7	HS3ST5	4.8612e-10	1194.36	0.0131164	56.3844	0.999965	1.01006
ENSG00000171160.17	MORN4	4.86781e-10	9.60854	0.00299943	4.47015	0.954852	-1.65358
ENSG00000189377.8	CXCL17	5.06521e-10	276.743	0.0243483	-39.1557	0.999965	-1.59857
ENSG00000129946.10	SHC2	7.0498e-10	82.6466	0.00351613	18.4501	0.999965	-1.85316
ENSG00000113441.15	LNPEP	7.18697e-10	-3.70297	0.000426882	-2.71581	0.999965	-1.03855
ENSG00000234546.3	LINC01759	7.27096e-10	95.3511	0.00208412	21.685	0.999965	1.69166
ENSG00000166503.8	HDGFL3	7.74152e-10	34.7011	0.0289341	6.5906	0.999965	-1.17052
ENSG00000171401.14	KRT13	7.85183e-10	239.382	1.3313e-09	-2628.34	0.999965	-1.30365
ENSG00000265666.1	RARA-AS1	8.17728e-10	15.496	0.00170385	6.76741	0.999965	-1.08611
ENSG00000110395.6	CBL	8.72661e-10	-3.06115	0.00124463	-2.22925	0.999965	-1.01539
ENSG00000122420.9	PTGFR	8.74504e-10	64.9139	0.0495775	-9.63935	0.891078	-3.03127
ENSG00000167291.15	TBC1D16	8.80272e-10	7.12629	0.0428737	-2.69573	0.999965	-1.20033
ENSG00000156453.13	PCDH1	9.18923e-10	20.805	1.40553e-09	-48.6218	0.999965	1.08153
ENSG00000277443.2	MARCKS	1.0221e-09	7.04972	0.00596687	3.47635	0.999965	1.29019
ENSG00000271009.3	AC116667.1	1.11341e-09	137.189	0.0108858	18.5879	0.999965	-1.35541
ENSG00000162813.17	BPNT1	1.16445e-09	-4.72813	0.00328015	-2.84876	0.963549	1.40323
ENSG00000133056.13	PIK3C2B	1.2874e-09	-5.64824	2.01571e-05	-4.70104	0.999965	1.20016
ENSG00000162909.17	CAPN2	1.30858e-09	7.26135	0.018526	3.10493	0.999965	-1.16294
ENSG00000108511.9	HOXB6	1.32565e-09	761.492	0.00731304	58.8851	0.999965	1.39388
ENSG00000069011.15	PITX1	1.45144e-09	99.1494	0.00877396	17.3429	0.999965	-1.17823
ENSG00000130881.13	LRP3	1.51872e-09	17.2867	0.0185617	-5.21321	0.999965	-1.6629
ENSG00000275410.4	HNF1B	1.56421e-09	32.4277	0.00293398	-15.5401	0.999965	1.29259
ENSG00000233547.1	AL158212.2	1.61567e-09	135.597	0.00465512	23.1579	0.999965	-1.53427
ENSG00000185246.17	PRPF39	1.64887e-09	-2.62219	0.00593879	-1.86003	0.999965	-1.0228
ENSG00000149308.16	NPAT	1.73061e-09	-3.68927	0.01049	-2.22135	0.864618	1.44667
ENSG00000205213.13	LGR4	1.85397e-09	20.7742	0.0495392	4.57001	0.990178	1.80023
ENSG00000164188.8	RANBP3L	1.95368e-09	736.481	0.034591	31.6149	0.999965	-1.58346
ENSG00000149557.12	FEZ1	1.98759e-09	9.14964	8.10512e-13	-25.6339	0.999965	-1.22621
ENSG00000168890.13	TMEM150A	2.26584e-09	3.36358	0.0366743	1.89342	0.969492	-1.30271
ENSG00000135324.5	MRAP2	2.537e-09	706.867	0.0243433	37.2796	0.999965	-1.17741
ENSG00000150471.16	ADGRL3	2.6594e-09	728.423	0.0316676	33.1106	0.999965	-1.06929
ENSG00000236318.2	AC019117.2	2.73188e-09	1504.73	0.0126926	80.3012	0.999965	-1.67306
ENSG00000188783.5	PRELP	2.96646e-09	101.14	0.0392384	-11.5892	0.999965	-1.86438
ENSG00000196422.10	PPP1R26	2.99077e-09	4.6388	0.00545186	2.7615	0.999965	-1.00828
ENSG00000137460.8	FHDC1	3.03038e-09	48.8663	0.00121552	17.8151	0.999965	1.38193
ENSG00000175283.7	DOLK	3.07308e-09	2.13402	0.000201347	1.85618	0.999965	-1.0615
ENSG00000175287.18	PHYHD1	3.23291e-09	30.6574	1.00377e-08	52.5182	0.999965	-1.15396
ENSG00000267795.5	SMIM22	3.25037e-09	857.612	0.0281273	39.9975	0.999965	1.30486
ENSG00000173227.13	SYT12	3.26123e-09	743.667	0.041014	29.6989	0.999965	1.56773
ENSG00000094916.15	CBX5	3.26614e-09	-3.28661	0.000572639	-2.52715	0.999965	1.16487
ENSG00000164099.3	PRSS12	3.37602e-09	70.3314	0.0288344	-21.9817	0.999965	2.0931
ENSG00000233308.1	OSTN-AS1	4.21925e-09	-155.555	0.0212922	-9.41035	0.936083	4.24238
ENSG00000115020.16	PIKFYVE	4.22027e-09	-5.19229	0.00205933	-3.28225	0.999965	1.05051
ENSG00000154258.16	ABCA9	4.73239e-09	48.2078	0.0207389	9.55234	0.74372	-3.69236
ENSG00000146054.17	TRIM7	4.92139e-09	15.8093	0.0442055	4.22362	0.735223	-2.55199
ENSG00000138767.12	CNOT6L	5.09978e-09	-3.66537	0.0086946	-2.3011	0.999965	1.08311
ENSG00000104805.15	NUCB1	5.36437e-09	3.00426	0.00682979	2.06045	0.999965	-1.11824
ENSG00000183598.3	HIST2H3D	5.50488e-09	-30.9779	0.0143774	-3.61775	0.999965	1.31664
ENSG00000260177.1	AC126696.1	5.64695e-09	-89.8127	1.78242e-06	-36.1386	0.999965	-1.12594
ENSG00000167601.11	AXL	5.71091e-09	29.7245	5.50938e-07	-42.9867	0.999965	-1.44094
ENSG00000173542.8	MOB1B	5.80735e-09	-3.40838	1.76588e-08	-4.15471	0.999965	-1.01726
ENSG00000143498.17	TAF1A	5.96764e-09	-2.81925	0.0066083	-1.96614	0.999965	1.17839
ENSG00000084110.10	HAL	5.98951e-09	-13.7711	3.48035e-05	-10.4528	0.999965	-1.04874
ENSG00000265527.1	MIR5690	6.4514e-09	297.588	0.0159915	28.6269	0.999965	1.16037
ENSG00000100804.18	PSMB5	6.72828e-09	3.00475	0.00665375	2.07376	0.999965	-1.02497
ENSG00000248109.2	AC011346.1	6.98392e-09	211343	3.80721e-09	2.16093e+06	0.999965	3.15398
ENSG00000130956.13	HABP4	7.2045e-09	6.33322	0.00591769	3.45894	0.999965	-1.3082
ENSG00000173193.13	PARP14	7.29078e-09	-4.90922	0.00132924	-3.32176	0.999965	1.23663
ENSG00000100625.8	SIX4	7.34268e-09	88.2242	0.00682979	18.9435	0.999965	1.66205
ENSG00000279078.1	SND1-IT1	7.67423e-09	9.63118	0.00604376	4.48959	0.999965	-1.06917
ENSG00000197182.14	MIRLET7BHG	8.09235e-09	8.4815	0.00143172	4.99053	0.992945	-1.52963
ENSG00000140104.13	C14orf79	8.5389e-09	5.82809	0.0195718	2.85212	0.999965	1.05803
ENSG00000253508.1	AC004080.2	8.69313e-09	415.989	0.0309173	27.8538	0.999965	1.27677
ENSG00000237172.3	B3GNT9	8.74785e-09	5.8162	0.0356505	2.6317	0.999965	1.03746
ENSG00000092531.9	SNAP23	8.78845e-09	-2.75804	0.01318	-1.88333	0.999965	-1.06609
ENSG00000130147.15	SH3BP4	8.94694e-09	22.928	0.0354297	-5.73626	0.999965	1.29274
ENSG00000223609.7	HBD	9.6838e-09	971.676	7.94488e-06	715.227	0.999965	-1.43759
ENSG00000075035.9	WSCD2	1.02172e-08	82.3941	0.00124863	28.9004	0.999965	-1.22986
ENSG00000161921.14	CXCL16	1.07243e-08	12.387	0.0123175	4.9317	0.999965	-1.04991
ENSG00000273217.1	AC008695.1	1.13902e-08	-6.29666	0.00372669	-3.682	0.999965	-1.15956
ENSG00000136546.13	SCN7A	1.15169e-08	126.821	0.0343936	-28.1408	0.955469	-3.11453
ENSG00000074219.13	TEAD2	1.28954e-08	38.8885	6.74018e-08	66.9967	0.999965	-1.18283
ENSG00000187735.13	TCEA1	1.29992e-08	-2.8456	0.0245749	-1.84592	0.999965	1.12962
ENSG00000262454.3	MIR193BHG	1.4986e-08	42.3493	0.0281273	8.67064	0.999965	-1.25701
ENSG00000240694.8	PNMA2	1.51557e-08	144.853	1.69036e-09	512.209	0.977774	-2.79207
ENSG00000171634.16	BPTF	1.56937e-08	-2.07397	6.78553e-05	-1.94053	0.999965	1.07283
ENSG00000183873.15	SCN5A	1.59467e-08	225.903	0.0373903	19.6632	0.999965	1.33738
ENSG00000272335.1	AC093297.3	1.80721e-08	3.96444	0.00723012	2.5268	0.999965	-1.02228
ENSG00000183833.16	MAATS1	1.8472e-08	29.5105	0.0143082	8.4245	0.999965	-1.54214
ENSG00000229692.3	SOS1-IT1	1.94544e-08	-4.76341	0.0209459	-2.46618	0.544075	1.99709
ENSG00000176678.5	FOXL1	1.99337e-08	1052.26	7.7535e-06	891.027	0.999965	1.68814
ENSG00000228526.6	MIR34AHG	2.27592e-08	38.5683	4.65157e-05	29.6806	0.999965	1.05346
ENSG00000198363.17	ASPH	2.42422e-08	9.51777	0.0368973	-3.55686	0.999965	-1.00608
ENSG00000260027.4	HOXB7	2.47114e-08	14.6918	0.00507511	6.67511	0.912577	2.11047
ENSG00000225361.3	PPP1R26-AS1	2.49359e-08	13.0986	0.0323257	4.33255	0.999965	1.34872
ENSG00000016602.9	CLCA4	2.56777e-08	584.337	0.00886703	-129.796	0.999965	1.39096
ENSG00000166128.12	RAB8B	2.77138e-08	-3.45281	0.00153539	-2.61824	0.999965	1.00591
ENSG00000149582.15	TMEM25	2.84522e-08	3.76844	0.0153693	2.3196	0.999965	1.04742
ENSG00000274370.1	AC130371.2	3.00896e-08	12.0708	0.00971966	-8.94293	0.839995	-2.11136
ENSG00000174485.15	DENND4A	3.69902e-08	-2.91523	3.44058e-06	-3.06513	0.999965	-1.03627
ENSG00000154856.12	APCDD1	3.70907e-08	12.6419	6.54248e-06	-14.0235	0.999965	-1.2434
ENSG00000273691.1	AC087284.1	3.90564e-08	9.2689	0.0247507	3.78847	0.999965	-1.05143
ENSG00000174939.10	ASPHD1	4.00685e-08	122.471	0.0262149	16.9902	0.999965	-1.05095
ENSG00000273413.1	AL136982.7	4.27844e-08	12.7664	8.36221e-05	10.1977	0.999965	-1.43099
ENSG00000245532.7	NEAT1	4.31975e-08	7.40666	0.00214063	4.66916	0.999965	-1.03191
ENSG00000119121.21	TRPM6	4.65817e-08	659.481	0.0446825	35.2845	0.999965	-1.24335
ENSG00000198585.11	NUDT16	4.7082e-08	4.15885	0.0173906	2.47404	0.999965	-1.23129
ENSG00000124785.8	NRN1	4.77598e-08	53.4156	0.00094936	25.5072	0.999965	-1.70058
ENSG00000077063.10	CTTNBP2	4.81257e-08	293.665	0.000857106	103.326	0.999965	1.45663
ENSG00000183624.13	HMCES	5.01479e-08	-4.14654	4.77079e-05	-3.89088	0.999965	1.24091
ENSG00000241288.7	AC092902.2	5.13256e-08	18.1854	0.0137622	6.62715	0.999965	1.11623
ENSG00000154274.14	C4orf19	5.27682e-08	93.9792	0.0110521	-44.7014	0.999965	1.72199
ENSG00000241313.2	WWTR1-AS1	5.39158e-08	70.6669	0.00546414	18.908	0.999965	-1.47276
ENSG00000270022.3	Z93241.1	6.05183e-08	-28.8087	0.00384524	-10.2913	0.999965	-2.08042
ENSG00000115825.9	PRKD3	6.11313e-08	-4.72134	0.00170385	-3.40636	0.985455	1.40173
ENSG00000248787.1	AC092903.2	6.13325e-08	189.191	0.00572884	38.8683	0.999965	-1.47482
ENSG00000128652.11	HOXD3	6.65424e-08	423.318	0.00104792	125.395	0.999965	1.13726
ENSG00000244342.5	LINC00698	6.94544e-08	-99.8479	5.65728e-08	-341.331	0.999965	-1.18085
ENSG00000247081.7	BAALC-AS1	7.24987e-08	6.91006	0.00821327	3.79541	0.997575	1.46231
ENSG00000198774.4	RASSF9	7.28802e-08	771.65	0.00312223	142.182	0.936083	-4.51151
ENSG00000239467.5	AC007405.3	7.47949e-08	103.918	0.00588129	25.2008	0.999965	1.44296
ENSG00000162755.13	KLHDC9	7.48691e-08	10.4648	2.98366e-06	12.3347	0.999965	1.00062
ENSG00000205517.12	RGL3	7.69096e-08	72.7958	0.00497141	23.0501	0.999965	1.9899
ENSG00000159640.15	ACE	8.55126e-08	20.7942	0.0257793	6.49068	0.999965	-1.56878
ENSG00000183778.17	B3GALT5	8.72362e-08	112.441	0.0332978	-31.0467	0.999965	2.21784
ENSG00000162747.9	FCGR3B	8.86353e-08	125.028	0.000502303	62.773	0.996995	-2.57128
ENSG00000151552.11	QDPR	9.11278e-08	3.29314	0.0127405	2.2288	0.999965	-1.17562
ENSG00000260498.5	AC126696.3	9.30449e-08	-114.921	0.00423274	-18.4003	0.999965	1.57273
ENSG00000117477.12	CCDC181	9.83444e-08	283.401	0.0297972	28.5631	0.999965	-1.36101
ENSG00000145824.12	CXCL14	1.02842e-07	21.0453	0.0491344	-5.62003	0.789993	-2.90198
ENSG00000163364.9	LINC01116	1.03395e-07	485.053	0.000201347	246.381	0.999965	-1.01964
ENSG00000246640.1	PICART1	1.08672e-07	219.96	0.0111193	36.8065	0.999965	-1.71958
ENSG00000156103.15	MMP16	1.09557e-07	44.3006	0.0249617	-21.8672	0.961736	-2.50288
ENSG00000136810.12	TXN	1.1425e-07	4.63215	0.0300226	2.54438	0.999965	1.19644
ENSG00000128322.6	IGLL1	1.15456e-07	-40.8161	0.00215628	-12.007	0.999965	1.19591
ENSG00000164197.11	RNF180	1.16538e-07	101.09	0.0223153	18.4939	0.999965	-1.5528
ENSG00000225285.1	LINC01770	1.1871e-07	16.259	0.00731813	-17.9896	0.999965	-1.38138
ENSG00000198408.13	MGEA5	1.21698e-07	-2.12655	0.0356357	-1.56705	0.999965	-1.07277
ENSG00000186081.11	KRT5	1.23113e-07	87.2276	0.000239172	-67.1529	0.981854	-2.78138
ENSG00000122691.12	TWIST1	1.23139e-07	94.6625	0.000271417	59.884	0.999965	-1.21901
ENSG00000204764.13	RANBP17	1.23427e-07	19.3273	0.0131298	-18.477	0.999965	1.65871
ENSG00000181374.7	CCL13	1.26162e-07	650.689	0.00592875	104.774	0.999965	1.0325
ENSG00000178026.12	LRRC75B	1.28331e-07	10.3087	0.0315698	4.11346	0.999965	-1.15322
ENSG00000143067.4	ZNF697	1.31062e-07	46.7874	0.0295946	10.4922	0.999965	1.32973
ENSG00000169575.4	VPREB1	1.3147e-07	-127.345	0.033933	-10.5991	0.999965	1.12691
ENSG00000162434.11	JAK1	1.43113e-07	-2.53046	0.0386225	-1.73013	0.999965	1.0339
ENSG00000184949.15	FAM227A	1.46716e-07	35.8352	0.0111193	11.7372	0.999965	1.63223
ENSG00000253891.1	AC023202.1	1.50241e-07	-39.6825	0.0168224	-4.77871	0.999965	-1.18085
ENSG00000157680.15	DGKI	1.51711e-07	78.2932	0.0016178	34.079	0.999965	-1.44705
ENSG00000257354.2	AC048341.2	1.62921e-07	5.91891	0.0157679	3.26992	0.924751	-1.67558
ENSG00000276410.3	HIST1H2BB	1.64969e-07	-119.712	0.0138563	-13.5646	0.999965	3.04528
ENSG00000204673.10	AKT1S1	1.71714e-07	2.59588	0.0245749	1.83196	0.999965	-1.09782
ENSG00000224652.1	LINC00885	1.75743e-07	94.8576	0.0139476	21.2056	0.999965	-1.28808
ENSG00000197119.12	SLC25A29	1.7677e-07	4.36213	0.0149344	2.7018	0.999965	-1.03265
ENSG00000215458.8	AATBC	1.77825e-07	230.545	0.0356505	26.1419	0.999965	-1.66146
ENSG00000103888.16	CEMIP	1.836e-07	73.1694	0.00332396	28.138	0.982391	2.58446
ENSG00000119703.13	ZC2HC1C	1.87536e-07	15.4742	0.000132844	13.1604	0.999965	1.20856
ENSG00000272990.1	AC084036.1	1.90166e-07	9.58449	0.0188476	4.36207	0.881166	-1.99086
ENSG00000278588.1	HIST1H2BI	2.3606e-07	-31.055	0.0211585	-7.61358	0.999965	1.28615
ENSG00000243766.7	HOTTIP	2.40249e-07	613.963	4.65157e-05	559.97	0.999965	2.69773
ENSG00000204706.14	MAMDC2-AS1	2.44989e-07	151.275	0.0466065	17.9722	0.999965	-1.49482
ENSG00000274605.1	AL355338.1	2.60666e-07	3.81677	0.000562443	3.25109	0.999965	-1.02194
ENSG00000127948.15	POR	2.61256e-07	2.45944	0.0362936	1.72891	0.999965	1.0538
ENSG00000135503.12	ACVR1B	2.69232e-07	4.60832	0.0446518	2.46422	0.999965	1.19139
ENSG00000170689.9	HOXB9	2.80724e-07	487.032	0.00686601	89.1985	0.999965	1.52828
ENSG00000103089.8	FA2H	2.83259e-07	40.7507	0.0281227	10.4588	0.999965	1.15001
ENSG00000158856.18	DMTN	3.10467e-07	15.0694	0.0393495	5.15419	0.999965	-1.02523
ENSG00000205581.10	HMGN1	3.12665e-07	-3.06	0.033327	-2.00277	0.593958	1.64784
ENSG00000257335.8	MGAM	3.19281e-07	97.2502	0.00215628	39.7288	0.999965	-1.19035
ENSG00000276778.1	LINC02227	3.25254e-07	-81.5348	0.0132459	-11.2466	0.999965	-1.18085
ENSG00000150938.9	CRIM1	3.35574e-07	11.3373	0.013064	-5.52546	0.999965	-1.01146
ENSG00000264813.6	AC113554.2	3.38165e-07	17.8688	0.0389429	5.75618	0.999965	-1.52118
ENSG00000163946.13	FAM208A	3.4496e-07	-2.14347	0.00444381	-1.80944	0.999965	1.05994
ENSG00000254560.5	BBOX1-AS1	3.45815e-07	250.774	0.00312229	74.4285	0.999965	1.27803
ENSG00000180354.15	MTURN	3.55084e-07	13.1825	0.0442753	4.66684	0.999965	-1.61483
ENSG00000148225.15	WDR31	3.66405e-07	7.91253	0.0331268	3.63391	0.999965	1.44493
ENSG00000196781.14	TLE1	3.81017e-07	7.47656	0.000109476	7.23238	0.982406	1.59573
ENSG00000236830.6	CBR3-AS1	3.86301e-07	16.1727	0.00804518	7.78341	0.999965	1.52871
ENSG00000110841.13	PPFIBP1	4.00126e-07	10.855	0.0269993	-4.67859	0.999965	-1.24503
ENSG00000085832.16	EPS15	4.3177e-07	-3.05924	0.00395623	-2.425	0.999965	1.08038
ENSG00000255245.4	FXYD6-FXYD2	4.48784e-07	95.1334	0.00181159	46.1406	0.999965	-1.32485
ENSG00000156218.12	ADAMTSL3	4.51324e-07	60.8272	0.00665375	-29.4221	0.999965	-2.10981
ENSG00000142046.14	TMEM91	4.56388e-07	5.18355	0.0347097	2.79553	0.999965	-1.07922
ENSG00000156011.16	PSD3	4.56417e-07	6.15073	0.00363035	-4.314	0.999965	1.32642
ENSG00000163872.15	YEATS2	4.69319e-07	-2.49338	0.0157679	-1.88396	0.999965	1.13835
ENSG00000177830.17	CHID1	4.69724e-07	2.39333	0.0061732	1.94511	0.999965	-1.1355
ENSG00000272077.1	AC124045.1	5.06169e-07	3.86482	0.00525844	2.83652	0.999965	-1.07215
ENSG00000125844.15	RRBP1	5.62752e-07	3.74901	0.0334557	2.31102	0.999965	-1.3127
ENSG00000112282.17	MED23	5.7778e-07	-3.16606	0.0385366	-2.04185	0.999965	1.20691
ENSG00000183018.8	SPNS2	5.9704e-07	20.0514	0.0495392	-6.19304	0.999965	-1.48898
ENSG00000134363.11	FST	6.01633e-07	72.067	0.017982	19.1041	0.999965	-1.02211
ENSG00000105647.16	PIK3R2	6.07897e-07	2.51807	0.0497446	1.73539	0.999965	1.13206
ENSG00000168528.11	SERINC2	6.11886e-07	20.6688	0.0426704	-6.42559	0.999965	1.50241
ENSG00000152520.13	PAN3	6.4e-07	-2.81018	0.00261191	-2.35561	0.999965	1.23277
ENSG00000119950.20	MXI1	6.55825e-07	4.00274	0.0408359	2.35603	0.996613	-1.36595
ENSG00000104870.12	FCGRT	6.99574e-07	6.70378	0.0180266	3.74248	0.999965	-1.49299
ENSG00000126247.10	CAPNS1	7.12499e-07	2.32653	0.0124239	1.84502	0.999965	1.03998
ENSG00000198399.14	ITSN2	7.19301e-07	-2.02949	9.30511e-05	-2.0505	0.985455	-1.1828
ENSG00000076641.4	PAG1	7.53582e-07	-9.74909	0.00887333	-5.52386	0.999965	1.14562
ENSG00000197102.10	DYNC1H1	7.91079e-07	2.12634	0.0270338	-1.64715	0.999965	1.02976
ENSG00000246763.6	RGMB-AS1	8.04114e-07	23.0588	0.031415	7.34628	0.999965	-1.37661
ENSG00000104967.6	NOVA2	8.0854e-07	134.227	0.0137282	33.2802	0.999965	-1.92083
ENSG00000121005.8	CRISPLD1	8.3406e-07	80.2287	0.033278	16.5825	0.999965	1.01722
ENSG00000138468.15	SENP7	8.74029e-07	-3.20202	0.00890408	-2.4022	0.999965	-1.01758
ENSG00000274565.1	AC080038.1	8.79895e-07	44.2477	0.000933205	28.0655	0.999965	-1.51624
ENSG00000198265.11	HELZ	8.90307e-07	-2.30009	0.000302121	-2.2298	0.999965	1.10445
ENSG00000162896.5	PIGR	9.75744e-07	72.443	0.0050725	30.6784	0.999965	1.16337
ENSG00000176542.9	USF3	1.06221e-06	-2.66994	6.84028e-06	-3.07415	0.999965	-1.07843
ENSG00000134318.13	ROCK2	1.15825e-06	3.2575	0.0420703	-2.10202	0.999965	-1.20588
ENSG00000185761.10	ADAMTSL5	1.16137e-06	31.1206	0.0442262	8.51191	0.996995	-2.1683
ENSG00000240770.5	C21orf91-OT1	1.20161e-06	-8.34993	0.0321122	-3.48564	0.932851	2.02036
ENSG00000213593.9	TMX2	1.35403e-06	2.21857	0.0446583	1.6472	0.999965	-1.02199
ENSG00000186472.19	PCLO	1.37388e-06	17.3575	0.000268988	-38.4341	0.999965	1.85662
ENSG00000143434.15	SEMA6C	1.3754e-06	10.179	0.0347338	4.53269	0.999965	-1.02237
ENSG00000237380.6	HOXD-AS2	1.40767e-06	269.42	0.0393495	33.7081	0.999965	-1.34795
ENSG00000163464.7	CXCR1	1.41909e-06	94.444	0.00280821	45.3594	0.955469	-3.09821
ENSG00000196323.12	ZBTB44	1.46435e-06	-2.47236	0.0066083	-2.04641	0.999965	1.09706
ENSG00000167037.18	SGSM1	1.47169e-06	13.3318	0.00146469	10.0593	0.999965	-1.68254
ENSG00000137770.13	CTDSPL2	1.54455e-06	-2.74828	0.00372781	-2.32278	0.999965	1.10844
ENSG00000120690.15	ELF1	1.61574e-06	-2.84269	0.0356505	-1.97928	0.999965	1.11429
ENSG00000258457.5	AL132780.2	1.75364e-06	74.4636	0.00665375	27.2326	0.999965	1.43894
ENSG00000118260.14	CREB1	1.79209e-06	-2.38605	0.0282493	-1.80175	0.999965	1.08857
ENSG00000005486.16	RHBDD2	1.81671e-06	2.47039	0.00593736	2.07283	0.999965	-1.14625
ENSG00000090539.15	CHRD	1.97754e-06	115.814	0.00183953	66.9431	0.999965	-1.66308
ENSG00000275202.1	AL161421.1	2.01306e-06	4.87725	0.0356357	2.81781	0.995297	1.44531
ENSG00000180875.4	GREM2	2.27058e-06	137.314	0.00191537	78.7748	0.999965	-1.25468
ENSG00000135070.14	ISCA1	2.2862e-06	2.28513	0.0022605	2.06901	0.999965	1.08066
ENSG00000259460.1	AC078909.1	2.32712e-06	200.438	0.00018025	200.067	0.999965	-1.81952
ENSG00000133401.15	PDZD2	2.38396e-06	19.2396	0.00647749	-13.0081	0.956433	-2.29258
ENSG00000173889.15	PHC3	2.4175e-06	-2.11124	0.00614739	-1.83432	0.999965	1.02321
ENSG00000178814.16	OPLAH	2.5214e-06	6.13731	0.0395902	3.26944	0.999965	-1.00484
ENSG00000279068.1	AC244517.6	2.52263e-06	112.197	0.00682979	39.84	0.999965	-1.02755
ENSG00000271755.1	AL031118.1	2.9683e-06	14.9333	0.0113866	7.65157	0.999965	-1.65492
ENSG00000277972.1	CISD3	3.20163e-06	3.45606	0.0091649	2.66613	0.999965	1.19188
ENSG00000107719.8	PALD1	3.34536e-06	-5.64917	4.09293e-05	-6.93769	0.999965	-1.4848
ENSG00000082497.11	SERTAD4	3.49681e-06	15.5398	4.59245e-05	-66.2893	0.999965	-1.49887
ENSG00000226026.5	AC092802.1	3.52357e-06	33.2286	0.0368973	9.77218	0.999965	-1.01006
ENSG00000135363.11	LMO2	3.5446e-06	-5.69652	1.5722e-11	-18.5705	0.999965	-1.27283
ENSG00000265763.3	ZNF488	3.57038e-06	241.436	0.00452233	95.4233	0.776329	6.24143
ENSG00000118004.17	COLEC11	3.81618e-06	84.8245	0.00506421	41.7184	0.999965	-1.2506
ENSG00000158161.15	EYA3	3.8411e-06	-2.64934	0.0127865	-2.11983	0.935341	1.35687
ENSG00000260265.1	LINC02562	3.87466e-06	119.701	0.0240257	29.7145	0.999965	1.84983
ENSG00000148942.14	SLC5A12	4.16569e-06	299.426	0.04444	39.745	0.999965	1.17973
ENSG00000186832.8	KRT16	4.16967e-06	35.6176	5.50973e-06	-274.073	0.999965	1.35783
ENSG00000119608.12	PROX2	4.24436e-06	-83.1432	0.0360804	-12.125	0.999965	1.64943
ENSG00000183580.9	FBXL7	4.2755e-06	15.1565	4.52443e-09	-118.139	0.999965	-1.56853
ENSG00000177839.6	PCDHB9	4.29322e-06	65.154	0.000718845	55.5544	0.999965	-1.14462
ENSG00000171862.10	PTEN	4.34141e-06	-2.35446	0.0168096	-1.90306	0.999965	-1.08868
ENSG00000187715.13	KBTBD12	4.37522e-06	8.57561	3.7307e-06	-76.9835	0.999965	1.53548
ENSG00000205502.3	C2CD4B	4.50924e-06	35.5432	0.0333804	-14.7009	0.999965	-1.41039
ENSG00000138376.10	BARD1	4.61041e-06	-4.35093	0.0415156	-2.65691	0.573645	2.09277
ENSG00000274066.1	MIR6514	4.66929e-06	-46.2967	0.0482854	-6.88269	0.999965	1.18187
ENSG00000140044.12	JDP2	4.66954e-06	6.3459	0.00832912	4.48309	0.999965	-1.21684
ENSG00000130382.8	MLLT1	4.79565e-06	2.11009	0.0213502	1.72793	0.999965	-1.115
ENSG00000183779.6	ZNF703	4.82592e-06	6.34319	0.000306819	-6.76482	0.999965	1.07379
ENSG00000173535.13	TNFRSF10C	4.98427e-06	21.0345	0.034591	8.04869	0.999965	1.51947
ENSG00000125726.10	CD70	5.14856e-06	-18.8341	0.015585	8.35631	0.999965	1.25684
ENSG00000012963.14	UBR7	5.22107e-06	-2.14038	0.00400226	-1.94085	0.937492	1.2701
ENSG00000119778.14	ATAD2B	5.29144e-06	-2.52589	7.14173e-05	-2.79934	0.996613	1.25972
ENSG00000119227.7	PIGZ	5.31237e-06	9.48709	0.000560064	9.46845	0.999965	1.46714
ENSG00000132386.10	SERPINF1	5.45237e-06	13.9661	0.00395623	10.0644	0.977774	-2.04495
ENSG00000173898.11	SPTBN2	5.50361e-06	20.0501	0.0039941	13.7719	0.999965	1.65574
ENSG00000144893.12	MED12L	5.69622e-06	-7.22181	0.0310118	-3.95883	0.74372	2.37102
ENSG00000233306.2	TRGV2	6.05224e-06	-55.299	0.0331268	-9.09758	0.999965	1.89265
ENSG00000006468.13	ETV1	6.05224e-06	60.9612	0.0455396	15.2949	0.999965	-1.66692
ENSG00000184270.4	HIST2H2AB	6.57383e-06	-13.8289	0.00180124	-9.85247	0.992945	2.04848
ENSG00000196872.11	KIAA1211L	6.90964e-06	27.7438	0.0441791	9.31639	0.999965	1.6317
ENSG00000143882.10	ATP6V1C2	7.01001e-06	-7.90827	0.00912741	-5.25248	0.999965	1.00046
ENSG00000153823.18	PID1	7.23936e-06	24.6692	0.0242062	-11.0942	0.892201	-3.16683
ENSG00000230732.4	AC016949.1	7.28289e-06	4.21206	0.0495392	2.56569	0.999965	1.06562
ENSG00000171951.4	SCG2	7.70285e-06	22.4156	0.00527543	14.1511	0.999965	1.17489
ENSG00000197586.12	ENTPD6	7.71352e-06	2.12346	0.00669394	1.89156	0.999965	-1.05587
ENSG00000011451.17	WIZ	7.8049e-06	2.09792	0.033933	1.68351	0.999965	-1.02804
ENSG00000135824.12	RGS8	8.33481e-06	-24.8226	2.86605e-09	-527.114	0.999965	1.39631
ENSG00000162105.17	SHANK2	8.97711e-06	6.44352	1.27128e-09	-24.1232	0.999965	-1.07343
ENSG00000130304.16	SLC27A1	1.03572e-05	3.5363	0.0309173	2.48767	0.999965	-1.308
ENSG00000121892.14	PDS5A	1.11139e-05	-2.23982	0.0195718	-1.85987	0.992945	1.23259
ENSG00000139266.5	MARCHF9	1.16573e-05	-3.54651	0.0484972	2.35503	0.999965	1.27041
ENSG00000277182.1	AC006449.5	1.18558e-05	146.612	0.00910186	59.2907	0.953594	3.56601
ENSG00000180806.4	HOXC9	1.25873e-05	241.972	0.01318	78.2631	0.982391	-3.50104
ENSG00000262001.1	DLGAP1-AS2	1.34307e-05	3.95063	0.00143172	3.83583	0.999965	1.12122
ENSG00000164754.14	RAD21	1.42076e-05	-2.26713	0.0356505	-1.7989	0.999965	-1.00067
ENSG00000136026.13	CKAP4	1.439e-05	5.74161	0.0473227	3.32731	0.999965	-1.16185
ENSG00000160097.16	FNDC5	1.47894e-05	63.655	0.00117168	63.0882	0.999965	-2.34311
ENSG00000183798.4	EMILIN3	1.47943e-05	367.491	0.0195924	92.7863	0.999965	-1.35011
ENSG00000231925.11	TAPBP	1.55188e-05	-2.07076	0.0265227	1.72835	0.999965	-1.02776
ENSG00000006606.8	CCL26	1.672e-05	318.38	0.0208255	82.5193	0.999965	-2.43005
ENSG00000185338.4	SOCS1	1.67697e-05	-4.9406	0.0356505	3.16251	0.999965	1.09285
ENSG00000138756.17	BMP2K	1.83699e-05	-4.01291	0.00293579	-3.73088	0.999965	1.03099
ENSG00000112624.12	BICRAL	2.00875e-05	-2.482	0.0495775	-1.87615	0.999965	-1.11116
ENSG00000203706.8	SERTAD4-AS1	2.02947e-05	18.0394	0.000671562	-63.2823	0.999965	-1.55212
ENSG00000132970.12	WASF3	2.06897e-05	7.88038	1.08842e-06	-20.5831	0.999965	-1.51241
ENSG00000277287.1	AL109976.1	2.1021e-05	109.078	0.0252324	33.6353	0.999965	-1.53037
ENSG00000174721.9	FGFBP3	2.36636e-05	4.56945	0.011902	3.58984	0.999965	-1.21479
ENSG00000189077.10	TMEM120A	2.36762e-05	2.04656	0.0127295	1.82339	0.982391	-1.22038
ENSG00000005810.17	MYCBP2	2.54492e-05	-2.52533	0.000367577	-2.77869	0.999965	-1.07231
ENSG00000104327.7	CALB1	2.55592e-05	-105.455	0.00546414	-47.2913	0.999965	2.00058
ENSG00000096264.13	NCR2	2.64181e-05	-41.6525	0.00189651	-34.698	0.999965	-1.18085
ENSG00000114331.13	ACAP2	2.9477e-05	-3.44444	0.0484531	-2.40454	0.999965	1.18914
ENSG00000177426.20	TGIF1	3.27553e-05	5.09703	0.0135347	3.97445	0.999965	1.42648
ENSG00000153446.15	C16orf89	3.30714e-05	52.7789	0.0359684	-26.2093	0.970956	-3.32004
ENSG00000186910.3	SERPINA11	4.0312e-05	-52.2845	0.000189326	-119.81	0.999965	-1.18085
ENSG00000204060.7	FOXO6	4.04273e-05	31.7363	0.016523	17.9603	0.999965	1.28322
ENSG00000262185.1	AC005736.1	4.0772e-05	57.8749	0.0481238	17.2218	0.955469	-2.74262
ENSG00000213988.10	ZNF90	4.55581e-05	-2.9761	0.0280885	-2.34286	0.999965	1.28464
ENSG00000101004.14	NINL	4.83243e-05	4.85399	0.00833412	4.19012	0.999965	-1.40558
ENSG00000259490.2	IGHV3OR15-7	5.36658e-05	-51.1616	0.00867311	-25.4152	0.999965	3.19279
ENSG00000109854.13	HTATIP2	5.51724e-05	2.01278	0.0265773	1.75048	0.999965	1.12428
ENSG00000143341.11	HMCN1	5.55519e-05	18.4522	0.0212922	-12.4328	0.999965	-1.30974
ENSG00000101413.11	RPRD1B	5.84014e-05	-2.26666	1.58277e-09	-4.19357	0.999965	1.00157
ENSG00000182463.15	TSHZ2	5.88578e-05	6.88626	0.00239422	7.18384	0.999965	-1.40612
ENSG00000144115.16	THNSL2	5.97656e-05	15.8746	0.00603742	13.6982	0.999965	-1.03855
ENSG00000105928.13	DFNA5	6.608e-05	7.26422	0.0240604	5.09976	0.999965	-1.21869
ENSG00000205861.11	PCOTH	6.76522e-05	13.3583	0.00325346	13.0484	0.999965	1.0136
ENSG00000117594.9	HSD11B1	6.93805e-05	34.2818	0.027234	17.3098	0.999965	-1.16961
ENSG00000262979.1	AC124319.1	7.34605e-05	6.2244	0.0312702	4.22326	0.935179	1.88256
ENSG00000152229.18	PSTPIP2	7.37116e-05	4.23635	0.0411662	3.00847	0.999965	1.29691
ENSG00000128045.6	RASL11B	7.85346e-05	6.89808	0.000302121	-14.2565	0.999965	1.24645
ENSG00000124074.11	ENKD1	7.96626e-05	2.86902	0.0177048	2.47639	0.999965	-1.24228
ENSG00000095397.13	WHRN	8.0138e-05	4.95872	0.000553268	6.25564	0.999965	-1.19162
ENSG00000175003.12	SLC22A1	8.30575e-05	6.13611	0.0384564	3.94809	0.982391	-1.66922
ENSG00000144909.7	OSBPL11	8.38776e-05	-2.28408	0.0266149	-1.9673	0.999965	1.12262
ENSG00000168779.19	SHOX2	8.52715e-05	41.0922	0.0215421	22.6248	0.999965	-1.02081
ENSG00000112619.7	PRPH2	8.97558e-05	8.54111	0.00254538	-24.3738	0.999965	-1.70586
ENSG00000058404.19	CAMK2B	9.48038e-05	-16.5115	0.0495579	-8.15121	0.444116	-7.63715
ENSG00000235531.9	MSC-AS1	0.000101133	16.7925	0.0312379	9.83619	0.999965	-1.41066
ENSG00000055118.14	KCNH2	0.000101252	24.5433	0.00244576	28.9679	0.999965	-1.221
ENSG00000284175.1	MIR4763	0.000103632	76.4921	0.0207389	37.4286	0.999965	-2.20755
ENSG00000092051.16	JPH4	0.000110105	22.4986	0.00206514	27.5672	0.999965	1.54719
ENSG00000144118.13	RALB	0.000110279	2.11932	0.0399032	1.80303	0.999965	1.01863
ENSG00000004478.7	FKBP4	0.000123044	2.51003	0.020256	2.22619	0.999965	1.10046
ENSG00000132821.11	VSTM2L	0.000128467	26.556	0.00955785	22.1194	0.999965	-2.13061
ENSG00000189127.7	ANKRD34B	0.00012897	-28.6022	0.013992	-18.2249	0.999965	2.25779
ENSG00000169783.12	LINGO1	0.000131949	46.6797	0.0487925	-32.9936	0.955469	-3.74648
ENSG00000272622.1	AC010735.2	0.000132622	10.8801	0.0498689	6.04723	0.999965	1.34316
ENSG00000161996.18	WDR90	0.000135365	-2.27658	0.0192295	-2.05934	0.999965	1.05876
ENSG00000262410.1	AC024361.1	0.000137569	28.0503	0.0482854	11.8398	0.999965	-1.17086
ENSG00000126803.9	HSPA2	0.000142049	9.13058	0.00166309	-11.6131	0.999965	-1.0356
ENSG00000230751.1	AC007036.2	0.000146795	29.6906	0.0483169	12.7023	0.999965	-1.81894
ENSG00000145934.16	TENM2	0.000148236	67.5338	0.00494749	69.7982	0.999965	-2.04459
ENSG00000245146.6	LINC01024	0.000151619	2.72141	0.0245975	2.33194	0.970956	-1.40068
ENSG00000251179.1	TMEM92-AS1	0.000157647	112.72	0.0151095	67.9294	0.999965	1.39374
ENSG00000261471.1	AC092145.1	0.000158761	-16.6962	0.000888447	9.55347	0.999965	-1.39438
ENSG00000128683.13	GAD1	0.000163548	136.688	0.00181951	205.529	0.985455	3.61082
ENSG00000130948.9	HSD17B3	0.000165223	34.7974	0.00570691	32.8953	0.999965	-1.034
ENSG00000146250.6	PRSS35	0.000176425	22.0992	0.034591	-24.8066	0.999965	-1.21914
ENSG00000105677.11	TMEM147	0.000182441	2.31374	0.00383904	2.41661	0.999965	1.00374
ENSG00000278535.4	DHRS11	0.000192058	4.15805	0.0490737	3.06489	0.963071	1.63495
ENSG00000135913.10	USP37	0.000195975	-2.5063	0.0382141	-2.11795	0.799358	1.56508
ENSG00000138764.14	CCNG2	0.000199774	-3.4519	0.0114244	-3.27427	0.895756	1.69432
ENSG00000120693.13	SMAD9	0.000200543	9.47617	0.013064	-8.69982	0.999965	-1.79116
ENSG00000166004.14	CEP295	0.000205038	-2.21806	0.0263909	-1.99262	0.999965	-1.05247
ENSG00000133636.10	NTS	0.000210672	120.921	0.0364334	49.0528	0.999965	-1.68083
ENSG00000197982.13	C1orf122	0.000218392	2.13392	0.0138295	2.04022	0.999965	1.12589
ENSG00000186160.4	CYP4Z1	0.000223802	197.897	0.0176711	117.673	0.999965	-1.29929
ENSG00000161055.3	SCGB3A1	0.000228909	-21.8978	0.000424698	-45.9697	0.999965	-1.05786
ENSG00000185090.14	MANEAL	0.000232586	4.52125	0.00138393	5.66446	0.999965	-1.05537
ENSG00000173166.17	RAPH1	0.000237429	8.38338	0.0177685	-7.12371	0.999965	-1.03769
ENSG00000131379.9	C3orf20	0.00024964	-10.5928	0.0187277	-8.44064	0.999965	-1.53859
ENSG00000168679.17	SLC16A4	0.000260683	9.74169	0.0366743	6.72843	0.999965	1.42203
ENSG00000178860.8	MSC	0.000261839	13.7611	0.0155182	11.7686	0.999965	-1.01025
ENSG00000118322.12	ATP10B	0.000261839	46.9264	0.0367996	-43.3145	0.999965	-2.07456
ENSG00000203943.8	SAMD13	0.000263094	7.04485	0.00447216	7.83693	0.997434	1.76181
ENSG00000268713.1	AC005261.4	0.000271495	2.51361	0.00343293	2.7072	0.999965	-1.00808
ENSG00000205356.9	TECPR1	0.000272028	-2.00381	0.033278	1.80894	0.999965	-1.10281
ENSG00000118596.11	SLC16A7	0.000276854	-3.63586	0.0174692	-3.32365	0.999965	1.22215
ENSG00000052344.15	PRSS8	0.000284395	25.7319	0.0120328	-33.9127	0.999965	2.01146
ENSG00000141376.22	BCAS3	0.000285381	2.25238	0.0176711	2.12949	0.999965	1.13621
ENSG00000023191.16	RNH1	0.000300505	2.12818	0.0287406	1.94087	0.999965	-1.24131
ENSG00000147655.10	RSPO2	0.000311369	264.902	1.42804e-09	-108424	0.999965	2.84143
ENSG00000090097.21	PCBP4	0.000315179	2.78618	0.0223153	2.5418	0.999965	1.00277
ENSG00000136002.18	ARHGEF4	0.000335792	32.8199	0.0329544	20.7359	0.999965	-1.49712
ENSG00000121380.12	BCL2L14	0.000347242	18.0096	0.0478367	10.7369	0.999965	-1.4542
ENSG00000198125.12	MB	0.000349355	44.5337	0.0347097	25.2603	0.926183	4.13866
ENSG00000175170.14	FAM182B	0.000349436	10.2327	0.0192548	8.05501	0.999965	-1.6976
ENSG00000232415.1	AC005056.1	0.000353517	84.6341	0.0495392	34.9441	0.999965	-1.11368
ENSG00000154646.8	TMPRSS15	0.000355027	-76.1905	0.00975632	-83.422	0.787886	10.2873
ENSG00000185278.15	ZBTB37	0.000357373	-2.48739	0.00597531	-2.61708	0.869112	1.52034
ENSG00000284160.1	MIR7706	0.0003601	-5.88743	0.0385366	-4.05875	0.999965	1.49551
ENSG00000142694.6	EVA1B	0.000362781	5.08687	0.00861016	5.27222	0.999965	-1.42518
ENSG00000106012.17	IQCE	0.000393698	2.63211	0.0442262	2.25133	0.999965	-1.19535
ENSG00000267121.5	AC008105.3	0.000400824	-4.85657	0.00995802	4.95664	0.891281	-2.05061
ENSG00000170325.14	PRDM10	0.000426799	-2.23901	0.0495916	-1.94405	0.999965	1.12903
ENSG00000284505.1	LYNX1	0.000429843	21.3356	0.0212938	-26.2102	0.999965	-1.52845
ENSG00000173705.8	SUSD5	0.0004334	8.02423	0.00374224	-17.446	0.999965	-1.47933
ENSG00000119559.15	C19orf25	0.000437818	-2.10648	0.0268644	1.96319	0.999965	-1.23955
ENSG00000147408.14	CSGALNACT1	0.000450961	7.05022	0.00866895	7.59815	0.992945	-1.86918
ENSG00000138771.14	SHROOM3	0.000482422	9.32017	3.21695e-06	-38.1783	0.999965	-1.04459
ENSG00000175105.6	ZNF654	0.000486384	-2.62038	0.00531205	-2.86603	0.996613	1.35826
ENSG00000165138.17	ANKS6	0.000486486	2.46345	0.00604182	2.64282	0.999965	-1.20132
ENSG00000171703.16	TCEA2	0.000507235	2.68506	0.0250402	2.50022	0.999965	-1.03854
ENSG00000100253.12	MIOX	0.00051139	-36.3585	0.000373445	49.4713	0.999965	1.57273
ENSG00000101639.18	CEP192	0.000542324	-2.42266	0.0298689	-2.23634	0.982391	1.3453
ENSG00000181827.14	RFX7	0.000544623	-3.16748	0.0305353	-2.84667	0.999965	1.06805
ENSG00000206527.9	HACD2	0.000552766	-2.67452	0.0119676	-2.73059	0.963369	1.44111
ENSG00000224577.1	LINC01117	0.000557125	78.9304	0.00884661	87.9664	0.999965	-1.40429
ENSG00000261220.2	AC103706.1	0.00057142	5.99829	0.0256081	5.26541	0.999965	-1.11585
ENSG00000255366.1	AC120036.5	0.000583983	83.944	0.0333804	50.1273	0.999965	-3.13874
ENSG00000005001.9	PRSS22	0.0005924	14.9298	9.99356e-06	-130.675	0.999965	1.31668
ENSG00000102189.16	EEA1	0.000594658	2.17928	0.0135098	-2.20189	0.999965	1.0411
ENSG00000102878.16	HSF4	0.00060102	4.52255	0.00975632	4.85414	0.999965	1.10015
ENSG00000241794.1	SPRR2A	0.000605846	-53.9601	2.80993e-06	-1617.92	0.813875	7.88764
ENSG00000273355.1	AP000894.4	0.000611162	20.7878	0.000628926	41.6522	0.997575	1.99127
ENSG00000158122.11	AAED1	0.000616864	3.26149	0.0258605	3.02628	0.999965	1.01028
ENSG00000185873.7	TMPRSS11B	0.000617205	-225.628	0.00331905	-579.621	0.999965	1.1269
ENSG00000225194.2	LINC00092	0.000644135	73.7726	0.00400317	121.538	0.999965	-2.93808
ENSG00000203999.8	LINC01270	0.000647898	25.9959	0.0397346	16.6933	0.999965	2.02603
ENSG00000204335.3	SP5	0.000662506	11.6503	0.0432835	-17.1977	0.999965	-2.07206
ENSG00000272870.1	AC097534.2	0.00067367	5.57731	0.0358085	4.66664	0.999965	-1.18195
ENSG00000163689.19	C3orf67	0.000694153	-23.5633	0.00712761	-30.9631	0.689864	6.82629
ENSG00000251432.6	AC108062.1	0.000706963	4.24855	0.0357957	3.64563	0.934867	1.81269
ENSG00000262165.2	AC233723.1	0.000709501	5.76958	0.0188634	5.07105	0.402661	-5.16365
ENSG00000267173.1	AC245748.1	0.000730838	3.77915	0.018526	-4.52888	0.999965	-1.09339
ENSG00000071054.16	MAP4K4	0.000752215	-2.12978	0.000681906	-2.69041	0.999965	1.01804
ENSG00000099822.2	HCN2	0.000785303	-8.96658	0.0460786	6.5517	0.981854	-2.26249
ENSG00000233429.9	HOTAIRM1	0.000785763	4.47531	0.00170385	6.37872	0.999965	1.02035
ENSG00000273381.1	AL158071.4	0.00084515	28.9139	0.0420703	17.9782	0.999965	1.40059
ENSG00000103316.10	CRYM	0.000880895	14.0813	0.0131572	15.889	0.999965	1.252
ENSG00000142677.3	IL22RA1	0.000891356	44.9331	0.0127362	51.3383	0.999965	2.30124
ENSG00000267534.2	S1PR2	0.000903822	-4.0471	0.0106151	-4.47729	0.469942	-2.88977
ENSG00000263712.1	MIR4639	0.000910752	-9.79962	0.0200463	-7.46931	0.999965	1.57349
ENSG00000196372.12	ASB13	0.000987592	-3.37476	1.09649e-12	-18.9588	0.999965	-1.21737
ENSG00000136111.12	TBC1D4	0.00102999	-5.50408	0.0198336	-5.58949	0.999965	1.41505
ENSG00000260030.1	AC076968.1	0.00103594	-121.3	0.0488012	-63.5558	0.999965	1.1269
ENSG00000188779.10	SKOR1	0.00104616	8.14099	4.45698e-06	33.1298	0.999965	-1.08697
ENSG00000198650.10	TAT	0.00108217	-13.0368	3.65148e-05	-75.3854	0.847895	-5.40578
ENSG00000112851.14	ERBIN	0.00110924	-2.17229	0.0298842	-2.10838	0.999965	1.21533
ENSG00000165323.15	FAT3	0.00111546	7.27108	1.07267e-07	-184.188	0.999965	-1.14019
ENSG00000166510.13	CCDC68	0.0011163	26.9277	0.0212922	27.2764	0.999965	-1.76169
ENSG00000087088.19	BAX	0.00111632	-2.11395	0.0188476	2.14669	0.999965	1.24983
ENSG00000057704.12	TMCC3	0.00119452	3.43375	0.0489032	3.02666	0.999965	-1.12703
ENSG00000143222.11	UFC1	0.0012095	2.06522	0.00200395	2.50537	0.999965	1.07859
ENSG00000277715.1	AC079174.2	0.00124366	5.85843	0.00287958	8.58523	0.999965	-1.04178
ENSG00000270885.1	RASL10B	0.00130829	9.57381	0.0127405	11.2077	0.999965	1.07995
ENSG00000186354.10	C9orf47	0.00131355	5.95657	0.0247507	-6.52866	0.999965	1.15784
ENSG00000178828.6	RNF186	0.00135645	290.439	6.10326e-07	-63046.1	0.89978	-13.3423
ENSG00000145012.13	LPP	0.00135704	5.25967	0.0130051	-6.06309	0.999965	-1.4334
ENSG00000145725.19	PPIP5K2	0.00135921	-2.71691	0.0315393	-2.63715	0.999965	1.14021
ENSG00000150712.10	MTMR12	0.00139895	-2.08741	0.00351613	-2.46852	0.999965	-1.07157
ENSG00000112218.8	GPR63	0.00151074	18.5403	0.00557361	31.4643	0.999965	-1.09828
ENSG00000163083.5	INHBB	0.00153921	8.70032	0.0123184	-11.2999	0.999965	-1.03211
ENSG00000108551.4	RASD1	0.00162636	6.47271	0.00116186	-12.6355	0.999965	-1.05114
ENSG00000118520.14	ARG1	0.0016885	86.1229	0.0307068	76.328	0.999965	1.03519
ENSG00000259004.1	LINC02285	0.00170503	-8.26255	0.0426704	-6.82222	0.955469	-3.04102
ENSG00000135547.8	HEY2	0.00188967	6.30841	0.0211585	-8.20472	0.999965	-1.08274
ENSG00000162413.16	KLHL21	0.00204411	3.74856	0.0401909	3.59476	0.999965	-1.22583
ENSG00000155111.14	CDK19	0.00211534	-2.57785	0.0491132	-2.43811	0.996613	1.40188
ENSG00000170423.12	KRT78	0.00218404	-17.215	1.04049e-06	-536.535	0.999965	1.36444
ENSG00000130508.10	PXDN	0.00218563	5.3883	1.90621e-12	-79.4414	0.999965	1.0632
ENSG00000164187.6	LMBRD2	0.00222221	-2.11822	0.00557361	-2.51508	0.891078	1.47761
ENSG00000101425.12	BPI	0.00224851	35.4408	0.0104456	58.901	0.997434	-3.21837
ENSG00000056586.15	RC3H2	0.00225886	-2.04022	0.0349525	-2.03808	0.999965	1.14583
ENSG00000271966.1	AC021321.1	0.00230004	15.2577	0.0221155	16.4062	0.999965	-1.13003
ENSG00000079691.17	CARMIL1	0.00230603	3.66046	0.000188522	7.40202	0.999965	1.28764
ENSG00000123352.17	SPATS2	0.00244177	-2.22677	0.0151418	-2.45263	0.938286	1.44279
ENSG00000077522.12	ACTN2	0.00262052	28.1644	0.00261168	-161.313	0.999965	2.09703
ENSG00000182791.4	CCDC87	0.0026464	9.71072	0.0313266	9.87444	0.903674	-3.06267
ENSG00000089250.18	NOS1	0.00274003	29.521	0.0258771	33.8251	0.999965	-2.32987
ENSG00000121753.12	ADGRB2	0.00286644	5.49572	0.00570691	8.48931	0.999965	1.50462
ENSG00000267317.2	AC027307.2	0.00289244	2.30418	0.00925068	2.7083	0.955469	-1.45131
ENSG00000100557.9	C14orf105	0.00290156	111.209	6.29229e-11	-270347	0.999965	-1.29107
ENSG00000282164.2	PEG13	0.00302845	-2.16977	0.033587	2.07988	0.574175	-2.0225
ENSG00000260766.1	AL513302.2	0.00307881	3.08561	0.0321122	3.21616	0.999965	1.42733
ENSG00000183734.4	ASCL2	0.00340543	-6.09852	0.0128601	-8.41099	0.999965	1.15383
ENSG00000176428.5	VPS37D	0.00376437	3.66161	0.000106917	8.4157	0.999965	-1.41638
ENSG00000144290.16	SLC4A10	0.00379956	-10.7204	0.0358085	-10.9299	0.999965	1.37585
ENSG00000205420.10	KRT6A	0.0039172	14.7386	6.84028e-06	-456.605	0.999965	-1.92464
ENSG00000153936.16	HS2ST1	0.00392717	-2.52219	0.00331983	-3.51064	0.999965	1.36603
ENSG00000270157.1	AC004918.3	0.0041628	-2.49575	0.0270338	-2.69265	0.999965	-1.18531
ENSG00000140274.13	DUOXA2	0.00418255	18.5631	0.0262381	-36.7339	0.999965	1.19373
ENSG00000187676.7	B3GLCT	0.00420551	-2.00772	0.0495916	-2.00757	0.935341	1.40824
ENSG00000163618.17	CADPS	0.00430732	-13.1336	0.000686983	-52.2034	0.999965	1.46641
ENSG00000175928.5	LRRN1	0.0043912	6.64111	0.031415	7.73644	0.999965	1.02979
ENSG00000234323.6	LINC01505	0.00490094	33.4997	0.048946	32.6756	0.999965	1.28719
ENSG00000006071.12	ABCC8	0.00507733	22.2437	0.0464418	24.2906	0.985455	-3.36739
ENSG00000111275.12	ALDH2	0.00525166	3.36613	0.0420963	-3.59682	0.999965	-1.33616
ENSG00000117152.13	RGS4	0.00529282	15.3926	0.0246369	22.5717	0.999965	-1.57366
ENSG00000132321.16	IQCA1	0.00531515	3.59515	6.40568e-07	-17.7529	0.999965	-1.25438
ENSG00000184428.12	TOP1MT	0.00537714	2.59648	0.0270792	2.93013	0.999965	-1.18239
ENSG00000145632.14	PLK2	0.00539141	4.13702	0.00156973	-8.25092	0.999965	1.17188
ENSG00000274627.1	AC092123.2	0.00556145	-2.10508	0.0458357	-2.17236	0.935406	1.45499
ENSG00000133328.3	HRASLS2	0.00565959	41.3088	0.0211181	74.6685	0.999965	-1.48319
ENSG00000276231.4	PIK3R6	0.00581186	-4.36942	0.033741	-5.06434	0.996613	-1.80233
ENSG00000177337.7	DLGAP1-AS1	0.00581942	2.14238	0.00345365	2.9126	0.999965	1.07025
ENSG00000146006.7	LRRTM2	0.00588875	14.4106	0.0451032	15.6208	0.999965	-1.31504
ENSG00000242588.5	AC108010.1	0.00593353	-2.01301	9.34394e-05	-3.40832	0.999965	-1.2413
ENSG00000188629.11	ZNF177	0.00658755	2.57184	0.0259227	2.97137	0.999965	-1.34056
ENSG00000091039.16	OSBPL8	0.00676272	-2.62853	0.00167575	-4.30884	0.999965	1.03311
ENSG00000172478.17	C2orf54	0.00685493	12.0642	0.0076987	-58.0686	0.999965	1.12107
ENSG00000179241.12	LDLRAD3	0.00703132	9.89425	0.00452233	25.1297	0.999965	1.63293
ENSG00000162817.6	C1orf115	0.00715675	2.73024	0.00467787	-4.13674	0.999965	-1.17137
ENSG00000105251.10	SHD	0.00717609	-11.9598	0.00971966	-26.1208	0.999965	-1.55205
ENSG00000129003.15	VPS13C	0.00773226	-2.27137	0.0127405	-2.88113	0.999965	1.19758
ENSG00000186047.9	DLEU7	0.00812305	10.9789	0.0349525	14.5645	0.802367	-4.87743
ENSG00000143369.14	ECM1	0.00838651	4.35231	0.0337106	-5.4531	0.999965	-1.64535
ENSG00000172869.14	DMXL1	0.00886193	-2.29486	0.0221704	-2.76784	0.999965	-1.01842
ENSG00000106086.18	PLEKHA8	0.00892193	-2.14256	0.0230023	-2.5337	0.999965	1.30812
ENSG00000255893.1	AP000786.1	0.00929028	-5.61487	0.0475856	-6.41152	0.999965	-1.41729
ENSG00000162601.9	MYSM1	0.00937947	-2.0209	0.0111757	-2.56262	0.999965	1.02728
ENSG00000259071.1	AL359397.2	0.00976518	2.72207	0.0452502	3.03505	0.999965	-1.39699
ENSG00000180660.7	MAB21L1	0.00990463	26.3498	0.0168253	63.806	0.999965	-2.58849
ENSG00000167136.6	ENDOG	0.0104963	2.11013	0.027234	2.47492	0.999965	-1.1272
ENSG00000169474.4	SPRR1A	0.0105187	21.4372	0.000990498	-319.937	0.999965	2.70999
ENSG00000257599.2	OVCH1-AS1	0.0110546	-2.65936	0.0443142	-3.02136	0.999965	-1.4509
ENSG00000115507.9	OTX1	0.011059	54.9332	0.00677891	279.73	0.999965	4.25588
ENSG00000183850.13	ZNF730	0.0113094	-10.22	0.0286132	-16.965	0.999965	1.64021
ENSG00000162594.15	IL23R	0.0114318	-8.52324	0.00890408	-20.7049	0.999965	1.78012
ENSG00000154447.14	SH3RF1	0.0119207	3.22943	5.64326e-05	-9.97349	0.999965	-1.03933
ENSG00000188167.8	TMPPE	0.0119481	-2.00307	0.0305353	-2.31475	0.999965	1.01576
ENSG00000269526.1	ERVV-1	0.012113	40.9989	0.035932	75.6518	0.999965	1.60039
ENSG00000116652.6	DLEU2L	0.0122538	-3.41917	0.00576249	-6.02876	0.891281	-2.39231
ENSG00000170899.10	GSTA4	0.0126751	3.5027	0.0446583	-4.30509	0.999965	1.57503
ENSG00000166426.7	CRABP1	0.013095	22.6583	0.0329732	42.7873	0.999965	1.30086
ENSG00000072694.20	FCGR2B	0.0131354	-6.65533	0.0401217	9.40225	0.999965	-1.16761
ENSG00000214293.8	APTR	0.0136725	2.18379	0.00689352	3.12629	0.999965	-1.07165
ENSG00000146281.5	PM20D2	0.0137901	-2.1181	0.0149288	-2.77408	0.999965	-1.04441
ENSG00000169758.12	TMEM266	0.0140288	7.65324	0.00634867	19.1338	0.999965	-1.67582
ENSG00000229325.1	ACAP2-IT1	0.0141269	-7.16924	0.0370784	-10.5122	0.999965	1.33418
ENSG00000242808.7	SOX2-OT	0.0146689	8.61779	0.00742174	22.4452	0.999965	1.92007
ENSG00000274515.1	AC105020.5	0.0151905	6.67673	0.0173906	12.0202	0.999965	-1.86978
ENSG00000123600.19	METTL8	0.015667	2.09568	0.0082368	2.96663	0.999965	-1.16611
ENSG00000233237.6	LINC00472	0.0164948	6.68696	0.0378112	-18.5607	0.999965	-1.18566
ENSG00000004939.13	SLC4A1	0.0182912	19.9885	0.0270338	47.3486	0.999965	-1.17283
ENSG00000272690.5	LINC02018	0.018572	3.94476	0.0104492	7.13387	0.999965	1.52547
ENSG00000206503.12	HLA-A	0.018572	-2.04048	0.0493872	2.35754	0.999965	-1.13244
ENSG00000229671.1	LINC01150	0.0187079	-4.94575	0.00209182	-16.6584	0.999965	-1.91236
ENSG00000113430.9	IRX4	0.0187279	107.631	5.32397e-07	-182202	0.999965	-1.26834
ENSG00000134460.15	IL2RA	0.0195162	-3.97555	0.0240663	6.39632	0.999965	1.47613
ENSG00000145246.13	ATP10D	0.0218217	-2.46785	0.00709436	-4.10851	0.999965	1.10177
ENSG00000185686.17	PRAME	0.0222735	27.9077	0.0269993	88.8132	0.544075	-28.5043
ENSG00000230461.8	PROX1-AS1	0.0223183	22.3162	0.00884661	103.379	0.999965	-1.20744
ENSG00000257878.1	AC007298.2	0.0229138	-4.22639	0.0185617	-7.32464	0.999965	-2.03697
ENSG00000261534.1	AL596244.1	0.0244435	4.18399	0.000914493	14.3886	0.999965	-1.42129
ENSG00000283992.1	SLURP2	0.0246597	11.6752	0.00360093	-129.741	0.999965	-1.51233
ENSG00000196565.13	HBG2	0.0267428	7.52583	0.0139476	19.9297	0.999965	1.04116
ENSG00000232442.1	MHENCR	0.0281667	-2.53726	0.00145233	5.51955	0.999965	1.262
ENSG00000198535.5	C2CD4A	0.0294663	4.36349	0.000132844	-81.6307	0.999965	1.75344
ENSG00000090534.17	THPO	0.029672	42.7993	0.0149123	275.957	0.999965	1.19576
ENSG00000140932.9	CMTM2	0.0297805	7.21258	0.00476941	28.1904	0.999965	-2.2144
ENSG00000129204.16	USP6	0.0302554	-4.07072	0.00588129	-10.9214	0.999965	-1.20461
ENSG00000266844.1	AC093330.1	0.0303037	-11.1446	0.000632649	69.1071	0.985455	3.60322
ENSG00000269946.1	AL158152.2	0.0303886	2.91403	0.0149635	4.59472	0.999965	1.10178
ENSG00000163216.6	SPRR2D	0.0316686	-26.7562	0.000632649	-1164.27	0.999965	-2.21095
ENSG00000244479.7	OR2A1-AS1	0.0322632	-2.52333	0.015642	-4.1304	0.999965	1.05142
ENSG00000198576.3	ARC	0.0331991	5.39578	0.00557361	-20.1618	0.999965	-2.14027
ENSG00000264968.1	AC090844.2	0.0332418	4.15519	0.029158	6.72646	0.903674	2.38143
ENSG00000142549.9	IGLON5	0.0341508	6.03952	0.0491344	-19.3428	0.999965	1.8402
ENSG00000259422.1	AC091100.1	0.0344232	8.71522	0.00609078	36.2942	0.999965	1.28432
ENSG00000284015.1	MIR1281	0.0344568	-2.48426	0.000868271	-6.1821	0.999965	1.30924
ENSG00000183317.16	EPHA10	0.0349887	5.68964	9.99356e-06	69.3347	0.793815	-4.2598
ENSG00000271427.1	AL358072.1	0.0352752	6.65521	0.016037	16.3938	0.999965	1.81743
ENSG00000179774.8	ATOH7	0.0372769	18.5826	0.0213731	72.0609	0.999965	1.48973
ENSG00000175600.15	SUGCT	0.0374024	-3.78948	3.17545e-05	-24.2358	0.999965	-1.51194
ENSG00000267191.1	AC006213.3	0.0375518	5.79431	0.0326966	11.1743	0.999965	1.26214
ENSG00000178502.5	KLHL11	0.0376572	-2.15172	0.0191897	-3.25043	0.999965	-1.36675
ENSG00000206344.7	HCG27	0.0378372	-2.1495	0.00737429	3.57701	0.955469	1.60886
ENSG00000259366.1	AC108449.2	0.0394177	-2.25452	0.0168908	-3.58647	0.999965	-1.09095
ENSG00000111405.8	ENDOU	0.0394811	3.09751	0.000142166	-35.8994	0.935341	-2.12418
ENSG00000105205.6	CLC	0.0395347	22.8439	7.67608e-05	1116.82	0.958083	5.34378
ENSG00000124610.4	HIST1H1A	0.0405912	-10.2389	0.00293579	-108.619	0.999965	1.12091
ENSG00000243710.7	CFAP57	0.04083	4.85496	0.00429501	17.3495	0.999965	1.24105
ENSG00000171476.21	HOPX	0.0410248	2.64944	0.0256099	-4.36611	0.996613	-1.66469
ENSG00000133710.15	SPINK5	0.042117	5.60619	6.54248e-06	-175.399	0.999965	-1.0615
ENSG00000234936.1	AC010883.1	0.0424806	-2.74272	0.0188476	4.46184	0.999965	-1.13278
ENSG00000274628.4	AL669942.1	0.042592	3.95325	0.0412318	6.6618	0.999965	-1.38324
ENSG00000137936.16	BCAR3	0.0445645	-2.27293	0.00631797	-4.33993	0.928776	1.77461
ENSG00000065308.4	TRAM2	0.048971	2.25337	0.0072664	4.29904	0.999965	-1.49764
ENSG00000117713.18	ARID1A	5.14916e-10	-1.79733	0.00566742	-1.44718	0.955469	1.14081
ENSG00000160294.10	MCM3AP	2.59969e-08	-1.63542	0.0343556	-1.32329	0.999965	1.00373
ENSG00000144028.14	SNRNP200	6.57995e-08	-1.66001	0.0245909	-1.36571	0.851316	1.17406
ENSG00000100888.12	CHD8	5.10423e-07	-1.54651	0.00667355	-1.39185	0.999965	1.0868
ENSG00000143761.15	ARF1	5.99289e-07	1.68456	0.0161741	1.43886	0.999965	1.0791
ENSG00000014919.12	COX15	3.37824e-06	-1.97057	0.0356505	-1.57648	0.999965	-1.0786
ENSG00000118873.15	RAB3GAP2	8.58381e-06	-1.81646	0.00102922	-1.79853	0.999965	-1.00616
ENSG00000204619.7	PPP1R11	9.29885e-06	1.8632	0.0131164	1.6449	0.999965	1.05508
ENSG00000156795.6	WDYHV1	3.01453e-05	1.77525	0.0291236	1.54609	0.981216	-1.18383
ENSG00000141349.8	G6PC3	4.45347e-05	1.97937	0.0451324	1.64783	0.955469	1.25009
ENSG00000204310.12	AGPAT1	5.36035e-05	1.90936	0.0315203	1.65773	0.999965	-1.1508
ENSG00000136560.13	TANK	6.608e-05	-1.76435	0.0490383	-1.51996	0.955469	1.21567
ENSG00000160299.16	PCNT	8.23845e-05	-1.69426	0.0207554	-1.56199	0.999965	1.05511
ENSG00000174197.16	MGA	0.000120514	-1.70322	1.48313e-07	-2.3739	0.999965	1.03165
ENSG00000135506.15	OS9	0.000145655	1.8614	0.0147384	1.76253	0.955469	-1.24346
ENSG00000063854.12	HAGH	0.00025488	1.88465	0.00682459	1.90708	0.999965	1.03666
ENSG00000259066.5	AL110118.2	0.000266567	-1.95776	0.0172833	-1.86108	0.976781	1.25774
ENSG00000112200.16	ZNF451	0.000445711	-1.60341	0.00531205	-1.6691	0.999965	1.00346
ENSG00000104164.10	BLOC1S6	0.000563352	-1.71117	0.00259663	-1.87525	0.981854	-1.20488
ENSG00000115464.14	USP34	0.000581156	-1.77434	0.000347408	-2.15161	0.999965	-1.00061
ENSG00000213079.9	SCAF8	0.00080648	-1.64313	0.0270338	-1.60227	0.999965	1.01872
ENSG00000162378.12	ZYG11B	0.000990434	1.79959	0.0473069	-1.6872	0.999965	-1.01536
ENSG00000182600.9	C2orf82	0.00109883	1.64667	0.0316691	1.5962	0.999965	1.01924
ENSG00000113732.8	ATP6V0E1	0.00113672	1.47498	0.00425852	1.58682	0.996613	-1.14061
ENSG00000075539.14	FRYL	0.00157988	-1.88105	0.0010523	-2.35019	0.999965	1.18001
ENSG00000108061.11	SHOC2	0.00171931	-1.69207	0.0143708	-1.77687	0.999965	-1.03208
ENSG00000115760.13	BIRC6	0.00177099	-1.93747	1.75436e-06	-3.34159	0.999965	1.1009
ENSG00000047188.15	YTHDC2	0.0022994	-1.98464	0.033933	-1.9909	0.999965	1.18292
ENSG00000125686.11	MED1	0.0023564	-1.53875	0.0239566	-1.57737	0.999965	1.08973
ENSG00000121774.17	KHDRBS1	0.00247747	-1.49771	0.0153693	-1.57259	0.999965	1.0489
ENSG00000078808.16	SDF4	0.00252913	1.84924	0.0343936	1.86245	0.999965	1.02374
ENSG00000118058.20	KMT2A	0.00276876	-1.69137	2.93789e-05	-2.45723	0.985455	-1.21992
ENSG00000058673.16	ZC3H11A	0.00319401	-1.60728	0.0434229	-1.60543	0.999965	1.03421
ENSG00000257315.2	ZBED6	0.00321548	-1.61082	0.0426934	-1.61123	0.999965	1.03353
ENSG00000118482.11	PHF3	0.00324809	-1.53592	0.01859	-1.62033	0.999965	-1.00785
ENSG00000185658.13	BRWD1	0.00346984	-1.72889	2.64158e-06	-2.85183	0.999965	1.09474
ENSG00000137207.11	YIPF3	0.00370731	1.48292	0.00662581	1.64805	0.999965	-1.08589
ENSG00000283103.1	AC010642.2	0.00376603	1.9704	0.0280885	2.06766	0.999965	1.08418
ENSG00000137145.20	DENND4C	0.00479896	1.7479	0.0172833	-1.93359	0.999965	1.16439
ENSG00000169105.7	CHST14	0.00552266	1.59903	0.016037	1.75816	0.999965	-1.06007
ENSG00000173273.15	TNKS	0.00553578	-1.75198	0.00334051	-2.19795	0.999965	1.15119
ENSG00000175376.8	EIF1AD	0.00648437	-1.19744	0.00533546	1.2728	0.999965	-1.00029
ENSG00000118412.12	CASP8AP2	0.0064868	-1.89497	0.0362936	-2.02298	0.999965	1.03775
ENSG00000181555.20	SETD2	0.00669056	-1.52162	0.0276483	-1.62099	0.999965	1.01117
ENSG00000166839.16	ANKDD1A	0.00716499	1.92042	0.00178148	-2.70022	0.999965	-1.12421
ENSG00000261824.6	LINC00662	0.00733126	1.80302	0.0297972	1.96601	0.999965	-1.05298
ENSG00000108848.15	LUC7L3	0.00839379	1.88467	0.0205062	2.18201	0.999965	1.13091
ENSG00000114933.15	INO80D	0.00846666	-1.70567	0.00355978	-2.18657	0.999965	-1.01471
ENSG00000135837.15	CEP350	0.00942197	-1.9302	0.00244559	-2.73402	0.811938	1.55396
ENSG00000124177.14	CHD6	0.00995835	1.46753	0.00233028	-1.80941	0.999965	1.05297
ENSG00000131023.12	LATS1	0.00999268	-1.92864	0.0333804	-2.16507	0.999965	-1.00152
ENSG00000004897.11	CDC27	0.0102099	-1.66616	0.0490383	-1.7634	0.999965	1.15404
ENSG00000174851.15	YIF1A	0.0109402	1.46128	0.00546414	1.73723	0.999965	-1.11284
ENSG00000105185.11	PDCD5	0.0110609	1.63153	0.0356505	1.7796	0.999965	-1.03403
ENSG00000112081.16	SRSF3	0.0110843	-1.48335	0.0437631	-1.56953	0.999965	1.04628
ENSG00000115365.11	LANCL1	0.0112044	-1.88225	0.0190931	-2.25464	0.999965	1.09923
ENSG00000132471.11	WBP2	0.0114951	1.63272	0.0269993	1.83086	0.999965	-1.03666
ENSG00000110075.14	PPP6R3	0.012179	-1.35053	0.0190676	-1.47736	0.999965	1.12932
ENSG00000010626.14	LRRC23	0.0132582	1.95419	0.0484972	2.15944	0.999965	-1.2454
ENSG00000131375.9	CAPN7	0.0136713	-1.51821	0.035228	-1.65939	0.999965	1.01061
ENSG00000074356.16	NCBP3	0.0138614	-1.36565	0.0211181	-1.50116	0.999965	1.10826
ENSG00000164190.17	NIPBL	0.0144937	-1.29933	9.23976e-06	-1.75512	0.970956	1.14068
ENSG00000106609.16	TMEM248	0.0145434	1.19811	0.000235425	1.40077	0.999965	1.0166
ENSG00000073331.17	ALPK1	0.0146525	-1.72098	0.00468954	-2.30186	0.914085	1.38943
ENSG00000136816.15	TOR1B	0.0148152	1.37211	0.0131164	1.55104	0.999965	1.02827
ENSG00000181396.12	OGFOD3	0.0150995	1.61042	0.011902	1.95956	0.999965	-1.09179
ENSG00000108039.17	XPNPEP1	0.0151144	-1.41936	0.0321122	-1.5474	0.999965	-1.0517
ENSG00000136003.15	ISCU	0.0155103	1.99306	0.0280261	2.41098	0.999965	-1.18736
ENSG00000158864.12	NDUFS2	0.0161446	1.71471	0.033933	1.96131	0.999965	1.18424
ENSG00000157106.16	SMG1	0.0165209	-1.96235	0.00121877	-3.20344	0.999965	1.19448
ENSG00000135870.11	RC3H1	0.0177677	-1.62514	0.0182988	-1.9491	0.950905	1.31364
ENSG00000259053.1	AL137230.2	0.0185247	-1.68169	0.00369015	-2.30971	0.999965	1.05757
ENSG00000136933.16	RABEPK	0.0192518	1.43647	0.0369438	1.5762	0.999965	-1.04577
ENSG00000188994.12	ZNF292	0.0199696	-1.57334	0.00665375	-2.02214	0.999965	1.03474
ENSG00000198925.10	ATG9A	0.0204263	1.44117	0.0368811	1.59239	0.999965	-1.04644
ENSG00000185236.11	RAB11B	0.0213065	1.69903	0.0160784	2.13628	0.999965	1.01039
ENSG00000029725.16	RABEP1	0.0214348	-1.56215	0.0420963	-1.75284	0.999965	-1.20043
ENSG00000253729.7	PRKDC	0.0215661	-1.78175	0.00255407	-2.67735	0.955469	1.39237
ENSG00000163539.16	CLASP2	0.0216241	-1.54356	0.00848312	-1.94781	0.999965	1.151
ENSG00000163848.19	ZNF148	0.0220755	-1.4029	0.0266327	-1.58006	0.999965	1.03649
ENSG00000048707.13	VPS13D	0.0229639	1.49343	0.00185538	-2.02767	0.999965	-1.04445
ENSG00000104517.12	UBR5	0.0241307	-1.5733	0.000303064	-2.45843	0.999965	1.23284
ENSG00000091009.7	RBM27	0.0250792	-1.42564	0.0300121	-1.61768	0.999965	1.08776
ENSG00000010072.15	SPRTN	0.0265	-1.41282	0.036448	-1.57811	0.999965	1.02712
ENSG00000129103.17	SUMF2	0.0277366	1.37196	0.0123905	1.62741	0.999965	-1.0429
ENSG00000099999.14	RNF215	0.0282405	1.62327	0.00131971	2.45222	0.999965	1.0779
ENSG00000169018.5	FEM1B	0.0286119	1.50165	0.0404794	-1.71422	0.999965	-1.09779
ENSG00000145390.11	USP53	0.0292103	1.6894	0.000119375	-3.08963	0.999965	1.1078
ENSG00000092439.13	TRPM7	0.0293549	-1.69863	0.0270338	-2.11293	0.999965	-1.16185
ENSG00000284143.1	MIR4700	0.0307062	1.73518	0.043691	2.04365	0.935463	-1.4277
ENSG00000066739.11	ATG2B	0.0326148	-1.65601	0.04806	-1.94603	0.999965	1.06316
ENSG00000115904.12	SOS1	0.0327754	-1.67479	0.0257793	-2.11173	0.999965	1.26597
ENSG00000083817.8	ZNF416	0.0331252	1.53308	0.0128128	1.95187	0.999965	-1.05925
ENSG00000129187.14	DCTD	0.0340231	1.36286	0.000560064	1.87294	0.999965	1.13211
ENSG00000060237.16	WNK1	0.0387319	-1.40627	0.0269993	-1.65799	0.999965	-1.01183
ENSG00000115808.11	STRN	0.0392048	-1.516	0.00752368	-2.03946	0.999965	1.16371
ENSG00000198917.12	SPOUT1	0.0393238	-1.45297	0.0445715	1.67301	0.999965	-1.01186
ENSG00000132549.18	VPS13B	0.0401827	-1.5798	0.0113106	-2.13511	0.999965	-1.02305
ENSG00000161513.11	FDXR	0.0435744	1.93769	0.0237901	2.77251	0.999965	1.2027
ENSG00000271870.1	AC024060.1	0.0461384	1.77604	0.00950103	2.62067	0.999965	-1.07261
ENSG00000166439.5	RNF169	0.0464128	-1.29611	0.0212094	-1.50611	0.999965	-1.04036
ENSG00000198862.13	LTN1	0.0465621	-1.79182	0.0363365	-2.35692	0.999965	1.20917
ENSG00000187024.14	PTRH1	0.0473535	1.6162	0.0118187	2.25479	0.999965	-1.24491
ENSG00000261474.1	AC026471.4	0.0501758	1.78256	0.00899562	2.7004	0.999965	-1.01059
ENSG00000113296.14	THBS4	0.0518091	4.52544	0.0214129	11.3918	0.999965	1.05831
ENSG00000197977.3	ELOVL2	0.0518289	7.65867	0.0257793	24.4538	0.999965	1.44615
ENSG00000273018.5	AC107983.2	0.051851	-4.34297	0.024582	-10.334	0.999965	1.24883
ENSG00000108021.19	FAM208B	0.0519001	-1.65664	2.86947e-06	-4.05946	0.999965	1.15101
ENSG00000044459.14	CNTLN	0.0530584	2.50565	0.0381545	-3.97031	0.999965	-1.02716
ENSG00000173064.12	HECTD4	0.053759	-1.5315	0.00682459	-2.19085	0.999965	-1.03596
ENSG00000115009.11	CCL20	0.0544988	4.54813	0.00799907	-18.2972	0.999965	1.64291
ENSG00000272762.5	AC115284.1	0.0544998	-1.68806	0.0487925	2.12653	0.999965	1.0149
ENSG00000231424.2	AL445673.1	0.0546748	-7.52306	0.0072664	19.9041	0.999965	1.18187
ENSG00000213221.4	DNLZ	0.0547366	-1.72108	0.0251181	2.37165	0.999965	-1.01009
ENSG00000251191.7	LINC00589	0.0547769	-4.51117	0.00588382	-18.9894	0.955469	2.82998
ENSG00000138135.6	CH25H	0.0548706	3.9382	0.00348668	-15.5234	0.999965	-1.35377
ENSG00000282218.1	AL132671.2	0.0551926	-1.59914	0.0356505	-2.04287	0.999965	1.01346
ENSG00000129451.11	KLK10	0.0567659	5.36268	0.00114322	-90.8066	0.966321	-2.91728
ENSG00000125398.5	SOX9	0.0570356	4.48884	0.0487925	-9.19801	0.813875	3.76929
ENSG00000235954.6	TTC28-AS1	0.0578861	1.42654	0.0191274	1.80933	0.999965	1.12669
ENSG00000169967.16	MAP3K2	0.058351	-1.39111	0.00102436	-2.04709	0.999965	1.04584
ENSG00000100767.15	PAPLN	0.0583909	2.07264	0.0149344	-3.55026	0.999965	-1.33042
ENSG00000120733.13	KDM3B	0.058703	-1.29042	0.038039	-1.47683	0.999965	-1.06397
ENSG00000180263.13	FGD6	0.0591471	-2.41326	9.8247e-05	-8.86177	0.999965	-1.13173
ENSG00000108510.9	MED13	0.0603254	-1.56254	0.00557361	-2.36026	0.999965	1.18019
ENSG00000103657.13	HERC1	0.0620839	-1.41136	0.00332717	-2.00723	0.999965	-1.10215
ENSG00000099203.6	TMED1	0.0622039	1.43576	0.0127865	1.90307	0.999965	-1.07588
ENSG00000104853.15	CLPTM1	0.0655381	1.39166	0.00497822	1.92378	0.999965	1.12053
ENSG00000112812.15	PRSS16	0.067048	3.76483	0.0402527	7.89622	0.966471	2.38691
ENSG00000198216.10	CACNA1E	0.0679598	-4.80965	0.0151236	-17.4725	0.735223	-7.83055
ENSG00000183134.4	PTGDR2	0.0694956	4.53499	0.0277911	11.8822	0.999965	-1.89542
ENSG00000135452.9	TSPAN31	0.0709467	1.41635	0.0396969	1.73465	0.999965	-1.03394
ENSG00000166912.16	MTMR10	0.0710954	-1.49662	0.0485256	-1.85894	0.999965	-1.08514
ENSG00000124198.8	ARFGEF2	0.0730144	-1.76876	0.0187277	-2.74586	0.999965	1.17778
ENSG00000197969.11	VPS13A	0.0754836	-1.59234	0.0368096	-2.13025	0.992945	1.32156
ENSG00000146414.15	SHPRH	0.0761814	-1.44331	0.00746778	-2.05819	0.999965	-1.03171
ENSG00000153802.11	TMPRSS11D	0.076576	-20.1874	0.0310367	-175.446	0.832218	15.6926
ENSG00000180834.7	MAP6D1	0.0766205	2.08466	0.0240663	3.55806	0.847321	-1.94054
ENSG00000265690.7	AC074143.1	0.0766412	2.19912	0.0147091	4.25395	0.999965	1.14829
ENSG00000107223.12	EDF1	0.0804801	1.40119	0.0270338	1.79034	0.999965	-1.12746
ENSG00000168152.12	THAP9	0.0809517	-1.6218	0.0460914	-2.15886	0.999965	1.12086
ENSG00000174749.5	C4orf32	0.0814075	-1.59282	0.00596687	-2.5896	0.999965	1.23295
ENSG00000239653.1	PSMD6-AS2	0.0818765	-1.72572	0.0357957	-2.46659	0.999965	1.21472
ENSG00000279571.3	AL162426.1	0.0821442	2.98943	0.0269993	6.29186	0.999965	-1.4877
ENSG00000143970.16	ASXL2	0.0821483	-1.54817	0.0400282	-2.04684	0.999965	1.24773
ENSG00000176731.11	C8orf59	0.0837236	1.16798	0.03541	1.29493	0.739895	-1.18187
ENSG00000254901.7	BORCS8	0.0839869	-1.36395	0.0420963	1.65522	0.999965	1.04549
ENSG00000213638.5	ADAT3	0.0855688	-1.54898	0.036448	2.06531	0.999965	1.09226
ENSG00000196712.17	NF1	0.0858769	1.58702	0.0332978	-2.19978	0.93197	1.44593
ENSG00000124593.15	AL365205.1	0.0860515	1.29164	0.0192548	1.59878	0.999965	1.05079
ENSG00000227502.2	LINC01268	0.0861566	4.97349	0.00233045	34.3312	0.999965	-1.87732
ENSG00000169509.5	CRCT1	0.0870073	8.90448	2.28606e-28	-7.98893e+06	0.999965	2.67407
ENSG00000074603.18	DPP8	0.0873074	-1.28538	0.001168	-1.80732	0.999965	-1.07791
ENSG00000074755.14	ZZEF1	0.0894736	-1.37835	0.0321122	-1.74335	0.999965	-1.14627
ENSG00000233008.5	LINC01725	0.0897994	8.65806	0.00220588	115.888	0.999965	-1.26283
ENSG00000105058.11	FAM32A	0.0905782	1.31909	0.00546414	1.79838	0.999965	1.03695
ENSG00000078018.19	MAP2	0.0918741	-2.54367	0.000482474	-10.6643	0.928313	2.16266
ENSG00000148408.12	CACNA1B	0.0947046	-3.89106	0.0490737	-9.81706	0.583798	5.78934
ENSG00000260589.1	STAM-AS1	0.0950834	-2.52935	0.0356505	3.61932	0.935341	2.23306
ENSG00000110436.11	SLC1A2	0.0958169	-3.06222	0.0211181	-8.10441	0.999965	1.4014
ENSG00000095059.15	DHPS	0.0963775	-1.32868	0.0376504	1.62988	0.999965	-1.15537
ENSG00000182771.18	GRID1	0.0965767	3.34139	0.0303115	-11.183	0.999965	1.29072
ENSG00000114857.17	NKTR	0.096723	-1.40308	0.0305713	-1.82762	0.999965	1.03777
ENSG00000188735.12	TMEM120B	0.098169	1.43977	0.0127405	2.06481	0.999965	-1.19517
ENSG00000284162.1	MIR4523	0.098903	-1.9743	0.00367473	-4.63722	0.999965	1.23329
ENSG00000100614.17	PPM1A	0.0997487	-1.2438	0.0188476	-1.517	0.999965	-1.07905
ENSG00000167548.14	KMT2D	0.100397	-1.53744	0.0276333	-2.18963	0.999965	-1.08696
ENSG00000105388.15	CEACAM5	0.101314	7.93146	0.00331905	-212.424	0.928313	-5.77749
ENSG00000160959.7	LRRC14	0.10188	-1.56934	0.0432873	2.16092	0.999965	-1.15592
ENSG00000155090.14	KLF10	0.102097	1.63145	0.0466065	-2.29272	0.999965	1.09476
ENSG00000100393.12	EP300	0.105082	-1.46525	0.0209459	-2.07888	0.999965	-1.04926
ENSG00000134013.15	LOXL2	0.106088	-2.21721	0.00104818	-7.34474	0.999965	1.5172
ENSG00000104852.14	SNRNP70	0.109193	-1.58682	0.0187217	2.47595	0.999965	-1.06108
ENSG00000011405.13	PIK3C2A	0.110679	1.48772	0.0331599	-2.06713	0.999965	-1.06482
ENSG00000261798.1	AL033527.3	0.110961	-4.48367	0.0126926	10.0526	0.932851	4.0172
ENSG00000148341.17	SH3GLB2	0.111581	1.5992	0.0300536	2.39062	0.999965	1.01377
ENSG00000198797.6	BRINP2	0.114333	7.97807	0.0019871	149.613	0.999965	1.17764
ENSG00000230333.6	AC004160.1	0.119212	4.37934	0.000560064	48.9952	0.999965	-1.11101
ENSG00000130511.15	SSBP4	0.119319	1.46008	0.00553564	2.37368	0.955469	-1.35999
ENSG00000205853.10	RFPL3S	0.12029	-1.85543	0.0382141	2.86313	0.770751	2.06249
ENSG00000169136.10	ATF5	0.123845	1.44381	2.86605e-09	4.61268	0.999965	-1.08518
ENSG00000225855.6	RUSC1-AS1	0.123862	2.37987	0.00497703	7.45286	0.982391	1.8387
ENSG00000229728.1	AL136531.1	0.125852	2.09755	0.0369438	3.71585	0.999965	1.02569
ENSG00000284469.1	MIR6721	0.126371	1.34305	0.0394382	1.69763	0.999965	1.05811
ENSG00000121690.10	DEPDC7	0.129174	2.23768	0.00588129	-7.42139	0.999965	1.6098
ENSG00000267561.2	AC093155.3	0.13077	-1.67538	3.93864e-05	-5.11998	0.999965	-1.12229
ENSG00000117000.8	RLF	0.13165	-1.3008	0.000432875	-2.09557	0.970956	1.22824
ENSG00000275740.1	AC091959.3	0.133369	-1.34177	0.00775173	-1.95642	0.999965	1.069
ENSG00000233230.1	AC079807.2	0.13578	-2.18994	0.0265494	4.49381	0.996613	1.74459
ENSG00000105708.8	ZNF14	0.13679	1.44373	0.0143708	2.20449	0.999965	1.00956
ENSG00000091181.19	IL5RA	0.14293	4.38226	0.0247842	19.8587	0.999965	-1.15457
ENSG00000235978.6	AC018816.1	0.145105	2.31852	0.0364334	4.99628	0.999965	1.06128
ENSG00000215695.1	RSC1A1	0.145112	-1.64622	0.0232072	-2.8216	0.999965	1.21619
ENSG00000127603.24	MACF1	0.146737	1.5932	0.0147091	-2.79551	0.999965	-1.16606
ENSG00000271698.1	AC233992.2	0.14773	-1.77647	0.0490737	2.87935	0.999965	-1.05096
ENSG00000127481.14	UBR4	0.147764	1.32157	0.00642107	-1.9551	0.999965	-1.14533
ENSG00000103534.16	TMC5	0.148189	2.77235	0.0298251	-8.04655	0.999965	1.07871
ENSG00000159140.19	SON	0.148454	-1.15976	0.00401082	-1.45077	0.999965	1.063
ENSG00000059377.16	TBXAS1	0.15107	2.42732	0.0463145	5.41953	0.999965	-1.7214
ENSG00000264577.1	AC010761.1	0.151821	-1.66101	0.0259227	2.76128	0.999965	-1.08173
ENSG00000242252.1	BGLAP	0.151847	1.77696	0.0163571	3.50156	0.999965	-1.05229
ENSG00000245849.6	RAD51-AS1	0.152139	-1.53019	0.021897	2.45073	0.999965	1.23914
ENSG00000162998.4	FRZB	0.156195	2.81346	1.37506e-06	-60.425	0.999965	1.28305
ENSG00000119411.10	BSPRY	0.157314	2.35484	0.00822812	7.76187	0.912577	2.34736
ENSG00000196576.14	PLXNB2	0.158052	1.76184	0.0119969	-3.71606	0.999965	-1.05548
ENSG00000047410.13	TPR	0.158585	-1.23603	0.00752368	-1.67083	0.758413	1.30397
ENSG00000085719.12	CPNE3	0.160556	-1.46064	0.0099326	-2.45681	0.999965	-1.00847
ENSG00000184454.6	NCMAP	0.161808	2.54147	0.0416438	-7.22126	0.721593	3.43783
ENSG00000023516.8	AKAP11	0.165014	-1.55284	0.0119278	-2.8188	0.999965	-1.00788
ENSG00000089902.9	RCOR1	0.170408	-1.53124	0.0270338	-2.50179	0.999965	1.25068
ENSG00000028203.17	VEZT	0.171182	-1.35414	0.0475627	-1.825	0.999965	1.10401
ENSG00000214772.2	AC010168.1	0.177644	5.00832	0.0245749	30.1494	0.981854	3.18575
ENSG00000164081.12	TEX264	0.180272	1.23312	0.0175771	1.62519	0.999965	-1.03116
ENSG00000213077.5	FAM106A	0.180365	-3.08044	0.0222472	-13.6376	0.999965	-1.09163
ENSG00000108774.14	RAB5C	0.181611	1.21226	0.00652422	1.64319	0.770751	1.28429
ENSG00000267248.1	AC025048.2	0.182434	2.21908	0.00112981	10.1161	0.999965	1.21555
ENSG00000142623.9	PADI1	0.183069	4.28903	0.000184177	-292.537	0.999965	2.35854
ENSG00000272523.1	LINC01023	0.185901	2.20357	0.0159281	6.30261	0.999965	1.73158
ENSG00000223935.1	AC008074.1	0.187036	3.0621	0.0385366	8.78122	0.999965	1.26143
ENSG00000155816.19	FMN2	0.187507	4.72244	0.0317902	-50.2895	0.999965	-1.33108
ENSG00000089123.15	TASP1	0.18817	-1.20278	0.0478367	-1.45555	0.999965	1.12444
ENSG00000180530.10	NRIP1	0.190397	1.5331	0.00592875	-3.11245	0.999965	1.3088
ENSG00000104946.12	TBC1D17	0.190861	1.52894	0.0315203	2.54657	0.999965	-1.16966
ENSG00000065526.10	SPEN	0.191443	-1.36303	0.0159761	-2.10631	0.999965	-1.01829
ENSG00000250571.6	GLI4	0.192603	-1.62286	0.0102575	3.39534	0.999965	-1.16255
ENSG00000256973.1	AC053513.1	0.192603	-2.3066	0.0247303	-7.13933	0.999965	1.50545
ENSG00000132518.6	GUCY2D	0.193333	-3.76337	0.0142223	-32.2824	0.999965	-1.14405
ENSG00000215183.4	MSMP	0.195309	-2.3609	0.0275063	6.25362	0.976781	-2.40339
ENSG00000170442.11	KRT86	0.196576	2.86646	0.0356505	-11.6979	0.999965	2.23897
ENSG00000180543.4	TSPYL5	0.197076	1.70884	0.0496704	-3.04712	0.999965	-1.16796
ENSG00000238045.9	AC009133.1	0.198801	1.56732	0.00889064	3.16987	0.999965	1.02133
ENSG00000197714.8	ZNF460	0.199374	-1.42683	0.0242139	-2.27931	0.999965	1.02064
ENSG00000114473.13	IQCG	0.199921	1.61998	0.00205933	4.13584	0.999965	1.32976
ENSG00000269609.5	RPARP-AS1	0.202694	-1.47327	0.0291236	2.40743	0.999965	-1.34065
ENSG00000163975.11	MELTF	0.203407	-1.64478	0.000466967	-5.10229	0.999965	-1.24838
ENSG00000203785.8	SPRR2E	0.204385	-11.6666	0.0212094	-482.358	0.999965	-1.83181
ENSG00000187838.16	PLSCR3	0.206286	1.41073	0.00816491	2.49438	0.999965	1.02683
ENSG00000102970.10	CCL17	0.206952	2.96236	1.71461e-06	88.8795	0.999965	1.16869
ENSG00000139547.7	RDH16	0.209453	2.08507	0.0118187	6.40311	0.999965	1.29279
ENSG00000171791.12	BCL2	0.210903	-1.80904	0.0364334	3.77379	0.934867	-1.862
ENSG00000272195.1	AL356512.1	0.21131	-1.88473	0.0390873	3.87369	0.999965	1.25707
ENSG00000166266.13	CUL5	0.21401	-1.30192	0.0258605	-1.86799	0.999965	-1.06946
ENSG00000165233.17	CARD19	0.21446	1.26994	0.000251371	2.27023	0.999965	-1.07545
ENSG00000283971.1	MIR4442	0.214752	-1.9016	0.0136981	-5.21649	0.999965	1.0307
ENSG00000163888.3	CAMK2N2	0.217089	3.04795	0.0364334	11.3256	0.979818	2.57765
ENSG00000066427.21	ATXN3	0.217089	-1.22668	0.0358085	-1.58986	0.999965	1.07015
ENSG00000128585.17	MKLN1	0.217768	1.19908	0.000377057	-1.85485	0.999965	1.01578
ENSG00000164989.16	CCDC171	0.219834	-1.52342	0.000494661	-4.1361	0.999965	1.18502
ENSG00000112159.11	MDN1	0.222358	-1.28346	0.000393225	-2.35163	0.999965	-1.13588
ENSG00000075151.20	EIF4G3	0.223785	-1.21332	0.000206929	-1.98715	0.999965	1.09138
ENSG00000157445.14	CACNA2D3	0.225215	1.97237	0.0223153	-5.66049	0.999965	-1.20063
ENSG00000110536.13	PTPMT1	0.227002	1.19553	0.00909814	1.62633	0.999965	1.00593
ENSG00000181004.9	BBS12	0.229125	1.47497	0.0135098	2.76682	0.999965	-1.18647
ENSG00000171097.13	KYAT1	0.231324	-1.42517	0.0293784	2.33452	0.999965	-1.02711
ENSG00000119523.9	ALG2	0.231714	1.30304	0.0368096	1.85044	0.981854	1.26791
ENSG00000268006.1	PTOV1-AS1	0.243081	1.91941	0.0132106	5.74252	0.881587	2.26117
ENSG00000115944.14	COX7A2L	0.249615	1.11806	0.0308785	1.31716	0.999965	1.06023
ENSG00000261186.2	LINC01238	0.251044	3.1683	0.000482149	47.732	0.999965	1.53389
ENSG00000139083.10	ETV6	0.255897	1.40168	0.0469228	2.21338	0.999965	1.18179
ENSG00000253710.2	ALG11	0.257332	1.20216	0.0490383	-1.53856	0.999965	1.03295
ENSG00000186652.9	PRG2	0.258899	2.72324	0.0416373	11.0829	0.999965	-2.37341
ENSG00000124216.3	SNAI1	0.260526	2.38785	0.0402527	-8.39624	0.999965	1.02462
ENSG00000211891.6	IGHE	0.26129	-3.04078	5.50938e-07	167.193	0.999965	-1.04596
ENSG00000271344.1	AC018638.6	0.263052	2.22951	0.0420703	6.45745	0.934867	2.45431
ENSG00000108576.9	SLC6A4	0.265957	-2.36123	0.000148841	-44.6397	0.999965	1.49764
ENSG00000145864.12	GABRB2	0.266203	3.11743	7.05712e-06	148.29	0.999965	1.14316
ENSG00000041880.14	PARP3	0.269137	1.42879	0.0350332	2.45828	0.999965	1.15809
ENSG00000161671.16	EMC10	0.274256	1.2202	0.0192295	1.73315	0.999965	-1.0036
ENSG00000196782.12	MAML3	0.278604	1.57497	2.44968e-09	-13.9661	0.999965	1.10915
ENSG00000284250.1	MIR6516	0.280176	1.70751	0.0177685	3.98806	0.999965	1.31777
ENSG00000043355.11	ZIC2	0.280667	7.01531	0.0160784	183.423	0.999965	3.99757
ENSG00000261158.1	AC109597.2	0.28232	4.20008	0.015362	57.9759	0.894722	-8.09163
ENSG00000122068.12	FYTTD1	0.283025	-1.17111	0.0127785	-1.59339	0.999965	-1.10942
ENSG00000146463.11	ZMYM4	0.283138	-1.23042	0.0127641	-1.84405	0.999965	1.18798
ENSG00000230537.1	AL158071.2	0.283814	2.77542	0.0395711	12.4875	0.999965	1.33131
ENSG00000014164.6	ZC3H3	0.285602	-1.25406	0.0192295	1.89252	0.999965	-1.09032
ENSG00000104960.15	PTOV1	0.285646	1.36146	0.0140218	2.46978	0.999965	-1.01123
ENSG00000187054.15	TMPRSS11A	0.285736	-3.99097	0.0270338	-57.6068	0.958083	4.68329
ENSG00000261327.4	AC134312.5	0.287868	2.8189	0.00410598	-67.8912	0.955469	-3.3159
ENSG00000084676.15	NCOA1	0.290193	1.15446	0.0431328	-1.44077	0.999965	1.04128
ENSG00000245526.10	LINC00461	0.291528	4.27653	0.0207389	56.6332	0.999965	1.56401
ENSG00000113231.13	PDE8B	0.295881	1.89479	0.0343936	-5.53769	0.999965	-1.51477
ENSG00000283496.1	AL360181.5	0.298176	1.22016	0.0375276	1.68272	0.999965	-1.00213
ENSG00000105426.16	PTPRS	0.303939	1.58283	1.1512e-07	-12.3969	0.999965	-1.19397
ENSG00000184209.14	SNRNP35	0.305112	1.22351	0.00109473	2.13148	0.999965	-1.15348
ENSG00000157741.14	UBN2	0.305146	1.22682	0.0315698	-1.75171	0.999965	1.03365
ENSG00000281195.1	AC007878.1	0.309963	-1.98773	0.00531205	-10.5432	0.999965	-1.01562
ENSG00000134982.16	APC	0.312205	-1.27291	0.000716452	-2.57448	0.999965	-1.18241
ENSG00000177951.17	BET1L	0.312406	1.18367	0.00929147	1.71789	0.533031	-1.42548
ENSG00000146666.5	LINC00525	0.318296	-3.92604	0.01318	56.741	0.955469	5.17216
ENSG00000167615.16	LENG8	0.320015	-1.37923	0.0247507	2.55552	0.999965	-1.19193
ENSG00000182150.15	ERCC6L2	0.327618	-1.28319	0.0132178	-2.21483	0.999965	-1.12268
ENSG00000274874.1	AC068790.8	0.32896	-1.28863	0.0250402	-2.11136	0.999965	-1.04491
ENSG00000255284.1	AP006621.3	0.332652	1.51896	0.0334557	3.28331	0.999965	1.0055
ENSG00000267469.1	AC005944.1	0.334957	1.61755	0.0258605	4.10995	0.999965	1.17156
ENSG00000071051.13	NCK2	0.335741	1.21503	0.00576249	1.98182	0.956433	1.26615
ENSG00000235919.4	ASH1L-AS1	0.33598	1.48527	0.0118043	3.60604	0.977774	1.56142
ENSG00000138246.15	DNAJC13	0.336016	1.16027	0.0208902	-1.57876	0.999965	-1.02882
ENSG00000176381.5	PRR18	0.341424	-3.12055	0.0144055	21.3852	0.979818	3.86816
ENSG00000180011.6	ZADH2	0.341527	1.23143	0.0263316	1.8691	0.999965	1.14093
ENSG00000161798.6	AQP5	0.343125	2.99115	0.0386225	-38.3411	0.799642	6.22159
ENSG00000247092.6	SNHG10	0.347838	-1.26553	0.0240663	2.04345	0.981854	1.30284
ENSG00000204348.9	DXO	0.348673	-1.2638	0.0394516	1.9558	0.999965	-1.10665
ENSG00000162630.5	B3GALT2	0.348913	2.08641	0.015752	-12.5015	0.999965	-1.10194
ENSG00000153495.10	TEX29	0.350357	1.57446	0.00287958	4.88744	0.999965	-1.48901
ENSG00000237594.2	AP000251.1	0.351831	-2.14202	0.034591	-9.85183	0.999965	1.48391
ENSG00000271270.5	TMCC1-AS1	0.351991	1.46826	0.0429497	2.93837	0.999965	-1.1588
ENSG00000176087.14	SLC35A4	0.365176	1.14005	0.049611	1.45517	0.999965	-1.04954
ENSG00000163686.14	ABHD6	0.366584	-1.14815	0.0353918	-1.51589	0.928776	-1.22622
ENSG00000015532.9	XYLT2	0.367474	1.20944	0.0240663	1.83809	0.999965	1.16537
ENSG00000157483.8	MYO1E	0.368562	-1.5166	0.00981299	-4.40636	0.999965	1.12663
ENSG00000255073.8	ZFP91-CNTF	0.36905	1.2354	0.0271328	-1.95101	0.999965	-1.07453
ENSG00000038382.18	TRIO	0.36981	1.31269	0.0239609	-2.40644	0.999965	-1.04011
ENSG00000179943.7	FIZ1	0.376661	1.19769	0.016523	1.8478	0.999965	-1.07938
ENSG00000123297.17	TSFM	0.377325	1.21501	0.0281273	1.85974	0.999965	1.16878
ENSG00000163939.18	PBRM1	0.378169	-1.19647	0.00430067	-2.01875	0.999965	1.16514
ENSG00000283842.1	MIR4751	0.386353	1.28012	7.72143e-08	4.80084	0.999965	1.01255
ENSG00000235831.6	BHLHE40-AS1	0.386971	-1.60412	0.0226459	4.7814	0.963071	1.87113
ENSG00000103184.11	SEC14L5	0.38904	2.07561	0.048946	-9.69345	0.99775	-2.27936
ENSG00000261136.1	AC023908.3	0.393858	-1.74717	0.0493872	4.5173	0.999965	1.25996
ENSG00000125652.7	ALKBH7	0.395914	1.25814	0.0498771	2.00791	0.981216	-1.33487
ENSG00000188100.8	FAM25A	0.402217	2.97385	0.0218468	-74.6123	0.999965	-1.58435
ENSG00000237548.1	TTLL11-IT1	0.40293	4.10051	0.0255348	98.9364	0.999965	-1.26523
ENSG00000225614.2	ZNF469	0.409102	1.59158	0.0306431	-4.79288	0.999965	-1.49038
ENSG00000234694.1	AL139289.2	0.412079	1.67301	0.0206438	5.84822	0.999965	-1.59127
ENSG00000102908.20	NFAT5	0.414728	1.33743	0.0215421	-2.82051	0.999965	1.22489
ENSG00000162729.13	IGSF8	0.419366	-1.24869	0.0419945	2.06765	0.996613	1.30519
ENSG00000126070.19	AGO3	0.419941	-1.14017	0.00104818	-1.85558	0.999965	1.00277
ENSG00000160551.11	TAOK1	0.424096	1.16105	2.56621e-05	-2.35916	0.999965	1.15737
ENSG00000204584.1	AC027801.1	0.430237	1.38521	0.0460914	2.84018	0.999965	-1.28283
ENSG00000198546.14	ZNF511	0.431251	1.18379	0.0453075	1.74625	0.999965	-1.0872
ENSG00000167113.10	COQ4	0.435662	1.19007	0.0257837	1.88002	0.999965	1.09704
ENSG00000234290.2	AC116366.1	0.43619	-1.59786	0.0197799	-5.90778	0.835875	-2.52027
ENSG00000146109.4	ABT1	0.438199	-1.13649	0.0445715	1.53663	0.999965	-1.03024
ENSG00000130758.7	MAP3K10	0.44034	-1.22993	0.0262149	2.12775	0.999965	1.08794
ENSG00000143224.17	PPOX	0.449246	-1.37444	0.0444744	2.98645	0.992945	1.51422
ENSG00000268471.6	LINC02486	0.455591	1.40033	0.00846085	4.20484	0.999965	1.01473
ENSG00000278318.4	ZNF229	0.46083	1.25693	1.17548e-06	-4.96664	0.999965	1.19211
ENSG00000164442.9	CITED2	0.461583	-1.29047	0.0477385	-2.44083	0.999965	1.06365
ENSG00000105327.17	BBC3	0.462448	-1.33028	0.0371061	2.81147	0.999965	1.15005
ENSG00000165478.6	HEPACAM	0.463592	-2.55436	0.0250974	-55.9565	0.999965	1.25276
ENSG00000021300.13	PLEKHB1	0.463769	1.36308	0.0328167	3.16138	0.999965	1.30802
ENSG00000205189.11	ZBTB10	0.464923	-1.19355	0.0416055	-1.88893	0.999965	1.09515
ENSG00000128594.7	LRRC4	0.46613	-1.52313	4.44246e-05	-13.4217	0.999965	-1.33568
ENSG00000130175.9	PRKCSH	0.466568	1.21151	0.040657	2.00342	0.999965	-1.13656
ENSG00000236104.2	ZBTB22	0.480517	1.18185	0.0157679	2.02437	0.999965	-1.01369
ENSG00000115459.17	ELMOD3	0.483865	-1.13291	0.0310118	1.62366	0.999965	-1.03555
ENSG00000261959.1	AC015909.3	0.484201	3.11318	0.0234352	68.6715	0.999965	-3.13443
ENSG00000135722.8	FBXL8	0.485196	1.32011	0.0182795	3.19226	0.999965	1.05515
ENSG00000105254.11	TBCB	0.48847	1.1787	0.0315393	1.90927	0.999965	1.05166
ENSG00000154928.16	EPHB1	0.494328	1.6234	0.00557361	10.3899	0.999965	-1.41077
ENSG00000275180.1	AC048341.3	0.495529	1.5659	0.0480803	5.1381	0.999965	1.17975
ENSG00000256084.1	AC092112.1	0.495689	-2.48827	0.0308785	28.5328	0.999965	-2.8025
ENSG00000170477.12	KRT4	0.500266	2.04977	3.638e-06	-546.961	0.999965	1.83022
ENSG00000142546.13	NOSIP	0.50361	-1.21454	0.0239609	2.27453	0.999965	-1.00277
ENSG00000266524.2	GDF10	0.505665	1.68395	0.0141188	-11.2645	0.739351	-3.89733
ENSG00000144357.16	UBR3	0.509768	1.18323	0.034309	-1.98639	0.999965	1.0787
ENSG00000180573.9	HIST1H2AC	0.524486	-1.41937	0.0141338	5.20068	0.982391	1.73734
ENSG00000140519.12	RHCG	0.527011	-1.86688	9.99356e-06	-275.204	0.999965	1.92643
ENSG00000263731.1	AC145207.5	0.532409	-1.16241	0.0180315	1.97264	0.908554	-1.40278
ENSG00000267261.5	AC099811.2	0.533266	1.11966	0.0445609	1.59291	0.816105	1.31747
ENSG00000080345.17	RIF1	0.533733	-1.17412	0.0497446	-1.91658	0.999965	1.11607
ENSG00000281912.1	LINC01144	0.534067	-1.4886	0.0369572	5.15387	0.771516	2.83505
ENSG00000114737.15	CISH	0.534067	1.53823	0.0243483	6.98427	0.999965	-1.2421
ENSG00000213339.8	QTRT1	0.535445	-1.21446	0.0456481	2.22974	0.999965	-1.02181
ENSG00000087237.10	CETP	0.541762	1.68785	0.0252863	10.6265	0.999965	-1.30888
ENSG00000108784.9	NAGLU	0.542508	1.14537	0.033046	1.81744	0.977774	-1.2667
ENSG00000144452.14	ABCA12	0.543635	-1.6935	3.41341e-06	-241.349	0.427023	7.25257
ENSG00000105479.15	CCDC114	0.54446	-1.53221	0.0278275	6.38418	0.999965	1.58589
ENSG00000268858.2	AL118506.1	0.548104	-1.17349	0.0169453	2.17047	0.999965	1.25111
ENSG00000131943.17	C19orf12	0.549543	-1.08689	0.034591	1.44538	0.999965	-1.06594
ENSG00000198783.5	ZNF830	0.552455	1.10355	0.0209459	1.60118	0.999965	1.10669
ENSG00000197858.10	GPAA1	0.553454	-1.13713	0.0483301	1.72938	0.999965	-1.07015
ENSG00000103994.16	ZNF106	0.563142	-1.19561	0.0221155	-2.39503	0.985282	-1.35897
ENSG00000145685.13	LHFPL2	0.565931	1.30246	0.0208902	-3.70925	0.999965	-1.25368
ENSG00000066933.15	MYO9A	0.572823	1.14023	7.05477e-05	-2.71174	0.952079	-1.31561
ENSG00000188483.7	IER5L	0.579577	-1.36392	0.0334557	-4.45228	0.999965	1.32741
ENSG00000106665.15	CLIP2	0.580501	-1.29537	0.033933	-3.47505	0.999965	-1.39675
ENSG00000254788.7	CKLF-CMTM1	0.583709	-1.27512	0.00667355	4.13103	0.999965	1.11267
ENSG00000204930.9	FAM221B	0.585932	-1.94194	0.0315393	-39.4441	0.942957	4.28649
ENSG00000136695.14	IL36RN	0.586554	-2.33714	0.049334	-70.4548	0.999965	3.71577
ENSG00000217555.12	CKLF	0.587625	-1.26988	0.00570691	4.1838	0.999965	1.11687
ENSG00000160963.13	COL26A1	0.592738	-1.8305	0.0425497	-19.1354	0.999965	-2.6091
ENSG00000204544.5	MUC21	0.596345	-2.02406	4.36141e-05	-774.793	0.999965	-1.5951
ENSG00000109046.14	WSB1	0.596431	-1.10991	1.67697e-05	-2.44114	0.999965	-1.00902
ENSG00000120051.14	CFAP58	0.596755	-1.44112	0.0124239	-8.28214	0.999965	-1.02751
ENSG00000101098.12	RIMS4	0.607367	-1.76596	0.000578042	-75.1726	0.879186	-4.6921
ENSG00000116127.17	ALMS1	0.615208	1.15559	0.038039	-2.1085	0.999965	1.25505
ENSG00000141295.13	SCRN2	0.615551	-1.1383	0.0331268	1.97807	0.999965	1.18592
ENSG00000079112.9	CDH17	0.616337	1.49877	8.4242e-05	-50.5845	0.999965	-1.62465
ENSG00000164683.16	HEY1	0.616984	-1.3116	9.25331e-09	-23.6604	0.999965	1.55549
ENSG00000257921.5	AC025165.3	0.619418	-1.11794	0.0423305	1.7592	0.999965	1.10645
ENSG00000172985.10	SH3RF3	0.626259	1.41151	0.0151418	-7.94237	0.999965	-1.31408
ENSG00000205426.10	KRT81	0.628804	-1.45193	0.00531205	-24.598	0.999965	-1.2144
ENSG00000172824.14	CES4A	0.636436	-1.30227	0.0365871	4.25359	0.999965	1.07733
ENSG00000163617.10	CCDC191	0.640346	1.30177	0.000628926	8.43413	0.999965	1.24152
ENSG00000170011.13	MYRIP	0.641165	-1.47393	2.60304e-09	-182.781	0.999965	-1.72369
ENSG00000260428.2	SCX	0.64233	-1.31845	0.0249085	5.05532	0.999965	1.02687
ENSG00000033867.16	SLC4A7	0.64483	1.1983	0.00414364	-3.6677	0.999965	-1.04047
ENSG00000245213.6	AC105285.1	0.647058	-1.29012	7.3992e-05	9.86095	0.999965	-1.0314
ENSG00000165685.8	TMEM52B	0.650212	-1.70349	0.0200068	-31.7561	0.999965	-1.04743
ENSG00000111863.12	ADTRP	0.654834	-1.44342	0.00742174	12.9178	0.999965	1.0661
ENSG00000168137.15	SETD5	0.655824	-1.04337	0.0381197	-1.27667	0.934867	1.12343
ENSG00000212694.8	LINC01089	0.659412	1.13818	2.93629e-07	4.49271	0.999965	-1.28064
ENSG00000255224.1	AC109322.1	0.662294	1.35065	0.0222472	6.53078	0.999965	1.66775
ENSG00000143575.14	HAX1	0.663342	1.11428	0.0415156	1.87595	0.996613	1.25843
ENSG00000138688.15	KIAA1109	0.668523	1.1423	0.0033165	-2.83263	0.999965	1.09166
ENSG00000198729.4	PPP1R14C	0.669066	1.60582	0.00124863	-80.1199	0.999965	1.16911
ENSG00000274460.1	AC092119.2	0.673232	1.20497	4.77079e-05	5.41492	0.999965	-1.03533
ENSG00000149571.11	KIRREL3	0.678863	-1.5627	0.0247507	-21.0755	0.999965	2.10716
ENSG00000214736.7	TOMM6	0.679949	1.07573	0.0276483	1.60474	0.999965	1.07477
ENSG00000170962.12	PDGFD	0.682793	-1.32303	0.0360531	-5.84272	0.928313	-2.33488
ENSG00000284261.1	MIR4657	0.683414	1.19722	0.0149681	-3.67437	0.999965	1.07328
ENSG00000053702.14	NRIP2	0.683725	-1.29948	0.000165262	-13.7089	0.999965	-1.07451
ENSG00000105617.3	LENG1	0.690146	1.09132	0.00620679	1.98698	0.999965	-1.17482
ENSG00000160321.14	ZNF208	0.694693	-1.33548	0.00497141	-11.1225	0.999965	1.34174
ENSG00000254402.6	LRRC24	0.694724	-1.2178	0.0151798	4.19943	0.999965	1.00748
ENSG00000254690.1	AC233992.1	0.697197	1.2147	0.0420963	3.43331	0.999965	-1.17621
ENSG00000262413.1	AC145207.2	0.701955	-1.15806	0.00237055	3.22163	0.999965	1.13264
ENSG00000227500.9	SCAMP4	0.701955	1.10903	0.0358534	1.99788	0.999965	-1.03892
ENSG00000255559.1	ZNF252P-AS1	0.702625	-1.4777	0.0289864	12.8934	0.999965	1.04279
ENSG00000198168.8	SVIP	0.705731	1.08189	0.0214129	1.76902	0.876524	1.32779
ENSG00000189079.15	ARID2	0.706968	-1.07694	0.0274877	-1.68808	0.999965	1.00518
ENSG00000182154.7	MRPL41	0.709367	1.1159	0.0179416	2.28258	0.999965	-1.27681
ENSG00000187954.12	CYHR1	0.711116	1.13362	0.00596729	2.89671	0.999965	-1.14856
ENSG00000104783.11	KCNN4	0.711926	-1.22481	0.0287171	4.26268	0.999965	-1.05298
ENSG00000089916.17	GPATCH2L	0.718537	-1.1009	0.0497446	-1.9092	0.999965	-1.13578
ENSG00000082269.16	FAM135A	0.723001	1.12146	0.0297972	-2.33427	0.999965	1.26869
ENSG00000230628.1	AL160408.3	0.732065	-1.57764	0.0159915	23.2523	0.999965	1.23952
ENSG00000248367.1	AC008610.1	0.737957	-1.18068	0.000288946	5.81753	0.999965	1.04469
ENSG00000265485.5	LINC01915	0.73939	1.33162	0.000189326	-89.3378	0.999965	-1.93371
ENSG00000150995.18	ITPR1	0.73974	-1.14578	0.0366743	-2.81663	0.999965	-1.33044
ENSG00000132466.18	ANKRD17	0.741859	1.0443	7.4312e-05	-1.71693	0.999965	1.05536
ENSG00000010361.13	FUZ	0.746618	1.09919	0.0198278	2.23102	0.999965	-1.0518
ENSG00000030419.16	IKZF2	0.749511	-1.27785	0.0416055	-6.70042	0.999965	1.61763
ENSG00000162669.15	HFM1	0.754187	1.27119	0.00155287	-20.6467	0.999965	-1.13019
ENSG00000055609.17	KMT2C	0.75705	-1.0597	9.75712e-07	-2.47182	0.999965	-1.03503
ENSG00000270704.3	AC124312.4	0.760416	1.19355	0.0495916	-4.23166	0.999965	-1.30681
ENSG00000176593.7	AC008969.1	0.774951	-1.13607	0.0381746	3.02147	0.999965	1.08947
ENSG00000266265.2	KLF14	0.779843	-1.58732	0.00060772	206.167	0.999965	2.19493
ENSG00000115828.15	QPCT	0.781322	-1.20617	0.0174502	-6.46813	0.936083	2.17819
ENSG00000239305.6	RNF103	0.782163	1.06039	7.36839e-05	-2.36939	0.999965	1.16215
ENSG00000272661.1	AC021097.1	0.784044	1.19583	0.0258605	5.36273	0.770751	-2.91811
ENSG00000114779.19	ABHD14B	0.788253	1.08976	0.0345491	2.24029	0.999965	-1.09106
ENSG00000186660.14	ZFP91	0.789094	1.0505	0.0356505	-1.58642	0.999965	-1.0021
ENSG00000050767.15	COL23A1	0.789646	1.22351	0.017638	-8.32872	0.999965	1.30094
ENSG00000270419.1	CAHM	0.792694	1.2256	0.00427693	11.2068	0.999965	-1.256
ENSG00000124302.12	CHST8	0.798865	1.24941	0.0153693	-13.2445	0.999965	1.66639
ENSG00000226124.6	FTCDNL1	0.798881	1.15355	0.0454816	3.73973	0.963071	-1.84511
ENSG00000158683.7	PKD1L1	0.799693	1.22421	0.0393495	-7.18571	0.999965	1.78363
ENSG00000086015.20	MAST2	0.801315	1.10956	0.0150554	-3.17112	0.999965	-1.13778
ENSG00000103024.7	NME3	0.804224	-1.07282	0.0127865	2.23588	0.999965	1.01038
ENSG00000196233.13	LCOR	0.804744	1.096	0.0460914	-2.43842	0.999965	-1.11718
ENSG00000164850.14	GPER1	0.805717	-1.19732	0.00161404	-12.259	0.999965	-1.78817
ENSG00000273151.1	AC073957.3	0.80583	1.13078	0.0157679	-4.16461	0.999965	1.55183
ENSG00000253716.5	MINCR	0.807285	-1.13592	0.0450699	3.47417	0.999965	-1.01617
ENSG00000272693.3	AC073107.1	0.809525	1.1572	0.0457562	4.18397	0.999965	-1.2757
ENSG00000273344.1	PAXIP1-AS1	0.811909	1.09731	0.0131298	3.02319	0.999965	1.21681
ENSG00000007306.14	CEACAM7	0.813969	1.44048	0.00476398	-231.785	0.999965	-1.81902
ENSG00000169469.8	SPRR1B	0.815862	-1.35714	1.08842e-06	-1444.85	0.999965	1.46517
ENSG00000165799.4	RNASE7	0.816	-1.4236	0.00116186	-379.987	0.999965	1.02383
ENSG00000119771.14	KLHL29	0.823302	1.16704	0.0118807	-7.32034	0.999965	1.02841
ENSG00000160948.13	VPS28	0.826426	1.05686	0.0257793	1.92979	0.913974	-1.36432
ENSG00000189227.5	C15orf61	0.827783	1.06727	0.0131298	2.30009	0.999965	-1.22283
ENSG00000232117.1	LINC00384	0.835297	1.39258	0.0387796	40.2239	0.999965	-3.95565
ENSG00000155980.11	KIF5A	0.83581	1.21401	0.011413	14.3549	0.999965	-1.97852
ENSG00000169862.18	CTNND2	0.835973	1.24385	0.0296235	-16.6858	0.787886	4.72135
ENSG00000274925.1	AC008741.2	0.842468	1.09133	0.00995802	3.49974	0.757651	1.96686
ENSG00000103942.12	HOMER2	0.8425	1.13664	0.000633706	9.96431	0.999965	-1.0866
ENSG00000238227.7	TMEM250	0.850892	-1.04728	0.0396969	1.81125	0.999965	-1.0456
ENSG00000101752.11	MIB1	0.855574	-1.06504	0.0303962	-2.39726	0.999965	1.11987
ENSG00000134121.9	CHL1	0.857438	-1.15997	0.0119601	-10.5204	0.999965	-1.48442
ENSG00000268081.1	AC123912.1	0.859701	1.13475	0.0216731	-7.69005	0.999965	1.68013
ENSG00000163209.14	SPRR3	0.861738	-1.18532	1.1813e-14	-5926.23	0.999965	1.06775
ENSG00000087111.20	PIGS	0.862082	1.02355	0.0255983	1.41767	0.770751	1.22691
ENSG00000119431.9	HDHD3	0.865146	-1.06545	0.0157679	2.80982	0.996613	1.39732
ENSG00000260095.1	AC106820.3	0.865956	-1.16598	0.0326966	8.5383	0.999965	-1.0148
ENSG00000163909.7	HEYL	0.874079	-1.13294	6.90909e-07	-45.7968	0.999965	1.13569
ENSG00000159763.3	PIP	0.877373	-1.18043	0.00104818	-98.7959	0.463013	-15.2079
ENSG00000188211.8	NCR3LG1	0.885528	-1.09387	0.00232853	-7.76474	0.999965	-1.55002
ENSG00000267188.1	AC245748.2	0.89431	-1.06309	1.28561e-05	-8.14005	0.999965	1.08208
ENSG00000167700.8	MFSD3	0.895146	-1.06258	0.0213731	3.3136	0.999965	-1.46535
ENSG00000137959.15	IFI44L	0.896839	1.09554	0.0168445	-6.65013	0.999965	-1.45663
ENSG00000138744.14	NAAA	0.897549	-1.04147	0.0481711	2.07766	0.999965	-1.15834
ENSG00000150625.16	GPM6A	0.898468	1.16549	0.040086	17.5857	0.955469	-3.5225
ENSG00000253741.1	AC108002.1	0.904733	-1.09478	0.0198278	-8.88434	0.999965	1.22258
ENSG00000179271.2	GADD45GIP1	0.9082	1.03475	0.0415156	2.01233	0.999965	-1.15743
ENSG00000143556.8	S100A7	0.910635	1.27939	0.0159915	-530.818	0.565846	-61.0863
ENSG00000161265.14	U2AF1L4	0.913299	-1.05268	0.0270067	3.2477	0.999965	-1.17794
ENSG00000262481.5	TMEM256-PLSCR3	0.914487	1.03118	0.0373903	1.97506	0.999965	1.05178
ENSG00000228506.1	AL513550.1	0.918056	1.04065	0.0476196	2.40563	0.999965	-1.05813
ENSG00000198369.9	SPRED2	0.918463	-1.06321	0.0356505	-4.22826	0.999965	1.11666
ENSG00000158480.10	SPATA2	0.925969	1.01657	0.0453075	1.50242	0.999965	-1.00163
ENSG00000182109.7	AL365277.1	0.928593	-1.04241	0.010414	3.62389	0.999965	1.24816
ENSG00000167702.11	KIFC2	0.932093	1.05088	0.01318	4.86852	0.999965	1.1522
ENSG00000281883.1	AL512506.3	0.933519	1.04592	0.049611	-3.41262	0.999965	1.31107
ENSG00000076984.17	MAP2K7	0.939383	-1.01966	0.0489032	1.7991	0.981854	-1.26878
ENSG00000116883.8	AL591845.1	0.945459	1.04891	0.0193999	6.15893	0.999965	1.02722
ENSG00000146216.11	TTBK1	0.945538	-1.06567	0.0408565	8.74195	0.999965	1.04667
ENSG00000152484.13	USP12	0.945571	-1.02093	0.0356505	-2.0831	0.999965	-1.04892
ENSG00000116031.8	CD207	0.947679	1.07628	7.94488e-06	-344.291	0.999965	-1.13526
ENSG00000070423.17	RNF126	0.948105	1.02363	0.0464418	2.29406	0.999965	-1.21187
ENSG00000100815.12	TRIP11	0.949453	-1.01321	0.00593736	-1.8472	0.999965	1.13818
ENSG00000268157.1	AC010524.1	0.950897	-1.13717	0.00760739	262.866	0.999965	1.12691
ENSG00000167523.13	SPATA33	0.95208	1.01555	0.0455142	1.80242	0.999965	1.19025
ENSG00000161681.15	SHANK1	0.954931	1.04893	0.00146699	-19.3787	0.978597	-2.25974
ENSG00000230131.5	AL160290.2	0.957734	1.08398	0.0460914	19.7335	0.770751	7.54563
ENSG00000108175.16	ZMIZ1	0.959745	-1.02487	0.00515454	-4.24567	0.999965	-1.20589
ENSG00000179886.5	TIGD5	0.963039	-1.01322	0.0322717	1.97487	0.999965	-1.23803
ENSG00000177406.4	AC021054.1	0.970747	-1.0132	0.0159915	2.59272	0.999965	-1.18469
ENSG00000151778.10	SERP2	0.972914	-1.02443	0.0432835	-5.24963	0.999965	-1.60198
ENSG00000136444.9	RSAD1	0.976375	1.00781	0.0478024	1.82735	0.999965	-1.01658
ENSG00000234912.11	SNHG20	0.980515	-1.0081	0.0265371	2.28724	0.999965	-1.05255
ENSG00000217128.11	FNIP1	0.987942	1.00392	0.0334557	-1.84344	0.999965	-1.17814
ENSG00000123810.7	B9D2	0.989662	1.00413	0.0415791	2.05341	0.999965	-1.03673
ENSG00000228496.1	AC106875.1	0.991168	-1.04631	0.00342239	-281118	0.966321	53.496
ENSG00000112701.17	SENP6	0.991375	-1.00203	0.0357363	-1.56484	0.999965	1.0142
ENSG00000135407.10	AVIL	0.993718	1.00559	0.0371061	5.02026	0.999965	-1.13555
ENSG00000088367.21	EPB41L1	1.26132e-104	224.007	0.237315	1.70632	0.999965	1.07808
ENSG00000149115.13	TNKS1BP1	7.69279e-99	24.0469	0.305541	1.33159	0.999965	-1.1204
ENSG00000142910.15	TINAGL1	4.62319e-75	3154.91	0.978939	-1.03517	0.999965	1.07127
ENSG00000143819.12	EPHX1	2.25394e-71	104.891	0.106288	2.0165	0.999965	-1.08797
ENSG00000067113.16	PLPP1	1.26001e-67	20.2688	0.949364	1.04526	0.999965	-1.04408
ENSG00000146242.8	TPBG	9.06913e-62	849.389	0.960235	1.07497	0.999965	1.13737
ENSG00000116285.12	ERRFI1	6.68463e-60	314.577	0.752794	-1.31239	0.999965	1.24622
ENSG00000205726.14	ITSN1	8.3422e-60	80.7924	0.289538	1.6857	0.999965	-1.31417
ENSG00000162458.12	FBLIM1	9.72257e-58	5506.24	0.0733342	4.75863	0.999965	1.02668
ENSG00000077942.18	FBLN1	7.19256e-55	25895.4	0.232373	3.97692	0.944496	-2.3911
ENSG00000111341.9	MGP	2.61931e-51	9417.3	0.350878	2.89665	0.897422	-2.54156
ENSG00000069493.14	CLEC2D	4.86432e-51	-25.0811	0.929497	-1.06662	0.999965	1.01382
ENSG00000184347.14	SLIT3	4.20909e-49	23379.7	0.696556	1.90539	0.799358	-2.30161
ENSG00000168938.5	PPIC	7.77056e-49	179.14	0.98739	-1.01597	0.999965	1.00208
ENSG00000157303.10	SUSD3	5.48227e-48	-86.8488	0.783687	-1.2238	0.999965	-1.45086
ENSG00000154734.14	ADAMTS1	8.0771e-47	5352.74	0.645926	1.83986	0.999965	-1.47776
ENSG00000132613.14	MTSS1L	5.21204e-46	40.2345	0.789235	-1.19142	0.999965	-1.09677
ENSG00000163702.18	IL17RC	4.33842e-45	76.7953	0.750173	1.27131	0.999965	1.07236
ENSG00000049245.12	VAMP3	7.30354e-45	5.41914	0.616443	1.13824	0.999965	-1.03686
ENSG00000107186.16	MPDZ	1.00305e-43	930.202	0.227822	-3.56358	0.999965	-1.28099
ENSG00000048342.15	CC2D2A	1.03764e-42	590.655	0.988316	-1.02093	0.999965	-1.17604
ENSG00000213402.2	PTPRCAP	7.75667e-42	-121.291	0.590101	1.48963	0.999965	1.1968
ENSG00000158163.14	DZIP1L	1.42575e-41	165.855	0.870552	-1.22494	0.999965	1.0223
ENSG00000148143.12	ZNF462	1.53401e-41	437.634	0.709214	1.49658	0.999965	1.15863
ENSG00000085276.17	MECOM	6.30864e-41	1231.68	0.95246	-1.14177	0.999965	1.36033
ENSG00000240583.11	AQP1	9.5892e-41	4553.38	0.0802188	5.94225	0.999965	-1.5905
ENSG00000112769.18	LAMA4	1.51104e-40	3186.82	0.810487	-1.48618	0.999965	-1.28557
ENSG00000117519.15	CNN3	2.46294e-40	88.9467	0.344089	1.80719	0.999965	1.26793
ENSG00000124098.9	FAM210B	2.61382e-40	10.3293	0.239398	1.44128	0.999965	-1.0634
ENSG00000116005.11	PCYOX1	2.88262e-40	6.12858	0.438254	1.22594	0.999965	-1.13086
ENSG00000157613.10	CREB3L1	9.67676e-40	891.739	0.556815	-1.99701	0.970956	-1.83706
ENSG00000148737.16	TCF7L2	1.3235e-39	39.3301	0.793154	1.20513	0.999965	-1.07006
ENSG00000169908.11	TM4SF1	2.97069e-39	1649.11	0.752527	-1.56204	0.982391	1.93005
ENSG00000187244.10	BCAM	1.53566e-38	3098.33	0.823909	1.45109	0.999965	-1.13301
ENSG00000170421.12	KRT8	3.28627e-38	2122.09	0.994681	1.01084	0.999965	1.19518
ENSG00000169851.15	PCDH7	7.52544e-38	20573.5	0.600104	-2.86497	0.999965	-1.04842
ENSG00000177303.9	CASKIN2	8.51927e-38	63.7114	0.0637739	2.60211	0.999965	-1.30717
ENSG00000185561.9	TLCD2	1.25245e-37	266.12	0.372452	2.08882	0.999965	-1.14034
ENSG00000172201.11	ID4	2.08432e-37	1867.54	0.318306	-4.43794	0.999965	-1.03916
ENSG00000167193.7	CRK	2.73614e-37	3.20934	0.68958	-1.08605	0.999965	-1.01096
ENSG00000091136.13	LAMB1	2.85852e-37	480.351	0.841267	-1.30301	0.999965	1.60513
ENSG00000084234.16	APLP2	2.92192e-37	4.55827	0.207684	-1.29851	0.999965	1.02795
ENSG00000135111.15	TBX3	8.5662e-37	595.532	0.144583	-3.8342	0.999965	1.22761
ENSG00000183255.11	PTTG1IP	1.21021e-36	4.52731	0.95865	1.02103	0.817652	1.24662
ENSG00000122786.19	CALD1	1.48299e-36	9340.73	0.394322	3.18622	0.999965	-1.58175
ENSG00000175356.12	SCUBE2	3.64493e-36	1228.58	0.950489	-1.15513	0.999965	1.05971
ENSG00000175084.11	DES	5.65193e-36	66906.4	0.704309	-2.19385	0.999965	-1.49282
ENSG00000135404.11	CD63	6.60494e-36	20.786	0.118675	1.87392	0.999965	-1.2039
ENSG00000155066.15	PROM2	1.00365e-35	597.678	0.834745	1.3374	0.999965	1.55171
ENSG00000065534.18	MYLK	3.0108e-35	8005.61	0.985101	1.03801	0.999965	-1.32291
ENSG00000175745.11	NR2F1	5.09108e-35	717.796	0.60175	-1.94829	0.885187	-2.18802
ENSG00000250424.4	AC004691.2	6.193e-35	646.757	0.607465	1.78266	0.999965	-1.71437
ENSG00000112195.8	TREML2	7.91948e-35	-304.565	0.956455	1.09791	0.999965	-1.35966
ENSG00000019144.18	PHLDB1	8.98418e-35	235.74	0.330629	2.21859	0.999965	-1.32734
ENSG00000144036.15	EXOC6B	1.63833e-34	9.65907	0.605909	1.22525	0.999965	1.10259
ENSG00000109089.7	CDR2L	1.70132e-34	121.461	0.816339	1.27401	0.999965	1.39776
ENSG00000065717.14	TLE2	3.23837e-34	85.2289	0.0871676	2.75628	0.999965	1.04692
ENSG00000165533.18	TTC8	3.30065e-34	10.5193	0.634793	1.2223	0.955469	1.30341
ENSG00000270504.1	AL391422.3	4.96734e-34	84.1984	0.542054	1.59474	0.999965	-1.33823
ENSG00000142871.16	CYR61	5.04939e-34	4345.83	0.377377	3.11906	0.999965	-1.19236
ENSG00000075391.16	RASAL2	8.1154e-34	101.877	0.306393	-2.10406	0.999965	1.33378
ENSG00000137962.12	ARHGAP29	8.70033e-34	749.646	0.729134	1.58271	0.999965	1.2209
ENSG00000163431.12	LMOD1	1.08335e-33	310674	0.611997	3.26173	0.999965	-1.31017
ENSG00000211445.11	GPX3	2.72254e-33	1068.8	0.950215	1.15561	0.494335	-4.44005
ENSG00000244300.2	GATA2-AS1	3.10663e-33	185.305	0.14759	-4.33437	0.944528	1.6699
ENSG00000104723.20	TUSC3	3.84441e-33	339.726	0.143662	-3.89692	0.999965	1.40517
ENSG00000120149.8	MSX2	4.25421e-33	1213.7	0.223323	-5.7554	0.999965	1.53679
ENSG00000089356.18	FXYD3	6.27879e-33	3208.51	0.44633	-3.21509	0.999965	1.43357
ENSG00000276855.1	AC015922.4	6.29275e-33	401.436	0.713968	1.58932	0.999965	1.02137
ENSG00000024422.11	EHD2	7.30216e-33	5124.32	0.230344	4.51839	0.999965	-1.27334
ENSG00000176641.10	RNF152	1.03449e-32	1369.92	0.956455	-1.15842	0.999965	-1.02874
ENSG00000143776.18	CDC42BPA	1.09453e-32	350.527	0.961164	-1.07959	0.999965	-1.29889
ENSG00000186318.16	BACE1	1.09678e-32	94.7762	0.923981	1.12979	0.999965	-1.352
ENSG00000091986.15	CCDC80	1.20926e-32	4028.97	0.62457	2.08869	0.934867	-2.83158
ENSG00000174059.16	CD34	1.48091e-32	3661.23	0.292599	3.73846	0.942957	-2.50049
ENSG00000189337.16	KAZN	1.60904e-32	112.428	0.958184	1.07559	0.999965	-1.01066
ENSG00000116774.11	OLFML3	1.80624e-32	734.387	0.874421	-1.2986	0.999965	-1.75134
ENSG00000257477.1	LINC01154	2.0488e-32	3.85429e+07	0.371793	-13.7323	0.999965	-1.03631
ENSG00000140945.16	CDH13	2.17286e-32	1152.96	0.508372	2.25062	0.927611	-1.98764
ENSG00000106299.7	WASL	3.34802e-32	9.35305	0.904152	1.07274	0.970956	1.28127
ENSG00000254445.1	HSPB2-C11orf52	4.13953e-32	397.007	0.554464	-2.12902	0.999965	-1.08021
ENSG00000189143.9	CLDN4	5.43375e-32	1390.37	0.143302	-4.74972	0.999965	1.31914
ENSG00000173210.19	ABLIM3	6.09862e-32	265.188	0.822901	1.3257	0.999965	-1.4156
ENSG00000147862.15	NFIB	7.32497e-32	371.613	0.874453	1.256	0.999965	-1.26177
ENSG00000175793.11	SFN	7.95874e-32	1152.22	0.394328	2.61522	0.999965	1.42792
ENSG00000143867.6	OSR1	1.07729e-31	18958.4	0.182553	7.25314	0.999965	-1.28684
ENSG00000180096.11	SEPTIN1	1.30062e-31	-35.24	0.978593	-1.02256	0.999965	-1.01925
ENSG00000129757.12	CDKN1C	1.36738e-31	69.6052	0.0691688	-3.06185	0.999965	-1.31043
ENSG00000161544.9	CYGB	1.84396e-31	460.47	0.181582	3.33977	0.977774	-1.88619
ENSG00000164309.14	CMYA5	1.96469e-31	170.269	0.459918	-1.9274	0.999965	1.06631
ENSG00000063660.8	GPC1	2.37391e-31	74.3294	0.922488	1.12593	0.999965	1.07042
ENSG00000188566.13	NDOR1	2.7504e-31	-3.87858	0.589073	1.13769	0.999965	1.00762
ENSG00000146674.14	IGFBP3	2.9603e-31	485.205	0.694461	-1.60844	0.999965	-1.41812
ENSG00000187955.11	COL14A1	3.1522e-31	3658.68	0.348077	-3.92903	0.895204	-3.04235
ENSG00000136859.9	ANGPTL2	4.03929e-31	593.238	0.491444	-2.16879	0.999965	-1.34885
ENSG00000001617.11	SEMA3F	4.88702e-31	302.676	0.989132	1.01904	0.977774	1.84372
ENSG00000125733.17	TRIP10	1.15024e-30	11.4869	0.152578	1.66917	0.999965	-1.23862
ENSG00000173020.10	GRK2	1.17367e-30	-5.6444	0.695266	1.14274	0.999965	-1.02702
ENSG00000148671.13	ADIRF	1.83932e-30	1382.09	0.955928	-1.15499	0.999965	-1.4144
ENSG00000163430.11	FSTL1	2.03814e-30	604.412	0.53152	2.01992	0.999965	-1.30873
ENSG00000157077.14	ZFYVE9	2.03814e-30	18.8313	0.941713	-1.07217	0.999965	-1.16292
ENSG00000149798.4	CDC42EP2	2.09818e-30	51.5614	0.31678	1.88059	0.999965	-1.45512
ENSG00000114019.14	AMOTL2	2.10603e-30	403.667	0.962869	1.0793	0.999965	-1.12064
ENSG00000177469.12	CAVIN1	2.37732e-30	2953.62	0.350954	3.34022	0.999965	-1.7944
ENSG00000226979.8	LTA	2.5958e-30	-204.484	0.746167	-1.39387	0.781945	-3.26314
ENSG00000099308.10	MAST3	2.5958e-30	-13.8989	0.504175	-1.35476	0.981854	-1.33276
ENSG00000163017.13	ACTG2	2.66384e-30	13925.8	0.897711	-1.38548	0.999965	-1.18084
ENSG00000138193.15	PLCE1	2.90857e-30	527.799	0.579735	-1.97425	0.999965	1.11715
ENSG00000172380.5	GNG12	4.8448e-30	220.574	0.431811	-2.06255	0.999965	-1.08591
ENSG00000206538.8	VGLL3	6.41457e-30	2625.51	0.935666	1.23713	0.999965	1.85384
ENSG00000169439.11	SDC2	7.35315e-30	242.006	0.674768	-1.58306	0.999965	-1.36854
ENSG00000150760.12	DOCK1	7.84587e-30	248.626	0.373702	2.24438	0.999965	-1.18825
ENSG00000115221.10	ITGB6	7.99573e-30	3102.57	0.708752	-1.94877	0.999965	1.09189
ENSG00000115183.14	TANC1	9.9663e-30	194.418	0.356227	2.22711	0.999965	1.17055
ENSG00000173402.11	DAG1	1.11529e-29	5.93943	0.384956	1.29209	0.999965	1.14175
ENSG00000074410.13	CA12	1.22211e-29	1251.14	0.429464	2.59953	0.999965	1.15503
ENSG00000114698.14	PLSCR4	1.31025e-29	393.741	0.339155	-3.12951	0.999965	-1.65725
ENSG00000110811.19	P3H3	1.91193e-29	88.4166	0.131546	2.72808	0.90042	-1.89211
ENSG00000129538.13	RNASE1	1.91193e-29	2736.32	0.0737326	7.42363	0.936083	-2.51445
ENSG00000176720.5	BOK	3.14523e-29	403.6	0.999398	1.00075	0.999965	-1.55909
ENSG00000159713.10	TPPP3	3.3297e-29	853.015	0.607326	1.94834	0.999965	-1.80031
ENSG00000162576.16	MXRA8	3.33496e-29	218.482	0.854308	1.27636	0.934904	-2.02082
ENSG00000196616.13	ADH1B	3.85313e-29	86510.3	0.875751	1.66653	0.618442	-5.90593
ENSG00000124104.18	SNX21	4.18629e-29	26.7952	0.579726	1.40485	0.999965	-1.38972
ENSG00000162522.10	KIAA1522	4.18656e-29	391.001	0.526364	1.96905	0.999965	1.24655
ENSG00000168497.4	CAVIN2	4.42136e-29	6557.33	0.385374	3.61246	0.999965	-1.68116
ENSG00000117114.19	ADGRL2	6.01368e-29	164.701	0.196926	-3.00982	0.999965	-1.18554
ENSG00000197763.14	TXNRD3	7.50336e-29	29.4399	0.777328	-1.24882	0.999965	1.02674
ENSG00000138162.18	TACC2	8.05207e-29	13054.8	0.0778325	10.8294	0.999965	-1.11875
ENSG00000167244.18	IGF2	9.50367e-29	3045.85	0.956455	1.1749	0.999965	-1.5303
ENSG00000284121.1	MIR198	9.69977e-29	698.402	0.534484	2.13296	0.999965	-1.31498
ENSG00000183853.17	KIRREL1	9.94399e-29	436.606	0.950912	-1.14616	0.999965	-1.33696
ENSG00000157110.15	RBPMS	1.04899e-28	267.684	0.425249	-2.16157	0.999965	-1.04377
ENSG00000151338.18	MIPOL1	1.10135e-28	392.893	0.622425	-2.19166	0.999965	1.27876
ENSG00000167779.7	IGFBP6	1.41046e-28	1660.55	0.941713	1.20226	0.204005	-8.03513
ENSG00000167676.4	PLIN4	1.48978e-28	1316.33	0.274771	3.56244	0.999965	-1.0147
ENSG00000165912.15	PACSIN3	1.48978e-28	62.7923	0.40373	1.80406	0.999965	1.14963
ENSG00000162512.15	SDC3	1.86419e-28	176.296	0.113896	3.38568	0.999965	-1.33602
ENSG00000213625.8	LEPROT	2.15e-28	6.19319	0.116474	1.5347	0.999965	-1.05791
ENSG00000160789.19	LMNA	2.33815e-28	129.057	0.41273	1.97679	0.999965	1.00731
ENSG00000144677.14	CTDSPL	2.46694e-28	503.613	0.33901	2.70329	0.999965	-1.35105
ENSG00000129514.5	FOXA1	2.57927e-28	3406.96	0.25083	-6.75024	0.981216	2.03913
ENSG00000143367.15	TUFT1	2.6221e-28	26.2452	0.472388	1.51609	0.573645	2.00802
ENSG00000109610.5	SOD3	3.04695e-28	2254.58	0.860699	1.41204	0.999965	-2.01073
ENSG00000140285.9	FGF7	3.74343e-28	4462.14	0.245662	4.78337	0.999965	-1.51002
ENSG00000116117.17	PARD3B	3.9281e-28	210.931	0.380978	-2.28838	0.999965	-1.45533
ENSG00000111058.7	ACSS3	4.07972e-28	312.321	0.867016	1.30286	0.996613	-1.5766
ENSG00000065054.13	SLC9A3R2	4.16479e-28	71.0044	0.42324	1.80864	0.985455	-1.58543
ENSG00000122642.10	FKBP9	4.55985e-28	98.3066	0.928891	1.13535	0.999965	-1.4334
ENSG00000167800.9	TBX10	5.89547e-28	-6.78085e+06	0.75881	2.66846	0.913974	-12.4308
ENSG00000182809.10	CRIP2	6.04694e-28	115.656	0.170975	2.74538	0.999965	-1.56753
ENSG00000144730.17	IL17RD	6.05858e-28	697.695	0.481483	2.30826	0.999965	-1.80067
ENSG00000151491.12	EPS8	6.30902e-28	77.3431	0.360057	-1.97535	0.999965	1.11947
ENSG00000159403.15	C1R	6.3149e-28	150.511	0.84853	1.26881	0.923663	-2.05869
ENSG00000282804.1	AL512428.1	6.80858e-28	-89.4453	0.810006	-1.25052	0.999965	1.35802
ENSG00000118407.14	FILIP1	6.87684e-28	3339.62	0.920273	1.2806	0.999965	-1.38696
ENSG00000189233.11	NUGGC	7.85771e-28	-548.691	0.301247	-2.85572	0.981854	2.07319
ENSG00000151468.10	CCDC3	8.29974e-28	1071.12	0.209541	4.03942	0.981854	-2.05923
ENSG00000124615.17	MOCS1	9.67736e-28	149.479	0.2274	2.6573	0.999965	-1.16638
ENSG00000175899.14	A2M	9.73372e-28	1218.47	0.849311	1.40144	0.999965	-1.50151
ENSG00000183723.12	CMTM4	1.00214e-27	67.3589	0.883936	1.17911	0.999965	1.17051
ENSG00000174348.13	PODN	1.12014e-27	13741.6	0.396708	4.0465	0.864618	-2.97387
ENSG00000134201.10	GSTM5	1.16183e-27	595.951	0.559954	2.05867	0.613811	-3.07173
ENSG00000106948.16	AKNA	1.25789e-27	-13.658	0.99489	1.00416	0.999965	1.04057
ENSG00000044115.20	CTNNA1	1.49225e-27	7.5477	0.274863	1.43853	0.999965	1.02342
ENSG00000128052.8	KDR	1.5932e-27	1132.31	0.619373	2.02289	0.999965	-1.72823
ENSG00000008441.16	NFIX	1.83316e-27	114.422	0.692432	1.47827	0.991982	-1.67607
ENSG00000184292.6	TACSTD2	1.84215e-27	1135.27	0.116781	-5.71043	0.999965	1.35965
ENSG00000271880.1	AGAP11	1.8433e-27	313.19	0.394328	2.35212	0.999965	-1.15472
ENSG00000154330.12	PGM5	2.03177e-27	2747.52	0.9935	1.01792	0.999965	-1.62983
ENSG00000184564.8	SLITRK6	2.18977e-27	14047.4	0.238771	6.63155	0.999965	1.33613
ENSG00000168994.13	PXDC1	2.67781e-27	59.666	0.84985	1.21548	0.999965	-1.32577
ENSG00000099260.10	PALMD	2.69047e-27	4133.09	0.51776	2.7793	0.999965	-1.14446
ENSG00000187498.14	COL4A1	2.77807e-27	2308.4	0.0523219	8.81036	0.999965	1.22964
ENSG00000250786.1	SNHG18	3.19315e-27	501.637	0.992222	1.01773	0.999965	1.34169
ENSG00000157734.13	SNX22	3.22515e-27	-95.5639	0.274771	-2.26111	0.999965	1.07313
ENSG00000115461.4	IGFBP5	4.47505e-27	2623.23	0.977814	-1.05739	0.999965	-1.50647
ENSG00000161714.11	PLCD3	4.49489e-27	181.16	0.520035	1.86042	0.999965	1.06131
ENSG00000105668.7	UPK1A	6.09154e-27	1354.67	0.721221	-1.80113	0.999965	1.16268
ENSG00000151303.11	AL136982.1	6.88221e-27	280.008	0.375013	2.40805	0.999965	-1.14306
ENSG00000173269.13	MMRN2	9.08702e-27	471.143	0.0605651	5.50556	0.999965	-1.68563
ENSG00000100320.22	RBFOX2	9.63472e-27	136.805	0.440594	-1.98138	0.999965	-1.18015
ENSG00000241635.7	UGT1A1	1.06907e-26	21673.4	0.587564	3.07686	0.981854	2.29546
ENSG00000149043.16	SYT8	1.09339e-26	16028.4	0.368518	4.75116	0.999965	-1.21971
ENSG00000082781.11	ITGB5	1.12988e-26	218.868	0.308391	2.54833	0.999965	-1.56926
ENSG00000196411.9	EPHB4	1.14522e-26	22.7928	0.534092	1.44199	0.999965	-1.05032
ENSG00000004776.12	HSPB6	1.20871e-26	7592.33	0.729192	1.97992	0.999965	1.37986
ENSG00000176153.11	GPX2	1.31235e-26	5052.7	0.927684	1.29235	0.999965	1.54428
ENSG00000250722.5	SELENOP	1.49935e-26	143.476	0.60014	1.67309	0.956433	-1.88811
ENSG00000261150.2	EPPK1	1.57511e-26	315.675	0.703691	-1.61575	0.999965	1.31021
ENSG00000070778.12	PTPN21	1.57511e-26	360.05	0.749395	1.53332	0.999965	-1.32759
ENSG00000101000.5	PROCR	1.77284e-26	53.7302	0.719199	1.37238	0.999965	-1.1079
ENSG00000170381.12	SEMA3E	2.6773e-26	1254.65	0.957615	1.14523	0.770751	-2.59054
ENSG00000242515.5	UGT1A10	2.98792e-26	20798.3	0.588864	3.07964	0.981854	2.31565
ENSG00000167165.18	UGT1A6	3.44614e-26	22473.4	0.71197	2.39113	0.977774	2.38392
ENSG00000111077.17	TNS2	4.31468e-26	245.644	0.909209	1.20568	0.999965	-1.69401
ENSG00000013583.8	HEBP1	4.59702e-26	6.88986	0.864335	1.09095	0.981854	-1.25248
ENSG00000237807.3	AC022034.2	4.75651e-26	3797.4	0.640285	2.5368	0.999965	-1.15575
ENSG00000128271.21	ADORA2A	5.75835e-26	-31.651	0.387422	1.6854	0.999965	1.10317
ENSG00000003989.17	SLC7A2	5.77026e-26	648.364	0.957615	-1.13775	0.992945	1.91697
ENSG00000166482.11	MFAP4	7.51118e-26	1264.81	0.837471	1.45555	0.958083	-2.48352
ENSG00000206075.13	SERPINB5	7.7019e-26	67284.7	0.956551	-1.29255	0.999965	1.85023
ENSG00000214548.14	MEG3	7.75167e-26	3088.02	0.927684	1.27219	0.999965	-2.11337
ENSG00000106541.11	AGR2	1.099e-25	5683.37	0.0758901	-18.3407	0.999965	1.29728
ENSG00000012171.19	SEMA3B	1.13946e-25	163.372	0.837437	-1.31119	0.977774	-1.85186
ENSG00000099282.9	TSPAN15	1.49027e-25	71.703	0.343962	2.04166	0.999965	-1.20697
ENSG00000185022.11	MAFF	1.50181e-25	45.6697	0.992158	-1.01058	0.999965	1.00441
ENSG00000213977.7	TAX1BP3	1.64074e-25	4.80976	0.563667	-1.19585	0.999965	1.03325
ENSG00000178053.17	MLF1	1.66756e-25	41.7772	0.97458	-1.03215	0.999965	1.11764
ENSG00000164266.10	SPINK1	1.83608e-25	98905.1	0.957159	-1.29255	0.999965	-1.19771
ENSG00000123384.13	LRP1	2.0502e-25	91.8159	0.816339	1.29974	0.966321	-1.78527
ENSG00000244122.2	UGT1A7	2.2746e-25	18639.8	0.711587	2.39022	0.977774	2.38559
ENSG00000242366.3	UGT1A8	2.36305e-25	19531.3	0.712787	2.39215	0.981854	2.34685
ENSG00000101335.9	MYL9	2.37462e-25	1720.38	0.54818	2.39474	0.999965	-1.28511
ENSG00000115226.9	FNDC4	2.38923e-25	406.898	0.968309	1.07782	0.999965	-1.07994
ENSG00000244474.5	UGT1A4	2.4203e-25	18722	0.711834	2.39063	0.977774	2.37215
ENSG00000143545.8	RAB13	2.4733e-25	32.5901	0.725019	1.3165	0.999965	1.14088
ENSG00000167191.11	GPRC5B	2.68321e-25	91.4878	0.995757	1.00606	0.955469	-1.83112
ENSG00000118200.14	CAMSAP2	2.68321e-25	61.0377	0.0624965	3.21667	0.999965	1.09434
ENSG00000048540.14	LMO3	2.94922e-25	17653	0.864661	1.67016	0.999965	-1.28275
ENSG00000187994.13	RINL	2.96018e-25	-10.9106	0.841319	1.13041	0.999965	1.1045
ENSG00000188643.10	S100A16	3.19129e-25	284.991	0.507729	-2.07847	0.999965	1.09454
ENSG00000198844.10	ARHGEF15	3.21633e-25	6732.99	0.388474	4.17134	0.996613	-1.87829
ENSG00000241119.1	UGT1A9	3.47672e-25	18215.4	0.711877	2.39083	0.977774	2.38327
ENSG00000243135.6	UGT1A3	3.49735e-25	18165.2	0.711864	2.39076	0.977774	2.38831
ENSG00000240224.1	UGT1A5	3.52089e-25	18158	0.711864	2.39078	0.977774	2.38756
ENSG00000162627.16	SNX7	3.68859e-25	99.1681	0.105651	-3.53919	0.999965	1.13195
ENSG00000165124.17	SVEP1	3.82714e-25	1708.24	0.817457	-1.58724	0.687399	-4.17402
ENSG00000104375.15	STK3	4.11969e-25	5.29653	0.765681	-1.12492	0.999965	1.00223
ENSG00000137801.10	THBS1	4.34497e-25	1535.21	0.66943	-1.96616	0.999965	1.08299
ENSG00000109576.13	AADAT	4.77443e-25	1780.46	0.938672	-1.29253	0.999965	1.08603
ENSG00000185567.6	AHNAK2	4.80814e-25	3087.02	0.528502	-2.81966	0.999965	-2.09224
ENSG00000168615.11	ADAM9	4.80814e-25	18.3173	0.587736	-1.37695	0.999965	1.36106
ENSG00000155269.11	GPR78	5.29169e-25	1656.74	0.993668	-1.01792	0.999965	-1.64131
ENSG00000114115.9	RBP1	6.00397e-25	1109.81	0.293444	3.65869	0.999965	-1.45691
ENSG00000197702.11	PARVA	7.49425e-25	564.102	0.785137	-1.52376	0.999965	-1.4307
ENSG00000008323.15	PLEKHG6	7.85086e-25	2506.31	0.233813	-7.41683	0.999965	1.15599
ENSG00000188257.10	PLA2G2A	7.85086e-25	16421.8	0.547633	3.2636	0.999965	-1.54421
ENSG00000106366.8	SERPINE1	8.26787e-25	1696.89	0.427716	2.98417	0.999965	2.06027
ENSG00000165914.14	TTC7B	8.35431e-25	28.3446	0.391403	1.68735	0.999965	-1.17057
ENSG00000159251.6	ACTC1	9.07124e-25	512258	0.957615	-1.29256	0.999965	1.02906
ENSG00000119397.16	CNTRL	1.01436e-24	-8.57944	0.0551094	-1.87784	0.999965	1.23039
ENSG00000152583.12	SPARCL1	1.05519e-24	1064.29	0.6749	-1.89282	0.999965	-1.57436
ENSG00000179403.11	VWA1	1.05519e-24	244.093	0.709214	-1.58854	0.999965	-1.12938
ENSG00000007384.15	RHBDF1	1.12595e-24	73.4242	0.143004	2.80329	0.999965	-1.31737
ENSG00000095637.21	SORBS1	1.22747e-24	1434.99	0.356445	3.35887	0.999965	-1.50708
ENSG00000118946.11	PCDH17	1.38333e-24	5475.38	0.310283	5.1877	0.999965	-1.01117
ENSG00000103653.16	CSK	1.43873e-24	-10.8231	0.739553	-1.20059	0.999965	1.03043
ENSG00000102879.15	CORO1A	1.45824e-24	-83.0814	0.844512	-1.25741	0.999965	1.00369
ENSG00000172403.10	SYNPO2	1.46389e-24	2684.22	0.702003	1.9629	0.999965	-1.32399
ENSG00000172037.13	LAMB2	1.48717e-24	197.523	0.386817	-2.32083	0.999965	-1.49014
ENSG00000165757.8	JCAD	1.64514e-24	262.909	0.400427	-2.3983	0.999965	-1.44001
ENSG00000138640.14	FAM13A	1.77833e-24	44.4083	0.654967	1.44108	0.999965	1.18708
ENSG00000162981.13	FAM84A	1.78088e-24	1499.4	0.73307	-1.84837	0.936083	2.68061
ENSG00000152661.7	GJA1	1.85684e-24	90.522	0.566062	-1.69103	0.999965	-1.35312
ENSG00000106853.18	PTGR1	1.95923e-24	194.837	0.955928	1.12446	0.999965	1.24299
ENSG00000168575.9	SLC20A2	2.27879e-24	5.47003	0.525878	1.2354	0.999965	1.05104
ENSG00000174123.10	TLR10	2.66669e-24	-590.341	0.498599	-2.28493	0.999965	-2.03592
ENSG00000176046.8	NUPR1	2.7252e-24	403.382	0.694638	1.69187	0.999965	-1.60293
ENSG00000198542.13	ITGBL1	2.89201e-24	11906.2	0.478096	3.966	0.822232	-3.29164
ENSG00000162545.5	CAMK2N1	2.9694e-24	84.1777	0.078728	3.43769	0.999965	1.14885
ENSG00000204291.10	COL15A1	2.97486e-24	372.249	0.877742	1.29447	0.999965	-1.1285
ENSG00000088256.8	GNA11	3.37401e-24	13.8139	0.213588	1.75136	0.999965	-1.0634
ENSG00000084636.17	COL16A1	3.60189e-24	449.214	0.955	-1.14934	0.999965	-1.6205
ENSG00000167741.10	GGT6	3.79466e-24	12786.9	0.589635	3.18203	0.999965	1.65745
ENSG00000174808.11	BTC	4.08367e-24	673.475	0.258911	-5.66636	0.999965	1.01934
ENSG00000169744.12	LDB2	4.13304e-24	192.405	0.391658	-2.47444	0.999965	-1.49811
ENSG00000168487.17	BMP1	4.27714e-24	23.2112	0.674051	1.3388	0.999965	-1.21273
ENSG00000275832.4	ARHGAP23	4.68682e-24	156.462	0.580291	1.77595	0.999965	1.17238
ENSG00000173546.7	CSPG4	5.42924e-24	765.498	0.534701	-2.32182	0.999965	-1.40018
ENSG00000039560.13	RAI14	7.43803e-24	164.171	0.977814	-1.03969	0.999965	-1.00491
ENSG00000137693.13	YAP1	8.14094e-24	316.069	0.140076	4.10133	0.999965	-1.12892
ENSG00000083307.10	GRHL2	8.48125e-24	12791.5	0.952898	-1.29254	0.999965	2.14245
ENSG00000184863.10	RBM33	8.55026e-24	-2.68942	0.0923354	-1.30628	0.999965	1.0574
ENSG00000134262.12	AP4B1	8.67028e-24	-3.2538	0.992574	-1.00305	0.999965	1.12594
ENSG00000235501.5	AC105942.1	9.06171e-24	129.859	0.387051	2.21566	0.981854	-1.68546
ENSG00000107562.16	CXCL12	1.01228e-23	500.473	0.943536	1.18061	0.999965	-1.9414
ENSG00000251322.7	SHANK3	1.02087e-23	1454.13	0.180052	5.24674	0.999965	-1.37739
ENSG00000103175.10	WFDC1	1.11006e-23	23451.1	0.955928	-1.29254	0.999965	-1.03918
ENSG00000142330.19	CAPN10	1.28011e-23	-3.90681	0.750988	1.10727	0.999965	-1.11568
ENSG00000169184.5	MN1	1.35763e-23	158.192	0.634965	1.69369	0.469942	-3.52873
ENSG00000142973.13	CYP4B1	1.36435e-23	3846.52	0.345682	-5.1968	0.999965	-1.02302
ENSG00000110237.3	ARHGEF17	1.36523e-23	173.15	0.508372	-1.98871	0.999965	-1.29352
ENSG00000177455.12	CD19	1.46881e-23	-859.308	0.793608	-1.55158	0.999965	1.39526
ENSG00000140836.15	ZFHX3	1.5055e-23	21.6874	0.483972	-1.52483	0.999965	-1.00206
ENSG00000103710.10	RASL12	1.59181e-23	18439.7	0.270931	7.23837	0.999965	-1.38422
ENSG00000105538.9	RASIP1	1.89224e-23	155.919	0.480657	-2.07734	0.999965	-1.62146
ENSG00000006327.13	TNFRSF12A	1.92931e-23	131.558	0.701813	1.5351	0.999965	-1.21781
ENSG00000018408.14	WWTR1	1.93019e-23	221.686	0.423193	2.27916	0.999965	-1.51683
ENSG00000175183.9	CSRP2	1.93019e-23	86.5299	0.609494	-1.64467	0.999965	1.59435
ENSG00000134240.11	HMGCS2	2.06434e-23	63217.8	0.957347	-1.29255	0.999965	-2.41278
ENSG00000109625.18	CPZ	2.09105e-23	1633.63	0.972484	1.07636	0.999965	-1.65647
ENSG00000107731.12	UNC5B	2.17405e-23	179.6	0.599982	-1.7931	0.999965	-1.013
ENSG00000151617.15	EDNRA	2.22919e-23	765.752	0.452024	-3.10586	0.999965	-1.12092
ENSG00000076928.17	ARHGEF1	2.48388e-23	-9.33677	0.52138	1.33213	0.999965	1.14385
ENSG00000187862.11	TTC24	2.57452e-23	-367.918	0.499772	-2.01074	0.999965	1.1627
ENSG00000140416.19	TPM1	2.61026e-23	543.129	0.817004	1.46245	0.999965	-1.12823
ENSG00000158055.15	GRHL3	2.70599e-23	984.38	0.856828	-1.42286	0.999965	-1.01472
ENSG00000079308.16	TNS1	2.82296e-23	1971.63	0.735926	-1.83569	0.999965	-1.45727
ENSG00000104332.11	SFRP1	3.39817e-23	11425.2	0.731041	2.19245	0.892825	-3.31608
ENSG00000122386.10	ZNF205	3.61804e-23	47.0044	0.53826	-1.66777	0.999965	-1.08752
ENSG00000142798.17	HSPG2	3.72425e-23	209.957	0.900954	-1.22617	0.999965	-1.20771
ENSG00000159753.13	CARMIL2	4.06519e-23	-148.162	0.922199	1.17377	0.832218	2.49005
ENSG00000249669.9	CARMN	4.48033e-23	88625.9	0.36653	7.12709	0.999965	1.44315
ENSG00000150630.3	VEGFC	5.31032e-23	556.856	0.635089	1.97481	0.999965	1.46089
ENSG00000136490.8	LIMD2	5.31032e-23	-49.4516	0.722581	1.38406	0.999965	1.00445
ENSG00000087303.17	NID2	5.68598e-23	486.732	0.985442	-1.03296	0.999965	-1.17113
ENSG00000152377.13	SPOCK1	6.11326e-23	729.415	0.659415	-2.0212	0.999965	-1.49026
ENSG00000272980.4	Z94721.2	6.25186e-23	-21.046	0.508899	-1.49652	0.850283	1.72256
ENSG00000128918.14	ALDH1A2	6.25186e-23	353.501	0.714878	1.66958	0.892825	-2.46039
ENSG00000198523.5	PLN	6.68136e-23	22035.9	0.956073	-1.29255	0.999965	-1.11536
ENSG00000284526.1	AC015802.6	7.14197e-23	163.523	0.6899	1.60241	0.999965	1.41924
ENSG00000126785.12	RHOJ	7.229e-23	560.688	0.916212	1.24692	0.999965	-1.33305
ENSG00000269553.1	U62631.1	7.81546e-23	-657.443	0.200952	-3.04569	0.996613	-2.94392
ENSG00000185630.18	PBX1	1.00498e-22	604.542	0.195703	4.27826	0.999965	1.14964
ENSG00000131477.10	RAMP2	1.05866e-22	446.65	0.181709	4.14154	0.999965	-1.18383
ENSG00000185532.15	PRKG1	1.09477e-22	5832.44	0.954108	-1.2708	0.999965	-1.52744
ENSG00000100211.10	CBY1	1.15147e-22	8.70218	0.164508	1.68186	0.999965	1.11513
ENSG00000011105.12	TSPAN9	1.19766e-22	108.304	0.0533074	4.2542	0.999965	-1.19004
ENSG00000108821.13	COL1A1	1.2519e-22	2279.9	0.244707	5.04154	0.999965	-1.34097
ENSG00000109099.13	PMP22	1.31206e-22	282.686	0.707409	1.64594	0.999965	-1.50033
ENSG00000004468.12	CD38	1.32869e-22	-127.693	0.725416	-1.49429	0.999965	-1.06071
ENSG00000180801.13	ARSJ	1.34358e-22	495.929	0.500669	-2.97829	0.999965	1.01854
ENSG00000107796.13	ACTA2	1.36553e-22	664.479	0.526298	2.31692	0.999965	-1.22687
ENSG00000153714.5	LURAP1L	1.36921e-22	3744.06	0.0875938	10.4574	0.999965	1.35434
ENSG00000144674.16	GOLGA4	1.3908e-22	3.73877	0.776699	1.09866	0.999965	1.00534
ENSG00000135333.13	EPHA7	1.47699e-22	6991.49	0.810015	-1.92824	0.999965	-1.44374
ENSG00000132622.10	HSPA12B	1.4911e-22	598.809	0.828565	1.48334	0.787886	-2.73242
ENSG00000131620.17	ANO1	1.54738e-22	2237.94	0.941352	-1.25888	0.892825	-3.2053
ENSG00000114638.7	UPK1B	1.63144e-22	59408	0.957615	-1.29255	0.999965	-1.03789
ENSG00000174500.12	GCSAM	1.71624e-22	-238.475	0.417003	-2.32844	0.999965	1.45813
ENSG00000065361.14	ERBB3	1.82906e-22	382.954	0.87621	1.31214	0.999965	1.36615
ENSG00000112936.18	C7	1.92687e-22	9239.32	0.296799	5.82811	0.955469	-3.34747
ENSG00000170624.13	SGCD	1.92687e-22	2215.22	0.777856	-1.87378	0.999965	-1.73718
ENSG00000238121.5	LINC00426	2.0761e-22	-48.9176	0.64847	-1.46898	0.999965	-1.2205
ENSG00000149257.13	SERPINH1	2.1989e-22	25.595	0.324522	1.82232	0.999965	1.03967
ENSG00000124145.6	SDC4	2.23792e-22	69.1588	0.24536	2.4373	0.999965	1.27591
ENSG00000167644.11	C19orf33	2.28465e-22	203.78	0.447108	2.2305	0.999965	1.28741
ENSG00000109846.7	CRYAB	2.56329e-22	21098.9	0.228928	8.48564	0.999965	-1.0626
ENSG00000143162.7	CREG1	2.62714e-22	10.9926	0.276622	1.61689	0.999965	1.1512
ENSG00000000971.15	CFH	2.92777e-22	1427.49	0.0877865	7.88317	0.999965	-1.52459
ENSG00000144810.15	COL8A1	3.0177e-22	17912.5	0.178125	10.3264	0.999965	-1.36099
ENSG00000167608.11	TMC4	3.06908e-22	259.594	0.967722	-1.07571	0.999965	1.31989
ENSG00000174233.11	ADCY6	3.26946e-22	146.502	0.200732	3.12175	0.999965	1.14548
ENSG00000141448.8	GATA6	3.38192e-22	1338.15	0.331728	-5.27752	0.999965	-1.58424
ENSG00000283374.1	TXNRD3NB	3.41896e-22	55.6155	0.71159	1.46943	0.999965	1.09811
ENSG00000162520.14	SYNC	3.9052e-22	182.792	0.813132	-1.39997	0.999965	-1.62935
ENSG00000104814.12	MAP4K1	4.01686e-22	-60.9924	0.833074	1.26772	0.999965	1.02232
ENSG00000069431.11	ABCC9	4.26105e-22	6883.02	0.840455	1.76783	0.999965	-1.71526
ENSG00000172889.15	EGFL7	4.35878e-22	197.496	0.386278	2.43327	0.981854	-1.90142
ENSG00000060656.19	PTPRU	4.99885e-22	156.28	0.968152	1.06622	0.999965	1.27737
ENSG00000165795.23	NDRG2	5.03414e-22	20.6514	0.368988	-1.68936	0.999965	-1.35141
ENSG00000187912.11	CLEC17A	5.55726e-22	-2535.41	0.957129	1.16491	0.999965	2.32492
ENSG00000127329.15	PTPRB	5.75009e-22	209.854	0.985619	-1.02771	0.999965	-1.27273
ENSG00000106258.13	CYP3A5	6.09685e-22	3601.46	0.533399	-3.46714	0.999965	1.18658
ENSG00000189184.11	PCDH18	6.13352e-22	3018.57	0.950215	-1.27823	0.999965	-1.60816
ENSG00000172935.8	MRGPRF	6.48675e-22	13328.6	0.962202	1.17395	0.999965	-1.62465
ENSG00000162337.11	LRP5	6.7201e-22	17.7008	0.961544	1.04583	0.999965	1.02523
ENSG00000175592.8	FOSL1	6.75377e-22	569.85	0.957615	1.1343	0.999965	1.10302
ENSG00000206199.10	ANKUB1	6.82056e-22	34.8834	0.12986	2.54833	0.999965	1.09488
ENSG00000174099.10	MSRB3	6.94304e-22	921.373	0.868646	1.39233	0.999965	-1.56393
ENSG00000061455.10	PRDM6	6.9877e-22	5254.35	0.295615	5.40954	0.999965	-1.60195
ENSG00000183036.10	PCP4	7.21042e-22	139400	0.969821	1.15416	0.999965	-1.14908
ENSG00000168032.8	ENTPD3	7.32237e-22	5512.43	0.950489	-1.29254	0.999965	1.13518
ENSG00000165801.9	ARHGEF40	7.34473e-22	21.7249	0.687588	-1.33711	0.999965	-1.20546
ENSG00000104368.17	PLAT	7.91202e-22	478.85	0.212642	4.02911	0.999965	-1.0385
ENSG00000130513.6	GDF15	7.91202e-22	4303.53	0.853846	1.56342	0.999965	-1.24284
ENSG00000133812.15	SBF2	7.98798e-22	11.5247	0.861839	1.13069	0.999965	-1.0095
ENSG00000068697.6	LAPTM4A	8.73324e-22	5.36182	0.418193	1.30739	0.999965	-1.05062
ENSG00000168309.16	FAM107A	9.20181e-22	21539.9	0.357029	6.0219	0.999965	-2.31427
ENSG00000134871.17	COL4A2	9.58418e-22	681.517	0.673726	1.89384	0.999965	1.02043
ENSG00000134202.10	GSTM3	9.73744e-22	261.081	0.818125	1.41627	0.999965	-1.46713
ENSG00000135480.15	KRT7	1.04774e-21	3347.74	0.642372	-2.3818	0.999965	-1.48453
ENSG00000284034.1	MIR5196	1.05014e-21	-253.676	0.515978	-2.02696	0.999965	-1.33149
ENSG00000129354.11	AP1M2	1.15961e-21	958.046	0.802621	-1.64026	0.999965	1.90371
ENSG00000073712.14	FERMT2	1.19573e-21	509.67	0.762509	1.61326	0.999965	-1.24373
ENSG00000142273.10	CBLC	1.25728e-21	8145.64	0.55422	3.44968	0.999965	1.17098
ENSG00000178184.15	PARD6G	1.63312e-21	98.5544	0.884166	1.22862	0.999965	1.15394
ENSG00000133392.17	MYH11	1.66545e-21	2644.02	0.43846	-3.40606	0.999965	-1.26808
ENSG00000102554.13	KLF5	1.83775e-21	140.069	0.950215	-1.13791	0.927611	2.24053
ENSG00000118526.6	TCF21	1.88274e-21	19462.1	0.956455	-1.29255	0.999965	-1.19578
ENSG00000163110.14	PDLIM5	2.00485e-21	13.342	0.948924	-1.07133	0.999965	-1.12412
ENSG00000175857.8	GAPT	2.13615e-21	-104.968	0.128798	-3.37774	0.999965	1.04745
ENSG00000044524.10	EPHA3	2.15998e-21	443.423	0.125657	-8.20022	0.955573	-2.27676
ENSG00000118729.11	CASQ2	2.28428e-21	49900.3	0.957615	-1.29255	0.999965	-1.32961
ENSG00000196159.11	FAT4	2.46195e-21	1125.7	0.621403	-2.48397	0.999965	-1.55494
ENSG00000070731.10	ST6GALNAC2	2.86436e-21	211.678	0.957615	1.11252	0.999965	1.49098
ENSG00000160117.14	ANKLE1	3.03739e-21	-40.4535	0.784564	-1.28865	0.999965	1.04918
ENSG00000224958.5	PGM5-AS1	3.06378e-21	19323.9	0.956455	-1.29255	0.982391	-2.67495
ENSG00000148082.9	SHC3	3.11474e-21	141.507	0.618812	-1.81965	0.999965	-1.66275
ENSG00000103044.10	HAS3	3.11474e-21	446.613	0.77323	1.57775	0.999965	1.31138
ENSG00000134668.12	SPOCD1	3.56482e-21	14172.8	0.0849173	16.3301	0.999965	1.35855
ENSG00000170271.10	FAXDC2	3.74956e-21	147.83	0.575683	1.85184	0.999965	-1.70965
ENSG00000129965.14	INS-IGF2	3.93982e-21	1786.6	0.969821	-1.09246	0.999965	-1.24097
ENSG00000186642.15	PDE2A	4.20801e-21	245.535	0.947753	1.16301	0.999965	-1.71293
ENSG00000167772.11	ANGPTL4	4.23393e-21	750.517	0.703921	1.85048	0.999965	1.11116
ENSG00000174226.8	SNX31	4.78232e-21	16193	0.967992	1.15417	0.999965	-2.15129
ENSG00000012124.16	CD22	4.81849e-21	-360.595	0.506181	-2.27499	0.999965	-1.19706
ENSG00000164035.9	EMCN	4.85649e-21	10474.8	0.336436	6.02403	0.999965	-1.16061
ENSG00000100065.14	CARD10	4.86594e-21	855.501	0.0816655	7.34785	0.999965	1.00553
ENSG00000265107.2	GJA5	4.88659e-21	6024.77	0.201399	8.0246	0.999965	-1.72893
ENSG00000213999.15	MEF2B	5.35797e-21	-57.9725	0.210562	-2.54633	0.999965	1.07488
ENSG00000243244.5	STON1	5.50633e-21	69.1946	0.195043	2.73152	0.999965	-1.32996
ENSG00000076662.9	ICAM3	5.54215e-21	-23.0408	0.450446	1.61918	0.999965	-1.19175
ENSG00000136383.6	ALPK3	5.64323e-21	57.0466	0.541285	1.70251	0.999965	-1.218
ENSG00000142279.12	WTIP	5.6598e-21	28.3017	0.517011	1.58404	0.999965	-1.33663
ENSG00000175463.11	TBC1D10C	5.69057e-21	-104.785	0.800597	1.36931	0.999965	-1.38168
ENSG00000166833.19	NAV2	5.71709e-21	50.4805	0.745312	-1.38533	0.999965	-1.10072
ENSG00000172548.14	NIPAL4	5.82613e-21	48.6061	0.0561264	3.45706	0.999965	-1.03901
ENSG00000134278.15	SPIRE1	6.00052e-21	29.8979	0.0949962	2.66664	0.999965	-1.03699
ENSG00000138735.15	PDE5A	6.00312e-21	331.149	0.0561264	6.37303	0.998399	-1.99171
ENSG00000230155.6	FO393401.1	6.63131e-21	-47.7866	0.835064	1.19976	0.981854	1.80896
ENSG00000157985.18	AGAP1	6.85945e-21	82.1313	0.72464	1.47221	0.999965	-1.26988
ENSG00000163376.11	KBTBD8	6.90358e-21	-35.0409	0.166379	-2.41537	0.999965	-1.01285
ENSG00000235257.8	ITGA9-AS1	6.98929e-21	171.088	0.978791	-1.04543	0.999965	-1.44216
ENSG00000155254.12	MARVELD1	7.02042e-21	103.776	0.592627	1.74	0.999965	-1.66612
ENSG00000111057.10	KRT18	7.10455e-21	149.546	0.681709	1.63046	0.999965	1.17978
ENSG00000241644.2	INMT	7.82401e-21	840.352	0.136312	5.9412	0.74372	-3.75207
ENSG00000102547.18	CAB39L	7.83282e-21	11.4186	0.945406	1.07029	0.999965	-1.07342
ENSG00000163145.12	C1QTNF7	8.49972e-21	5857.7	0.951997	-1.29254	0.934867	-2.6699
ENSG00000115641.18	FHL2	8.51735e-21	89.5834	0.509675	-1.88225	0.999965	1.26669
ENSG00000189157.13	FAM47E	8.74491e-21	71.2818	0.500152	1.89176	0.999965	1.15803
ENSG00000138119.16	MYOF	8.94262e-21	158.591	0.504164	2.04705	0.999965	1.11405
ENSG00000163638.13	ADAMTS9	8.98449e-21	942.434	0.359813	-4.12722	0.999965	1.82945
ENSG00000136160.14	EDNRB	9.11918e-21	379.197	0.956975	1.14864	0.999965	-1.05309
ENSG00000162618.13	ADGRL4	9.37126e-21	7966.22	0.129807	11.357	0.999965	1.0875
ENSG00000074527.11	NTN4	9.47343e-21	238.201	0.195703	-3.94362	0.999965	1.14136
ENSG00000113361.12	CDH6	9.7932e-21	2351.96	0.508372	3.36943	0.999965	1.34403
ENSG00000170819.4	BFSP2	9.87657e-21	-292.281	0.319119	-2.30955	0.999965	-1.29024
ENSG00000137273.3	FOXF2	1.0188e-20	303.505	0.0902674	-10.0083	0.735223	-3.16314
ENSG00000156381.8	ANKRD9	1.05517e-20	21.2797	0.227722	1.9969	0.999965	1.19149
ENSG00000143842.14	SOX13	1.06932e-20	88.0514	0.82373	1.32588	0.999965	-1.35139
ENSG00000186265.9	BTLA	1.07051e-20	-106.719	0.731943	1.47682	0.992945	-1.89213
ENSG00000064489.22	BORCS8-MEF2B	1.07377e-20	-24.3733	0.141635	-2.31362	0.999965	1.12165
ENSG00000163072.15	NOSTRIN	1.07713e-20	1646.16	0.387051	3.71681	0.999965	-1.28815
ENSG00000137857.17	DUOX1	1.07713e-20	590.855	0.657983	-2.01146	0.999965	-1.2252
ENSG00000143248.12	RGS5	1.09026e-20	185.424	0.238446	3.1835	0.999965	1.20153
ENSG00000064999.13	ANKS1A	1.11293e-20	7.85879	0.593751	1.27933	0.999965	1.01947
ENSG00000008394.12	MGST1	1.11969e-20	625.041	0.20679	4.526	0.999965	1.88976
ENSG00000142539.9	AC020909.1	1.20861e-20	-49.8271	0.448871	1.83198	0.999965	1.38383
ENSG00000121440.14	PDZRN3	1.28087e-20	679.567	0.564095	-2.39468	0.999965	-1.43203
ENSG00000103241.6	FOXF1	1.28087e-20	620.418	0.887589	-1.34036	0.999965	-1.36222
ENSG00000278195.1	SSTR3	1.40407e-20	-430.156	0.759781	-1.39389	0.970956	-3.34445
ENSG00000169604.19	ANTXR1	1.40946e-20	241.502	0.980811	1.03974	0.999965	-1.38697
ENSG00000152931.7	PART1	1.4336e-20	1548.23	0.956876	1.19606	0.999965	-1.44829
ENSG00000129250.11	KIF1C	1.45372e-20	8.0122	0.251485	1.57365	0.948132	-1.3807
ENSG00000111536.4	IL26	1.54744e-20	-5.00641e+06	0.914759	1.69859	0.955469	-11.9909
ENSG00000158786.4	PLA2G2F	1.61027e-20	10789.7	0.681117	-2.85468	0.822232	-4.00725
ENSG00000213445.9	SIPA1	1.70487e-20	-12.6359	0.84757	-1.1532	0.999965	-1.15975
ENSG00000123739.10	PLA2G12A	1.80612e-20	3.41909	0.956975	-1.02849	0.999965	-1.06794
ENSG00000235718.8	MFRP	1.87974e-20	546.416	0.880244	-1.37219	0.999965	-1.68124
ENSG00000143850.13	PLEKHA6	1.90755e-20	61.6001	0.577239	-1.6787	0.999965	-1.18119
ENSG00000149573.8	MPZL2	1.99246e-20	599.367	0.628373	-2.08151	0.999965	1.57531
ENSG00000268388.5	FENDRR	2.04739e-20	14798.7	0.685903	-2.90445	0.999965	-1.39577
ENSG00000019102.11	VSIG2	2.20413e-20	482.323	0.761855	-1.65155	0.999965	1.15552
ENSG00000179954.15	SSC5D	2.23596e-20	203.634	0.555557	1.99979	0.999965	-1.7463
ENSG00000248485.1	PCP4L1	2.26145e-20	618.249	0.652073	2.00464	0.999965	1.47339
ENSG00000131471.6	AOC3	2.3265e-20	233.842	0.922199	-1.20798	0.999965	-1.15484
ENSG00000164946.19	FREM1	2.44618e-20	1081.01	0.612224	-2.7628	0.999965	-1.09544
ENSG00000154736.5	ADAMTS5	2.65158e-20	4207.54	0.838889	1.76529	0.999965	-1.354
ENSG00000163534.14	FCRL1	2.77248e-20	-974.048	0.856828	-1.43127	0.999965	1.38878
ENSG00000198853.11	RUSC2	2.85446e-20	115.142	0.108161	3.874	0.999965	-1.36751
ENSG00000175879.8	HOXD8	2.90858e-20	1753.19	0.315023	4.87284	0.999965	1.33231
ENSG00000198467.13	TPM2	3.07818e-20	716.22	0.394328	3.10873	0.999965	-1.59138
ENSG00000166033.11	HTRA1	3.08518e-20	359.801	0.587707	2.06167	0.999965	-1.96828
ENSG00000183762.12	KREMEN1	3.15954e-20	76.6742	0.363243	2.21222	0.999965	1.05179
ENSG00000144908.13	ALDH1L1	3.31712e-20	2860.24	0.362384	-5.82852	0.999965	1.65194
ENSG00000129038.15	LOXL1	3.49084e-20	151.802	0.470778	2.15245	0.999965	1.24611
ENSG00000137177.19	KIF13A	3.50797e-20	42.3514	0.276836	2.20675	0.999965	-1.15981
ENSG00000233117.2	LINC00702	3.61908e-20	12179.9	0.956455	-1.29254	0.996613	-2.45716
ENSG00000168710.17	AHCYL1	3.80598e-20	2.48164	0.802311	-1.0647	0.999965	-1.01971
ENSG00000075426.11	FOSL2	4.10957e-20	46.6011	0.632754	1.53792	0.999965	1.20399
ENSG00000081818.3	PCDHB4	4.19833e-20	1018.43	0.960543	1.15698	0.999965	-1.44476
ENSG00000138760.9	SCARB2	4.42684e-20	12.8245	0.43141	1.51558	0.999965	1.2125
ENSG00000162390.17	ACOT11	4.4507e-20	205.425	0.148055	4.08568	0.999965	1.29955
ENSG00000166831.8	RBPMS2	4.46342e-20	690.282	0.849561	-1.45214	0.999965	-1.24757
ENSG00000131386.17	GALNT15	4.56631e-20	1640.55	0.212823	5.6834	0.74678	-3.51164
ENSG00000149596.6	JPH2	4.69457e-20	5532.64	0.6899	-2.53534	0.999965	-1.31706
ENSG00000165655.16	ZNF503	4.77648e-20	57.6577	0.306409	-2.32852	0.999965	-1.5686
ENSG00000163762.6	TM4SF18	4.8094e-20	2425.4	0.42693	4.02594	0.999965	-1.26226
ENSG00000223953.5	C1QTNF5	5.02801e-20	503.992	0.836789	-1.49886	0.999965	-1.67841
ENSG00000196754.10	S100A2	5.38266e-20	2390.99	0.969821	-1.09526	0.999965	-1.40032
ENSG00000182183.14	FAM159A	5.63929e-20	-320.434	0.707641	1.57864	0.974454	2.46005
ENSG00000052126.14	PLEKHA5	6.41208e-20	65.1013	0.559954	1.72666	0.999965	-1.09214
ENSG00000186340.14	THBS2	6.5489e-20	3430.09	0.964578	1.13352	0.999965	-1.15325
ENSG00000253368.3	TRNP1	6.60677e-20	233.972	0.364351	-2.8698	0.999965	-1.25446
ENSG00000157214.13	STEAP2	6.91188e-20	2497.53	0.346225	4.42457	0.999965	1.37661
ENSG00000070018.8	LRP6	7.04717e-20	20.6404	0.0536818	2.72324	0.999965	-1.27189
ENSG00000143416.20	SELENBP1	7.10236e-20	452.171	0.897655	1.30078	0.999965	1.80834
ENSG00000162772.16	ATF3	7.14279e-20	85.0903	0.95979	1.08493	0.999965	1.48703
ENSG00000181072.11	CHRM2	7.3768e-20	8723.16	0.955928	-1.29254	0.999965	-1.6336
ENSG00000099812.8	MISP	7.4495e-20	8685.5	0.955928	-1.29254	0.999965	1.69955
ENSG00000150540.13	HNMT	7.55873e-20	73.1512	0.547101	1.77768	0.999965	-1.12389
ENSG00000198074.9	AKR1B10	7.66756e-20	6472.08	0.954588	-1.29254	0.999965	-1.17336
ENSG00000153250.19	RBMS1	8.15282e-20	4.08835	0.780878	1.11152	0.999965	-1.06339
ENSG00000114790.12	ARHGEF26	8.47402e-20	175.715	0.219224	-3.76638	0.999965	1.00435
ENSG00000167895.14	TMC8	8.64749e-20	-47.2306	0.999233	1.0008	0.999965	1.19931
ENSG00000187123.14	LYPD6	9.97394e-20	3235.2	0.143662	9.09793	0.999965	1.66959
ENSG00000198001.13	IRAK4	1.0854e-19	-3.30637	0.993668	-1.00302	0.999965	1.00437
ENSG00000130529.15	TRPM4	1.14302e-19	35.6375	0.980897	-1.02628	0.999965	1.07348
ENSG00000125378.15	BMP4	1.15144e-19	2303.31	0.0949962	9.64445	0.999965	-1.4128
ENSG00000189129.13	PLAC9	1.15823e-19	7641.82	0.681548	2.71695	0.741485	-4.42858
ENSG00000187479.5	C11orf96	1.29605e-19	375.628	0.357607	-3.08872	0.999965	-1.1747
ENSG00000115252.18	PDE1A	1.2973e-19	123.022	0.262204	-3.14658	0.935179	-2.13074
ENSG00000135540.11	NHSL1	1.33195e-19	37.9539	0.580686	-1.60154	0.999965	1.28948
ENSG00000162944.10	RFTN2	1.34851e-19	133.898	0.71197	1.61243	0.999965	-1.44454
ENSG00000174718.11	KIAA1551	1.39919e-19	-5.99319	0.25197	-1.49136	0.999965	-1.02892
ENSG00000163879.10	DNALI1	1.47554e-19	263.668	0.897197	1.28225	0.999965	-1.43299
ENSG00000109654.14	TRIM2	1.92474e-19	28.8133	0.527346	-1.60295	0.999965	1.10127
ENSG00000171914.16	TLN2	2.11071e-19	28.3177	0.366397	1.86152	0.999965	-1.20185
ENSG00000064205.10	WISP2	2.29485e-19	10058.7	0.956455	-1.29254	0.869112	-3.83575
ENSG00000154380.17	ENAH	2.35174e-19	159.393	0.969465	1.06298	0.999965	-1.17594
ENSG00000224152.1	AC009506.1	2.50573e-19	26.5298	0.0663218	2.90037	0.999965	-1.11608
ENSG00000144063.3	MALL	2.68055e-19	2648.09	0.957615	1.19325	0.999965	1.20954
ENSG00000187240.13	DYNC2H1	2.70741e-19	24.7025	0.401952	1.7527	0.999965	-1.09656
ENSG00000007312.12	CD79B	2.79174e-19	-195.77	0.576199	1.96853	0.999965	-1.46013
ENSG00000103067.13	ESRP2	2.85794e-19	224.935	0.977395	-1.04916	0.999965	1.11187
ENSG00000270136.5	MINOS1-NBL1	2.89134e-19	12.0187	0.408177	1.53759	0.735223	-1.77831
ENSG00000183098.10	GPC6	2.98302e-19	479.83	0.202134	-6.72702	0.999965	-2.00022
ENSG00000168386.18	FILIP1L	3.02762e-19	90.4921	0.14545	3.39699	0.999965	-1.24407
ENSG00000118523.5	CTGF	3.11682e-19	394.64	0.439533	-2.68081	0.999965	-1.02094
ENSG00000235423.8	AC068768.1	3.20007e-19	6.41316	0.748504	1.17175	0.999965	-1.08085
ENSG00000111052.7	LIN7A	3.4096e-19	114.146	0.22441	3.08347	0.999965	1.28445
ENSG00000185909.14	KLHDC8B	3.45477e-19	35.2744	0.144217	2.64269	0.999965	-1.15515
ENSG00000102802.9	MEDAG	3.47091e-19	2955.02	0.196926	7.11495	0.999965	-1.16647
ENSG00000162241.12	SLC25A45	3.60614e-19	-13.7787	0.797062	1.20653	0.999965	1.12109
ENSG00000106615.9	RHEB	3.74639e-19	4.40832	0.760501	1.12971	0.999965	1.10127
ENSG00000124006.14	OBSL1	4.32552e-19	70.1587	0.191344	-2.95773	0.999965	-1.04219
ENSG00000006704.10	GTF2IRD1	4.42209e-19	39.726	0.616443	1.55382	0.999965	1.184
ENSG00000247982.6	LINC00926	4.45671e-19	-102.769	0.760459	1.46053	0.999965	1.11593
ENSG00000241106.6	HLA-DOB	4.67924e-19	-117.279	0.705229	1.5807	0.999965	1.16187
ENSG00000050628.20	PTGER3	5.0144e-19	582.487	0.997734	-1.00618	0.955469	-2.42449
ENSG00000119938.8	PPP1R3C	5.038e-19	294.264	0.877838	-1.33056	0.999965	1.01871
ENSG00000054523.17	KIF1B	5.14971e-19	10.0769	0.423485	1.48112	0.999965	-1.16956
ENSG00000158828.7	PINK1	5.45794e-19	9.06898	0.227429	1.68431	0.977774	-1.36846
ENSG00000068781.21	STON1-GTF2A1L	5.75435e-19	94.7298	0.508225	1.95805	0.999965	-1.44926
ENSG00000100373.9	UPK3A	5.78066e-19	374.61	0.614961	-2.07036	0.976161	-2.33469
ENSG00000131711.14	MAP1B	5.79034e-19	608.997	0.9042	-1.30434	0.999965	-1.42888
ENSG00000138356.13	AOX1	5.84714e-19	779.763	0.737343	1.82243	0.811938	-3.60608
ENSG00000272674.3	PCDHB16	5.92813e-19	1403.62	0.527055	3.1809	0.999965	1.11309
ENSG00000170412.16	GPRC5C	6.07235e-19	88.3686	0.51968	-1.92343	0.999965	1.28475
ENSG00000151693.10	ASAP2	6.12884e-19	83.3833	0.855772	1.2829	0.999965	1.48636
ENSG00000187634.11	SAMD11	6.27487e-19	78.9452	0.830799	1.32728	0.427023	-3.63478
ENSG00000046889.18	PREX2	6.30866e-19	1011.29	0.281976	-6.51251	0.999965	-1.4087
ENSG00000102934.9	PLLP	6.36269e-19	95.7377	0.405162	2.24367	0.999965	-1.15106
ENSG00000116574.5	RHOU	6.52867e-19	74.4713	0.365022	2.25502	0.999965	1.11092
ENSG00000165072.9	MAMDC2	6.66077e-19	1346.9	0.311637	-6.31456	0.999965	-1.74551
ENSG00000135862.5	LAMC1	6.79948e-19	16.2608	0.692718	1.32234	0.999965	-1.11327
ENSG00000263155.5	MYZAP	7.2074e-19	160.051	0.481483	-2.20214	0.999965	-1.20073
ENSG00000196569.11	LAMA2	7.28595e-19	267.647	0.642372	1.88973	0.965212	-2.29284
ENSG00000101276.14	SLC52A3	7.28595e-19	1907.18	0.555693	2.89747	0.999965	1.01463
ENSG00000016402.13	IL20RA	7.54404e-19	907.821	0.257203	4.6717	0.999965	-1.14525
ENSG00000135720.12	DYNC1LI2	7.80685e-19	4.42099	0.922298	1.0549	0.999965	-1.19888
ENSG00000151914.19	DST	7.90547e-19	92.2513	0.562009	1.83261	0.999965	-1.09819
ENSG00000160113.5	NR2F6	8.20941e-19	8.66399	0.748227	1.20488	0.999965	1.27291
ENSG00000114200.9	BCHE	8.26502e-19	7307.52	0.955928	-1.29254	0.999965	-1.83896
ENSG00000134243.11	SORT1	8.88823e-19	51.9417	0.229066	2.55291	0.999965	1.38232
ENSG00000149131.15	SERPING1	9.38837e-19	239.731	0.567781	2.07	0.977774	-2.19355
ENSG00000284122.1	MIR6717	9.59481e-19	18.4682	0.534094	-1.54054	0.999965	-1.26571
ENSG00000114270.17	COL7A1	9.82466e-19	44.2392	0.232217	2.44787	0.999965	1.23633
ENSG00000154639.18	CXADR	1.03167e-18	575.23	0.398068	3.11592	0.999965	1.24769
ENSG00000173156.6	RHOD	1.06902e-18	55.9775	0.0747939	3.66813	0.999965	1.00035
ENSG00000109472.13	CPE	1.09807e-18	224.268	0.729417	-1.66562	0.999965	-1.16206
ENSG00000014914.20	MTMR11	1.11763e-18	57.012	0.706823	1.48786	0.999965	-1.1097
ENSG00000079102.16	RUNX1T1	1.15376e-18	810.341	0.908181	1.33768	0.999965	-1.71603
ENSG00000275688.4	CCL15-CCL14	1.16445e-18	2858.07	0.420967	3.96028	0.999965	-1.7144
ENSG00000125968.8	ID1	1.20547e-18	175.823	0.0817582	-5.23769	0.999965	1.16316
ENSG00000166741.7	NNMT	1.22096e-18	1386.75	0.17767	6.54294	0.999965	-1.41275
ENSG00000049540.16	ELN	1.2533e-18	312.092	0.516271	-2.34192	0.813875	-3.30004
ENSG00000130707.17	ASS1	1.25512e-18	435.933	0.39661	2.98213	0.999965	1.33325
ENSG00000123159.15	GIPC1	1.28964e-18	7.89759	0.23125	1.63288	0.999965	1.02203
ENSG00000171368.11	TPPP	1.31541e-18	246.603	0.671241	1.80429	0.999965	-1.26841
ENSG00000095739.10	BAMBI	1.32431e-18	80.6473	0.377275	-2.29935	0.999965	1.34193
ENSG00000087077.13	TRIP6	1.41582e-18	10.5691	0.588961	1.35238	0.999965	-1.00385
ENSG00000183579.15	ZNRF3	1.43409e-18	16.0827	0.127338	2.22251	0.999965	1.08259
ENSG00000011347.9	SYT7	1.46112e-18	1214.98	0.56742	2.6378	0.91163	-2.74621
ENSG00000184363.9	PKP3	1.48995e-18	406.585	0.459075	2.65402	0.999965	-1.07407
ENSG00000221869.4	CEBPD	1.58252e-18	91.2003	0.278021	2.70541	0.999965	-1.38781
ENSG00000264781.1	MIR4537	1.6071e-18	-382.582	0.238181	-2.21858	0.999965	1.12691
ENSG00000144366.15	GULP1	1.6684e-18	1905.51	0.187528	6.87456	0.999965	-1.56806
ENSG00000142949.16	PTPRF	1.78023e-18	146.297	0.144925	3.99032	0.999965	1.32101
ENSG00000150764.13	DIXDC1	1.78473e-18	183.618	0.802981	1.45697	0.976781	-2.13794
ENSG00000152049.6	KCNE4	1.79136e-18	7386.51	0.214451	8.90088	0.999965	1.2441
ENSG00000138792.9	ENPEP	1.85833e-18	415.776	0.929497	-1.26513	0.999965	1.55024
ENSG00000101384.11	JAG1	1.85883e-18	219.186	0.408794	2.59682	0.999965	1.1064
ENSG00000134569.9	LRP4	1.96751e-18	232.093	0.269303	3.41391	0.999965	-1.02727
ENSG00000182263.13	FIGN	2.01297e-18	1444.29	0.629308	2.6866	0.999965	1.3326
ENSG00000197245.5	FAM110D	2.02413e-18	2967.91	0.112678	10.9185	0.787886	-3.34235
ENSG00000178199.13	ZC3H12D	2.21553e-18	-114.258	0.996256	-1.00668	0.999965	-1.44668
ENSG00000226332.2	AL354836.1	2.2413e-18	27.9096	0.227207	2.25345	0.999965	1.0024
ENSG00000131016.16	AKAP12	2.26305e-18	158.163	0.958412	-1.10739	0.999965	-1.30144
ENSG00000005108.15	THSD7A	2.28597e-18	2739.65	0.432177	3.95287	0.999965	-1.23402
ENSG00000154678.16	PDE1C	2.31901e-18	5608.64	0.846684	1.77592	0.999965	-1.2995
ENSG00000133477.16	FAM83F	2.51157e-18	377.953	0.937705	-1.22365	0.999965	1.01799
ENSG00000204588.5	LINC01123	2.56663e-18	1011.5	0.185736	6.48847	0.999965	1.58518
ENSG00000136830.11	FAM129B	2.61395e-18	56.4889	0.997982	1.0034	0.999965	1.06113
ENSG00000168758.10	SEMA4C	2.63125e-18	23.1689	0.0922516	2.66615	0.999965	1.01535
ENSG00000113594.9	LIFR	2.79237e-18	117.336	0.170554	-3.6872	0.988285	-1.90374
ENSG00000111199.10	TRPV4	2.80288e-18	266.543	0.504493	2.38149	0.999965	1.28968
ENSG00000175895.3	PLEKHF2	2.99401e-18	-11.3825	0.122057	-2.03543	0.999965	1.27281
ENSG00000139193.3	CD27	3.09529e-18	-74.8946	0.990877	-1.01581	0.999965	-1.30844
ENSG00000147883.10	CDKN2B	3.1257e-18	48.9227	0.154191	2.91855	0.427023	3.34733
ENSG00000111799.20	COL12A1	3.23497e-18	1823.4	0.878249	1.46217	0.999965	1.51755
ENSG00000149260.15	CAPN5	3.34618e-18	38.7348	0.702881	1.44123	0.999965	-1.39832
ENSG00000124772.11	CPNE5	3.36682e-18	-53.0632	0.76627	-1.3881	0.999965	-1.0759
ENSG00000230937.11	MIR205HG	3.3818e-18	10097.1	0.956524	-1.29254	0.999965	-1.06535
ENSG00000076067.12	RBMS2	3.52858e-18	22.6071	0.15685	2.35044	0.999965	-1.11849
ENSG00000136048.13	DRAM1	3.62614e-18	10.5095	0.098328	2.06748	0.999965	-1.19692
ENSG00000237149.5	ZNF503-AS2	3.77203e-18	61.9027	0.745136	-1.56093	0.999965	-1.09004
ENSG00000140254.12	DUOXA1	3.99986e-18	5514.65	0.321099	5.99385	0.999965	-1.25501
ENSG00000144668.11	ITGA9	4.07549e-18	228.37	0.336284	3.01512	0.999965	-1.66835
ENSG00000156738.17	MS4A1	4.18279e-18	-760.558	0.739147	-1.81904	0.999965	1.32124
ENSG00000160856.20	FCRL3	4.18279e-18	-760.51	0.978942	-1.05545	0.999965	1.7692
ENSG00000143147.14	GPR161	4.49292e-18	70.3853	0.643338	1.6413	0.999965	1.05726
ENSG00000153064.11	BANK1	4.62008e-18	-55.6757	0.518733	-1.80887	0.996613	1.71142
ENSG00000168477.17	TNXB	4.80467e-18	143.075	0.734383	-1.57934	0.320277	-5.50661
ENSG00000153904.18	DDAH1	5.13648e-18	90.2258	0.0547788	4.77818	0.999965	1.40912
ENSG00000177363.4	LRRN4CL	5.20338e-18	682.873	0.38935	3.38515	0.7473	-3.5168
ENSG00000133800.8	LYVE1	5.29113e-18	3010.07	0.0597142	14.734	0.786622	-3.98458
ENSG00000011465.16	DCN	5.34678e-18	1093.89	0.330629	4.20945	0.973927	-2.86065
ENSG00000263413.2	MIR4538	5.51389e-18	-396.715	0.898733	-1.17033	0.999965	1.12691
ENSG00000144476.5	ACKR3	5.63366e-18	29.493	0.868646	-1.1994	0.797937	-2.09059
ENSG00000138615.5	CILP	5.73393e-18	208.071	0.754705	-1.59309	0.999965	-1.90682
ENSG00000107447.7	DNTT	5.93887e-18	-1.91411e+06	0.715962	3.74758	0.955469	-12.1084
ENSG00000175662.17	TOM1L2	5.93887e-18	6.71981	0.318908	1.49127	0.999965	-1.08451
ENSG00000103196.11	CRISPLD2	5.94252e-18	451.091	0.704799	1.84508	0.999965	-1.23027
ENSG00000100721.10	TCL1A	5.94501e-18	-8116.02	0.992161	1.02825	0.438809	17.5351
ENSG00000168874.12	ATOH8	5.95229e-18	172.766	0.0959542	4.98982	0.85729	-2.68567
ENSG00000143153.12	ATP1B1	6.34431e-18	32.7669	0.311553	2.10127	0.828046	2.07135
ENSG00000138271.5	GPR87	6.51616e-18	1820.93	0.862223	1.55712	0.999965	1.6807
ENSG00000137809.16	ITGA11	6.53109e-18	3554.75	0.664458	2.534	0.999965	-1.58071
ENSG00000116962.14	NID1	6.53689e-18	182.899	0.988762	1.02418	0.999965	-1.09509
ENSG00000115310.17	RTN4	6.6272e-18	5.74671	0.809528	1.13343	0.999965	1.09143
ENSG00000114378.16	HYAL1	6.72768e-18	64.6889	0.265442	2.62863	0.999965	-1.4906
ENSG00000180769.8	WDFY3-AS2	6.78049e-18	962.279	0.443662	3.46295	0.934867	-1.96147
ENSG00000121297.6	TSHZ3	7.09583e-18	127.72	0.392929	2.45519	0.999965	-1.39767
ENSG00000168490.13	PHYHIP	7.20198e-18	5158.08	0.955928	-1.29254	0.999965	-2.07053
ENSG00000197766.7	CFD	7.21723e-18	345.15	0.271445	3.77314	0.739895	-3.97433
ENSG00000013588.7	GPRC5A	7.28724e-18	1250.42	0.330629	-4.48325	0.999965	1.54886
ENSG00000116194.12	ANGPTL1	7.38395e-18	6989.45	0.967952	1.15418	0.999965	-1.37642
ENSG00000169760.17	NLGN1	7.42389e-18	3160.72	0.952366	-1.29254	0.999965	-1.35084
ENSG00000205403.12	CFI	7.52827e-18	497.746	0.168755	5.34486	0.999965	1.34548
ENSG00000122778.9	KIAA1549	7.54003e-18	86.9225	0.0552723	4.73807	0.999965	-1.04378
ENSG00000143297.18	FCRL5	7.68689e-18	-298.069	0.780878	1.56535	0.999965	-1.0859
ENSG00000168071.21	CCDC88B	7.71181e-18	-15.8596	0.837725	1.19096	0.999965	-1.01825
ENSG00000138131.3	LOXL4	7.76898e-18	456.464	0.959265	1.13527	0.900196	-2.77808
ENSG00000091879.13	ANGPT2	7.89417e-18	595.866	0.54818	2.50917	0.935341	2.47992
ENSG00000148498.15	PARD3	7.97808e-18	70.6677	0.632754	1.66391	0.999965	1.11211
ENSG00000173548.8	SNX33	8.07537e-18	31.0459	0.809528	1.28033	0.999965	-1.02091
ENSG00000135063.17	FAM189A2	8.08747e-18	511.769	0.839491	1.49524	0.999965	-1.44361
ENSG00000171431.3	KRT20	8.18108e-18	87048.3	0.958096	-1.29256	0.999965	1.79649
ENSG00000182795.12	C1orf116	8.22312e-18	368.044	0.121943	-6.53969	0.999965	1.95838
ENSG00000108381.10	ASPA	8.41684e-18	4389.89	0.276417	6.99781	0.999965	-1.49733
ENSG00000103365.15	GGA2	8.63512e-18	-11.8249	0.76266	-1.23297	0.999965	1.20206
ENSG00000235119.1	AL138895.1	8.80805e-18	-23.9831	0.406295	-1.58831	0.999965	1.20118
ENSG00000162496.8	DHRS3	8.88913e-18	72.5573	0.0966421	3.8286	0.999965	-1.18816
ENSG00000171017.10	LRRC8E	9.18433e-18	2203.66	0.263635	6.08954	0.999965	-1.00011
ENSG00000151632.17	AKR1C2	9.38697e-18	5025.93	0.318306	6.03076	0.999965	1.11652
ENSG00000156136.9	DCK	9.407e-18	-15.3451	0.0837014	-2.41715	0.999965	1.4168
ENSG00000140479.16	PCSK6	9.52256e-18	76.4464	0.599485	-1.77542	0.999965	-1.70873
ENSG00000119280.16	C1orf198	9.62722e-18	11.2328	0.28381	1.7179	0.999965	-1.05378
ENSG00000196092.12	PAX5	9.67719e-18	-1018.67	0.886985	-1.39333	0.999965	1.36461
ENSG00000173641.17	HSPB7	1.02812e-17	11196	0.675326	-3.11926	0.999965	-1.50465
ENSG00000164855.15	TMEM184A	1.08902e-17	128.922	0.982031	1.03556	0.999965	-1.20884
ENSG00000138080.13	EMILIN1	1.09327e-17	114.863	0.724605	-1.57525	0.999965	-1.38493
ENSG00000109079.9	TNFAIP1	1.18027e-17	4.4481	0.783237	1.12557	0.999965	1.1421
ENSG00000116667.12	C1orf21	1.19368e-17	65.9465	0.721186	1.49858	0.999965	1.04932
ENSG00000167363.13	FN3K	1.245e-17	16.3488	0.308391	1.82885	0.999965	-1.03618
ENSG00000170323.8	FABP4	1.26952e-17	36983.8	0.292523	10.1809	0.999965	1.66513
ENSG00000106571.12	GLI3	1.27804e-17	310.75	0.814586	1.51145	0.999965	-1.37716
ENSG00000155760.2	FZD7	1.30114e-17	77.8679	0.577874	1.79773	0.999965	-1.72953
ENSG00000262160.1	AC020978.6	1.36574e-17	96.1299	0.44633	2.19206	0.999965	1.33751
ENSG00000151276.23	MAGI1	1.39858e-17	164.464	0.150733	4.21999	0.999965	-1.05177
ENSG00000123191.14	ATP7B	1.43213e-17	30.0719	0.060872	3.24884	0.934867	1.76331
ENSG00000197380.10	DACT3	1.46942e-17	190.914	0.607288	-1.97106	0.999965	-1.44607
ENSG00000164692.17	COL1A2	1.4775e-17	786.705	0.415338	3.31351	0.999965	-1.7238
ENSG00000136068.14	FLNB	1.48365e-17	10.531	0.922747	1.09133	0.999965	-1.03609
ENSG00000132185.16	FCRLA	1.51491e-17	-491.378	0.299535	3.84287	0.999965	-1.21644
ENSG00000165804.15	ZNF219	1.52968e-17	27.3294	0.146643	2.56458	0.999965	-1.28439
ENSG00000167987.10	VPS37C	1.52968e-17	3.76519	0.29301	1.34144	0.999965	-1.05044
ENSG00000137078.8	SIT1	1.54545e-17	-183.254	0.786627	1.49572	0.999965	1.17783
ENSG00000124749.16	COL21A1	1.54545e-17	3747.03	0.818125	-1.94395	0.999965	-1.38481
ENSG00000166165.12	CKB	1.55268e-17	171.167	0.841053	1.38241	0.999965	-1.1989
ENSG00000083454.21	P2RX5	1.59559e-17	-239.854	0.84853	-1.3917	0.999965	1.3434
ENSG00000164379.6	FOXQ1	1.64946e-17	4064.39	0.180701	9.07719	0.999965	1.60967
ENSG00000018625.14	ATP1A2	1.70612e-17	14473.7	0.907776	1.54188	0.999965	-1.3283
ENSG00000118689.14	FOXO3	1.71668e-17	5.14932	0.346268	1.39458	0.996613	-1.2475
ENSG00000099814.15	CEP170B	1.71668e-17	55.9709	0.43612	2.01605	0.999965	-1.18467
ENSG00000111328.6	CDK2AP1	1.71668e-17	5.88665	0.77702	1.15577	0.999965	-1.03444
ENSG00000172346.14	CSDC2	1.74027e-17	4908.49	0.944239	-1.34663	0.932851	-3.13363
ENSG00000161011.19	SQSTM1	1.7413e-17	5.01649	0.196569	1.52197	0.999965	-1.09375
ENSG00000079263.18	SP140	1.82658e-17	-50.2506	0.837269	1.28569	0.999965	-1.18521
ENSG00000134769.21	DTNA	1.86137e-17	2892.22	0.882362	1.4984	0.999965	-1.46996
ENSG00000072818.11	ACAP1	1.94549e-17	-46.3687	0.883936	1.20779	0.999965	1.04
ENSG00000253304.1	TMEM200B	1.94717e-17	45.1994	0.162487	2.87677	0.976781	-1.76147
ENSG00000224259.6	LINC01133	1.99524e-17	4561.41	0.967438	1.15418	0.996613	-2.36165
ENSG00000261068.2	AL512274.1	2.02979e-17	394.141	0.448703	-3.57038	0.999965	-1.34629
ENSG00000061676.14	NCKAP1	2.04074e-17	44.6823	0.904904	-1.17843	0.999965	1.08333
ENSG00000128710.5	HOXD10	2.20561e-17	2712.4	0.326137	5.69446	0.999965	-1.33614
ENSG00000065833.8	ME1	2.2898e-17	300.057	0.603048	2.09713	0.999965	-1.28122
ENSG00000111321.10	LTBR	2.29456e-17	82.3205	0.883361	1.24482	0.999965	-1.13962
ENSG00000164736.5	SOX17	2.30548e-17	6675.73	0.311636	7.0288	0.999965	-1.3594
ENSG00000196139.13	AKR1C3	2.31246e-17	412.085	0.880385	1.35854	0.999965	1.63862
ENSG00000158560.14	DYNC1I1	2.40032e-17	3096.89	0.4592	3.88527	0.999965	-1.05287
ENSG00000187800.13	PEAR1	2.41866e-17	82.9283	0.386917	-2.53412	0.999965	-1.49545
ENSG00000020181.17	ADGRA2	2.44587e-17	141.037	0.356521	-2.71793	0.999965	-1.53865
ENSG00000148541.12	FAM13C	2.44587e-17	1203.99	0.960235	1.17228	0.999965	-1.40031
ENSG00000077380.15	DYNC1I2	2.47651e-17	3.52322	0.435856	1.24662	0.999965	1.03185
ENSG00000170961.6	HAS2	2.50902e-17	695.328	0.752529	1.80395	0.999965	-1.77765
ENSG00000164684.13	ZNF704	2.54112e-17	58.4004	0.214451	-2.84746	0.999965	-1.06204
ENSG00000167617.2	CDC42EP5	2.64619e-17	94.1393	0.0917929	-4.6261	0.999965	-1.05663
ENSG00000172572.6	PDE3A	2.67751e-17	928.705	0.438273	-4.30142	0.999965	-1.09375
ENSG00000137101.12	CD72	2.67751e-17	-109.053	0.897711	-1.23814	0.999965	1.10538
ENSG00000042062.11	RIPOR3	2.76294e-17	76.2615	0.908672	1.21	0.999965	-1.22204
ENSG00000183801.7	OLFML1	2.83082e-17	694.812	0.979226	1.05903	0.739729	-4.09677
ENSG00000166402.8	TUB	2.84492e-17	216.082	0.841263	-1.4254	0.999965	-1.71684
ENSG00000082641.15	NFE2L1	3.15308e-17	3.32433	0.353985	1.27498	0.928313	-1.24671
ENSG00000165379.13	LRFN5	3.20332e-17	5046.34	0.955928	-1.29254	0.999965	-1.2298
ENSG00000158859.9	ADAMTS4	3.20859e-17	366.895	0.793351	1.58189	0.999965	-1.12164
ENSG00000168398.6	BDKRB2	3.47945e-17	3997.41	0.452264	4.13076	0.999965	-1.33092
ENSG00000068078.17	FGFR3	3.59172e-17	508.768	0.756759	-1.74861	0.999965	-1.53771
ENSG00000134817.10	APLNR	3.67638e-17	3173.37	0.0679977	15.3321	0.999965	-1.30529
ENSG00000072952.18	MRVI1	3.99222e-17	135.35	0.889194	1.26867	0.999965	-1.53359
ENSG00000101311.15	FERMT1	4.04722e-17	1118.02	0.223377	5.82639	0.999965	1.29755
ENSG00000176907.4	C8orf4	4.06263e-17	431.443	0.520994	-2.53508	0.981854	2.4356
ENSG00000283632.2	EXOC3L2	4.28981e-17	1683.58	0.675748	2.54693	0.999965	-1.43054
ENSG00000145623.12	OSMR	4.29013e-17	83.4444	0.32033	-2.61865	0.999965	1.08135
ENSG00000176435.6	CLEC14A	4.32518e-17	1784.87	0.314492	5.06197	0.999965	-1.47042
ENSG00000182667.14	NTM	4.60894e-17	837.034	0.881541	-1.45941	0.974454	-2.42127
ENSG00000151327.12	FAM177A1	4.60894e-17	4.50871	0.139542	1.55397	0.999965	-1.21588
ENSG00000113657.12	DPYSL3	4.76397e-17	364.09	0.78005	-1.61972	0.999965	-1.65534
ENSG00000170537.12	TMC7	4.93697e-17	5065.33	0.361025	5.56171	0.999965	1.51745
ENSG00000078295.16	ADCY2	4.98921e-17	2757.68	0.523791	3.65151	0.89978	-3.03814
ENSG00000237523.1	LINC00857	5.02706e-17	237.974	0.927023	1.25666	0.967023	1.40873
ENSG00000112964.13	GHR	5.12582e-17	232.089	0.733124	-1.76278	0.977774	-2.1175
ENSG00000117122.13	MFAP2	5.14783e-17	1697.76	0.0995819	10.2598	0.999965	1.15875
ENSG00000128709.12	HOXD9	5.21869e-17	1673.87	0.199825	7.43536	0.999965	-1.0017
ENSG00000162614.18	NEXN	5.42499e-17	309.885	0.874243	1.35919	0.999965	-1.51878
ENSG00000117595.10	IRF6	5.69183e-17	144.068	0.513579	-2.16362	0.999965	1.43333
ENSG00000145423.4	SFRP2	5.73501e-17	1497.72	0.635954	-2.49672	0.999965	-1.90646
ENSG00000235098.8	ANKRD65	5.84827e-17	67.3772	0.149101	-3.49833	0.999965	1.02445
ENSG00000203499.11	IQANK1	6.02474e-17	410.425	0.34583	3.48125	0.999965	1.09322
ENSG00000227507.2	LTB	6.20516e-17	-125.17	0.792674	1.4586	0.999965	-1.01441
ENSG00000269095.1	AC010646.1	6.21411e-17	8.29366	0.850863	-1.13927	0.999965	1.20347
ENSG00000142192.20	APP	6.35278e-17	18.714	0.233813	2.07135	0.999965	1.02828
ENSG00000184113.9	CLDN5	6.38662e-17	879.126	0.177639	6.36571	0.999965	-1.68336
ENSG00000120156.20	TEK	6.46396e-17	5103.19	0.233652	8.62806	0.999965	-1.40134
ENSG00000168140.4	VASN	6.65923e-17	53.9968	0.767485	-1.41275	0.999965	-1.44966
ENSG00000248144.5	ADH1C	6.71524e-17	10294	0.957159	-1.29255	0.0996078	-22.7039
ENSG00000167994.11	RAB3IL1	7.00775e-17	94.5005	0.481483	2.11531	0.802367	-2.70704
ENSG00000205978.5	NYNRIN	7.27317e-17	116.45	0.352582	2.65487	0.999965	1.076
ENSG00000151715.7	TMEM45B	7.29114e-17	518.325	0.436378	3.04652	0.982391	2.35105
ENSG00000133612.18	AGAP3	7.92399e-17	8.42128	0.64634	1.29045	0.999965	-1.32869
ENSG00000099864.17	PALM	7.925e-17	308.277	0.906088	-1.2886	0.787886	-3.63849
ENSG00000261218.5	AC099524.1	7.95947e-17	-174.971	0.940221	1.16055	0.999965	-1.02041
ENSG00000074370.17	ATP2A3	8.11873e-17	-19.5469	0.956455	1.08095	0.999965	-1.40318
ENSG00000113083.13	LOX	8.13024e-17	4421.14	0.440651	4.56878	0.999965	1.29124
ENSG00000116044.15	NFE2L2	8.30146e-17	5.13012	0.628477	1.22581	0.999965	1.14258
ENSG00000108691.9	CCL2	8.47085e-17	3072.57	0.746078	2.10543	0.999965	-1.72343
ENSG00000164167.10	LSM6	8.50103e-17	-3.21125	0.868009	-1.06643	0.999965	1.04415
ENSG00000185070.10	FLRT2	8.83787e-17	433.311	0.784158	-1.68859	0.776329	-3.74582
ENSG00000186212.3	SOWAHB	8.92646e-17	2230.98	0.944562	-1.32301	0.999965	1.40079
ENSG00000157510.13	AFAP1L1	8.94899e-17	84.2887	0.218693	-3.43802	0.999965	-1.23727
ENSG00000273291.5	AC092042.3	9.09943e-17	29.1571	0.313046	-2.34652	0.999965	-1.36363
ENSG00000239306.4	RBM14	9.67257e-17	-2.46454	0.855107	-1.05528	0.816315	1.22181
ENSG00000113140.10	SPARC	9.81085e-17	207.897	0.776699	1.56276	0.999965	-1.22448
ENSG00000141519.14	CCDC40	1.00355e-16	48.3369	0.206217	2.78061	0.999965	-1.07185
ENSG00000115648.13	MLPH	1.02281e-16	442.195	0.434158	-3.15213	0.999965	1.46576
ENSG00000182168.14	UNC5C	1.02922e-16	182.066	0.741403	-1.67185	0.999965	-1.91522
ENSG00000171729.13	TMEM51	1.08867e-16	86.9041	0.74636	-1.5166	0.999965	1.42439
ENSG00000203778.7	FAM229B	1.13543e-16	21.2012	0.132301	2.51168	0.999965	-1.40103
ENSG00000149300.9	C11orf52	1.14821e-16	104.736	0.312167	-4.14516	0.970956	1.78515
ENSG00000111961.17	SASH1	1.17794e-16	130.89	0.81645	-1.42766	0.999965	1.01726
ENSG00000196935.8	SRGAP1	1.1826e-16	55.6023	0.529002	-1.85324	0.999965	-1.01254
ENSG00000132704.15	FCRL2	1.21531e-16	-695.82	0.440897	3.08566	0.999965	2.13567
ENSG00000263429.3	LINC00675	1.22255e-16	1977.76	0.653647	-2.85798	0.999965	2.02723
ENSG00000036672.15	USP2	1.23498e-16	110.693	0.29562	2.93022	0.999965	-1.24181
ENSG00000120820.12	GLT8D2	1.2356e-16	165.32	0.713994	1.68962	0.999965	-1.52782
ENSG00000156049.6	GNA14	1.27503e-16	65.9466	0.480312	-2.0803	0.999965	1.36126
ENSG00000175772.10	LINC01106	1.28056e-16	259.853	0.711209	1.81428	0.999965	1.30588
ENSG00000250850.2	AL161781.2	1.35403e-16	-472.631	0.78636	1.39099	0.999965	2.34597
ENSG00000165633.12	VSTM4	1.38e-16	228.987	0.591562	2.08736	0.999965	-1.69682
ENSG00000204876.4	AC021218.1	1.43152e-16	2.40471e+06	0.173262	-72.5479	0.999965	2.65541
ENSG00000198848.12	CES1	1.46884e-16	753.254	0.685821	2.06871	0.999965	-1.48928
ENSG00000163624.5	CDS1	1.49426e-16	139.417	0.0914299	-6.13934	0.999965	1.90271
ENSG00000085733.15	CTTN	1.49789e-16	18.6896	0.834867	-1.21711	0.999965	-1.35675
ENSG00000141736.13	ERBB2	1.50872e-16	27.8613	0.960812	-1.06447	0.953594	1.77821
ENSG00000168542.14	COL3A1	1.54652e-16	1808.52	0.341918	4.85394	0.999965	-1.09421
ENSG00000206052.10	DOK6	1.59736e-16	660.012	0.761239	-1.88923	0.999965	1.00061
ENSG00000175906.4	ARL4D	1.60973e-16	35.7243	0.879323	1.20656	0.999965	-1.27676
ENSG00000234456.7	MAGI2-AS3	1.63627e-16	211.267	0.835227	-1.44677	0.999965	-1.40604
ENSG00000167281.18	RBFOX3	1.64599e-16	38201.8	0.343677	9.28015	0.999965	-1.05319
ENSG00000260979.1	AC022167.3	1.71494e-16	-325.387	0.103678	-3.11232	0.0792271	16.2233
ENSG00000127955.15	GNAI1	1.71722e-16	92.2438	0.918847	-1.19944	0.999965	-1.58687
ENSG00000130363.11	RSPH3	1.71991e-16	4.74286	0.746078	1.15656	0.999965	-1.0581
ENSG00000262560.1	AC018512.1	1.74638e-16	-93.8764	0.55016	-1.94081	0.999965	-1.057
ENSG00000230138.1	AC119428.2	1.75168e-16	-148.053	0.48421	1.78415	0.991338	-2.86952
ENSG00000204314.10	PRRT1	1.75168e-16	20.5839	0.179496	2.31547	0.999965	-1.29488
ENSG00000163625.15	WDFY3	1.7656e-16	99.0505	0.909038	1.22067	0.999965	1.10967
ENSG00000145147.19	SLIT2	1.76712e-16	573.664	0.875931	1.41084	0.928313	-3.18717
ENSG00000166228.8	PCBD1	1.76934e-16	6.02922	0.246591	1.55791	0.999965	-1.15303
ENSG00000145088.8	EAF2	1.83349e-16	-27.0805	0.401714	-1.86416	0.999965	1.10254
ENSG00000158246.7	FAM46B	1.891e-16	1156.1	0.193478	-9.71789	0.999965	-1.08021
ENSG00000101363.12	MANBAL	2.10381e-16	5.86092	0.713245	1.19867	0.999965	-1.02982
ENSG00000214357.8	NEURL1B	2.12089e-16	76.6903	0.986189	1.0251	0.999965	-1.18203
ENSG00000164171.10	ITGA2	2.12278e-16	496.332	0.268832	4.4098	0.999965	1.36542
ENSG00000128886.11	ELL3	2.3329e-16	-99.8411	0.546161	-1.97282	0.999965	-1.04679
ENSG00000133110.14	POSTN	2.37623e-16	10274.5	0.176017	13.0001	0.999965	1.12264
ENSG00000173068.17	BNC2	2.38909e-16	1196.42	0.190773	6.86631	0.999965	-1.6145
ENSG00000166444.18	ST5	2.59838e-16	88.9081	0.0954369	4.3754	0.999965	-1.07507
ENSG00000125868.15	DSTN	2.62949e-16	30.4788	0.995199	-1.00674	0.999965	-1.27013
ENSG00000151090.17	THRB	2.63466e-16	32.7168	0.609055	-1.58757	0.999965	1.00833
ENSG00000126218.11	F10	2.6437e-16	3104.86	0.629045	2.9346	0.787886	-3.97734
ENSG00000157557.11	ETS2	2.72718e-16	82.2841	0.513692	2.00545	0.999965	1.37223
ENSG00000221926.11	TRIM16	3.05021e-16	12.0223	0.137699	2.11872	0.999965	-1.06668
ENSG00000181019.12	NQO1	3.09918e-16	45.9064	0.0997346	3.49298	0.955469	1.9151
ENSG00000050555.17	LAMC3	3.10642e-16	378.6	0.089654	7.25976	0.999965	-1.24132
ENSG00000106483.11	SFRP4	3.10642e-16	26484.7	0.192642	15.9442	0.999965	-1.83939
ENSG00000157227.12	MMP14	3.2196e-16	46.4747	0.736312	1.44834	0.999965	-1.14759
ENSG00000142619.4	PADI3	3.22875e-16	2964.28	0.120278	-18.8778	0.999965	1.42311
ENSG00000198768.10	APCDD1L	3.23451e-16	2153.61	0.628128	2.94998	0.999965	-1.81267
ENSG00000067798.14	NAV3	3.2559e-16	224.11	0.350986	-3.71956	0.982391	-2.10722
ENSG00000170276.5	HSPB2	3.47585e-16	2411.54	0.830575	1.82481	0.999965	-1.55649
ENSG00000119986.6	AVPI1	3.63349e-16	33.5569	0.220247	2.50409	0.999965	1.14293
ENSG00000242590.1	AL645608.6	3.65495e-16	20.4098	0.345281	-1.91196	0.966435	1.6255
ENSG00000142156.14	COL6A1	3.6768e-16	206.697	0.718633	1.72105	0.999965	-1.19213
ENSG00000224220.1	AC104699.1	3.81441e-16	-100.409	0.383815	-2.16695	0.999965	-1.50384
ENSG00000115998.7	C2orf42	3.92525e-16	-3.00365	0.104169	-1.4242	0.999965	1.1219
ENSG00000106819.11	ASPN	3.94228e-16	2952.47	0.820724	-1.94457	0.999965	-1.06107
ENSG00000089225.19	TBX5	3.96868e-16	4099.79	0.852314	1.7879	0.999965	-2.04725
ENSG00000261578.1	AP003119.3	4.00121e-16	1629.79	0.839084	1.76558	0.999965	-1.07157
ENSG00000170153.10	RNF150	4.18394e-16	406.06	0.76627	-1.71902	0.999965	-1.26209
ENSG00000115041.12	KCNIP3	4.23461e-16	276.743	0.874243	-1.39566	0.999965	-1.60497
ENSG00000125245.12	GPR18	4.24466e-16	-418.97	0.719628	-1.80821	0.999965	-1.52304
ENSG00000165424.6	ZCCHC24	4.29985e-16	48.9097	0.881405	-1.22605	0.981854	-1.78974
ENSG00000143409.15	MINDY1	4.41441e-16	3.47558	0.413069	1.26545	0.999965	-1.07796
ENSG00000109113.19	RAB34	4.52871e-16	10.0948	0.200952	-1.87217	0.999965	-1.24682
ENSG00000120899.17	PTK2B	4.54857e-16	-7.88117	0.632258	-1.29774	0.999965	1.047
ENSG00000166106.3	ADAMTS15	4.61868e-16	5892.12	0.308391	7.23094	0.999965	-2.50868
ENSG00000134852.14	CLOCK	4.84394e-16	4.39751	0.8201	1.11363	0.999965	-1.07827
ENSG00000153294.11	ADGRF4	4.85442e-16	1062.73	0.35975	-5.74746	0.999965	1.22285
ENSG00000169418.9	NPR1	4.90784e-16	215.297	0.846122	1.41892	0.955469	-2.49186
ENSG00000149451.17	ADAM33	4.93742e-16	670.802	0.0563228	-17.994	0.999965	-1.38686
ENSG00000264522.5	OTUD7B	4.93922e-16	6.04162	0.260567	1.55502	0.999965	1.22768
ENSG00000160683.4	CXCR5	4.93922e-16	-669.538	0.961164	-1.1281	0.999965	1.85654
ENSG00000189431.7	RASSF10	4.97217e-16	3329.33	0.84985	1.78393	0.999965	-1.26616
ENSG00000156804.7	FBXO32	4.99963e-16	25.9864	0.10991	2.85517	0.999965	-1.49622
ENSG00000112175.7	BMP5	5.08877e-16	4757.33	0.956455	-1.29254	0.999965	-2.24604
ENSG00000258399.7	AL117190.1	5.16935e-16	2658.77	0.954835	-1.29254	0.999965	-2.1466
ENSG00000149090.11	PAMR1	5.51036e-16	428.685	0.982608	-1.04558	0.735223	-4.57541
ENSG00000163701.18	IL17RE	5.52435e-16	11.7515	0.429973	-1.59047	0.961736	-1.49619
ENSG00000153707.16	PTPRD	5.63307e-16	206.504	0.129917	-7.68539	0.758413	-3.45808
ENSG00000211626.2	IGKV6D-41	5.80601e-16	-1.94125e+06	0.855795	2.32143	0.999965	-7.20894
ENSG00000164199.16	ADGRV1	5.89327e-16	1106.7	0.244827	5.77646	0.999965	-1.01467
ENSG00000097096.8	SYDE2	5.93094e-16	59.2697	0.223234	2.9178	0.999965	1.0951
ENSG00000164070.11	HSPA4L	6.0861e-16	53.1242	0.12315	3.48649	0.981854	1.79334
ENSG00000102996.4	MMP15	6.19861e-16	56.6065	0.961544	1.07709	0.999965	-1.32098
ENSG00000162775.14	RBM15	6.27353e-16	-3.84967	0.12512	-1.51925	0.985455	1.22421
ENSG00000169515.5	CCDC8	6.46905e-16	859.619	0.880342	1.45644	0.996613	-2.20525
ENSG00000184254.16	ALDH1A3	6.54855e-16	231.278	0.159755	-5.05329	0.999965	1.29722
ENSG00000143995.19	MEIS1	6.58936e-16	412.028	0.129807	6.45864	0.999965	-1.34126
ENSG00000164050.12	PLXNB1	6.60741e-16	20.7605	0.96689	-1.04925	0.999965	-1.01092
ENSG00000159618.15	ADGRG5	6.78014e-16	-197.431	0.486633	-2.40059	0.999965	-1.47406
ENSG00000114654.7	EFCC1	7.10075e-16	122.426	0.750432	-1.63659	0.858788	-2.50625
ENSG00000283829.1	MIR378I	7.18246e-16	-464.046	0.841875	-1.42026	0.935341	3.32236
ENSG00000143196.4	DPT	7.18246e-16	1167.8	0.979295	1.06347	0.955469	-3.37532
ENSG00000075073.14	TACR2	7.28626e-16	703.208	0.396793	3.61351	0.999965	-1.25942
ENSG00000187079.16	TEAD1	7.50134e-16	86.3879	0.645926	1.73585	0.999965	-1.35538
ENSG00000137203.10	TFAP2A	7.72533e-16	387.307	0.510909	2.63437	0.999965	1.23321
ENSG00000184313.19	MROH7	7.82452e-16	623.993	0.459845	3.13502	0.999965	1.04931
ENSG00000197122.11	SRC	7.84517e-16	6.78898	0.0626627	-2.01005	0.999965	-1.13504
ENSG00000112559.13	MDFI	8.15242e-16	1730.77	0.283801	5.84878	0.999965	1.03442
ENSG00000173320.11	STOX2	8.30304e-16	97.0807	0.371222	2.56585	0.999965	1.18107
ENSG00000146966.12	DENND2A	8.52638e-16	223.307	0.836789	1.44931	0.999965	-1.47422
ENSG00000100979.14	PLTP	8.78891e-16	18.2049	0.930709	-1.11285	0.928026	-1.74637
ENSG00000158186.12	MRAS	8.78999e-16	94.9854	0.837783	1.36108	0.999965	-1.62861
ENSG00000229619.3	MBNL1-AS1	9.04948e-16	110.712	0.880099	-1.28644	0.999965	-1.71704
ENSG00000149547.14	EI24	9.09988e-16	4.16642	0.598586	1.21552	0.999965	-1.05459
ENSG00000110723.11	EXPH5	9.10044e-16	37.1803	0.625293	1.60515	0.999965	1.58539
ENSG00000176749.8	CDK5R1	9.26667e-16	-49.9012	0.523516	-1.84318	0.970956	1.89493
ENSG00000164122.8	ASB5	9.36929e-16	16867.3	0.510624	5.07511	0.999965	-1.595
ENSG00000120279.6	MYCT1	9.60539e-16	2846.4	0.146146	10.8528	0.999965	1.02363
ENSG00000101333.16	PLCB4	9.7069e-16	73.7412	0.0789733	-4.72002	0.999965	-1.57022
ENSG00000204385.10	SLC44A4	9.74217e-16	444.569	0.950454	1.20601	0.999965	1.39802
ENSG00000149591.16	TAGLN	9.91616e-16	269.281	0.964834	1.09924	0.999965	-1.67514
ENSG00000261884.2	AC040162.1	1.05065e-15	-3.48349	0.67967	1.15259	0.977774	-1.21948
ENSG00000177721.4	ANXA2R	1.09457e-15	-11.6791	0.336039	-1.69725	0.999965	1.23798
ENSG00000254959.6	INMT-MINDY4	1.18102e-15	11.7414	0.838104	1.18269	0.985282	-1.43936
ENSG00000242498.7	ARPIN	1.24311e-15	48.7926	0.70067	-1.53032	0.999965	-1.17106
ENSG00000140832.9	MARVELD3	1.27443e-15	671.296	0.0591942	10.7829	0.999965	1.21237
ENSG00000132669.12	RIN2	1.27801e-15	48.6145	0.318225	2.40943	0.999965	-1.14538
ENSG00000178033.5	FAM26E	1.33104e-15	370.168	0.939947	-1.24157	0.999965	-1.54375
ENSG00000182575.7	NXPH3	1.34036e-15	132.684	0.144578	-4.99158	0.963071	-2.22632
ENSG00000169291.9	SHE	1.34411e-15	161.313	0.76614	1.5896	0.903674	-2.67235
ENSG00000088756.12	ARHGAP28	1.394e-15	1176.56	0.960235	1.17986	0.999965	-1.25149
ENSG00000261116.1	AL049555.1	1.40889e-15	1684.9	0.951889	-1.29254	0.999965	1.92558
ENSG00000170775.2	GPR37	1.41042e-15	949.419	0.321883	5.1287	0.999965	-1.85311
ENSG00000105767.2	CADM4	1.42519e-15	10.8904	0.734383	1.26905	0.739895	1.82133
ENSG00000198142.4	SOWAHC	1.43816e-15	262.738	0.718588	1.78553	0.999965	1.59878
ENSG00000150457.8	LATS2	1.4938e-15	17.558	0.563592	1.52792	0.999965	-1.04279
ENSG00000239474.6	KLHL41	1.49716e-15	494.05	0.386034	3.50834	0.999965	-1.30398
ENSG00000115665.8	SLC5A7	1.49716e-15	1154.62	0.950215	-1.29254	0.999965	1.7508
ENSG00000177640.15	CASC2	1.5447e-15	32.0926	0.809707	-1.33533	0.999965	1.02352
ENSG00000114853.13	ZBTB47	1.56814e-15	49.2988	0.056188	4.30358	0.999965	-1.56329
ENSG00000159958.6	TNFRSF13C	1.6281e-15	-252.862	0.765756	-1.64612	0.999965	1.23096
ENSG00000049283.17	EPN3	1.69587e-15	1563.1	0.778426	-2.09198	0.999965	2.14001
ENSG00000076864.19	RAP1GAP	1.70173e-15	110.013	0.587168	1.95311	0.999965	-1.68442
ENSG00000265612.1	MIR4539	1.73511e-15	-719.423	0.690646	1.7181	0.999965	1.57273
ENSG00000281649.1	EBLN3P	1.76851e-15	-7.14741	0.193478	-1.73138	0.999965	1.3
ENSG00000232855.6	AF165147.1	1.96634e-15	315.161	0.483098	2.69093	0.999965	-1.77288
ENSG00000204262.11	COL5A2	1.97363e-15	189.704	0.280641	3.5645	0.999965	1.30755
ENSG00000171608.15	PIK3CD	1.97373e-15	-29.0768	0.924449	-1.14087	0.999965	-1.47301
ENSG00000140280.13	LYSMD2	1.9998e-15	-4.70585	0.119248	-1.63991	0.999965	1.09945
ENSG00000129116.17	PALLD	2.01287e-15	142.975	0.798232	1.49226	0.999965	-1.39592
ENSG00000181856.14	SLC2A4	2.01744e-15	2498.72	0.671769	2.54175	0.999965	1.01828
ENSG00000163803.12	PLB1	2.0534e-15	20.8039	0.983753	1.02143	0.999965	-1.34576
ENSG00000110777.11	POU2AF1	2.06043e-15	-99.4555	0.838885	-1.36735	0.999965	-1.02495
ENSG00000136542.8	GALNT5	2.19038e-15	1147.63	0.69549	-2.52605	0.999965	-1.0491
ENSG00000137821.11	LRRC49	2.23604e-15	40.6795	0.874453	-1.23721	0.999965	-1.09647
ENSG00000086696.10	HSD17B2	2.26626e-15	4666.73	0.481483	4.30896	0.999965	1.33186
ENSG00000064886.13	CHI3L2	2.29278e-15	-81.2423	0.983004	1.03156	0.999965	1.04064
ENSG00000261147.1	AC091167.3	2.36692e-15	5.81883	0.0747939	1.87985	0.999965	-1.12357
ENSG00000177706.8	FAM20C	2.39559e-15	229.662	0.661663	1.93435	0.999965	-1.72165
ENSG00000185340.15	GAS2L1	2.51837e-15	35.5054	0.814434	-1.31654	0.999965	1.03454
ENSG00000127083.7	OMD	2.52964e-15	3742.64	0.968114	1.15418	0.935341	-3.26919
ENSG00000148357.16	HMCN2	2.52964e-15	421.027	0.660172	-2.15619	0.999965	-1.79605
ENSG00000123094.15	RASSF8	2.53559e-15	66.9285	0.55422	1.89449	0.999965	-1.00698
ENSG00000164093.15	PITX2	2.54393e-15	152.561	0.0818663	-8.22286	0.999965	-1.03249
ENSG00000133019.11	CHRM3	2.57405e-15	826.246	0.926089	-1.30706	0.999965	-1.28045
ENSG00000112379.8	ARFGEF3	2.57602e-15	650.703	0.127437	7.82914	0.999965	1.2148
ENSG00000168907.13	PLA2G4F	2.57665e-15	1620.47	0.663788	-2.82716	0.999965	1.62683
ENSG00000006007.11	GDE1	2.58927e-15	4.92506	0.427347	1.35305	0.999965	1.16799
ENSG00000136238.17	RAC1	2.70761e-15	3.78567	0.411612	1.29588	0.999965	1.00686
ENSG00000122729.18	ACO1	2.80781e-15	7.10768	0.216222	1.70127	0.999965	1.20128
ENSG00000117322.17	CR2	2.85365e-15	-892.779	0.22441	-6.0798	0.999965	2.48315
ENSG00000143036.16	SLC44A3	2.89638e-15	502.097	0.80046	1.66157	0.999965	1.05865
ENSG00000035862.12	TIMP2	2.93353e-15	70.0763	0.109735	4.07771	0.996613	-1.86799
ENSG00000138650.8	PCDH10	2.95257e-15	2087.75	0.213363	8.33325	0.999965	-1.14686
ENSG00000124466.8	LYPD3	3.03108e-15	182.149	0.750605	1.64554	0.999965	1.09296
ENSG00000266074.8	BAHCC1	3.08438e-15	31.214	0.146115	-2.92792	0.999965	-1.25098
ENSG00000068724.15	TTC7A	3.16698e-15	-4.81847	0.631581	1.22679	0.999965	1.06019
ENSG00000144824.20	PHLDB2	3.16698e-15	38.4612	0.95865	1.08292	0.999965	-1.09513
ENSG00000171303.6	KCNK3	3.18557e-15	3310.22	0.960543	1.19905	0.999965	-1.02761
ENSG00000136636.12	KCTD3	3.29798e-15	7.74061	0.959265	1.04488	0.999965	1.05933
ENSG00000250208.6	FZD10-AS1	3.39523e-15	1185.88	0.960235	1.18186	0.999965	-1.20168
ENSG00000143217.8	NECTIN4	3.42556e-15	413.411	0.973042	1.07305	0.999965	2.14128
ENSG00000137831.14	UACA	3.52397e-15	53.2216	0.0807413	4.10174	0.999965	-1.21608
ENSG00000187621.14	TCL6	3.64907e-15	-3726.14	0.976941	-1.07294	0.192758	33.4056
ENSG00000150510.16	FAM124A	3.66077e-15	262.713	0.1805	4.98747	0.999965	1.14066
ENSG00000118308.15	LRMP	3.67511e-15	-39.5113	0.142309	-3.1264	0.999965	1.11833
ENSG00000053108.16	FSTL4	3.77747e-15	589.432	0.189787	6.11613	0.999965	1.48675
ENSG00000105520.10	PLPPR2	3.84873e-15	7.34976	0.113323	1.92961	0.999965	-1.21228
ENSG00000104413.15	ESRP1	4.13003e-15	1329.17	0.0913329	11.9493	0.999965	1.45117
ENSG00000172818.9	OVOL1	4.14514e-15	377.35	0.982031	1.04716	0.999965	1.00554
ENSG00000091656.15	ZFHX4	4.14682e-15	3513.92	0.450849	4.47573	0.999965	-1.22067
ENSG00000035403.17	VCL	4.19674e-15	21.1417	0.668125	-1.44385	0.999965	-1.25211
ENSG00000188112.8	C6orf132	4.24156e-15	132.147	0.957615	1.12129	0.999965	-1.04604
ENSG00000168421.12	RHOH	4.28547e-15	-60.3985	0.924713	1.17549	0.999965	-1.00241
ENSG00000139926.15	FRMD6	4.34386e-15	66.4556	0.23741	-3.04473	0.999965	-1.15903
ENSG00000050165.17	DKK3	4.47868e-15	84.9774	0.555654	-1.97872	0.773393	-2.98604
ENSG00000142173.14	COL6A2	4.47868e-15	201.004	0.709796	1.7768	0.999965	-1.48858
ENSG00000182768.8	NGRN	4.5562e-15	4.88757	0.0961237	1.7222	0.999965	-1.14842
ENSG00000167984.17	NLRC3	4.55716e-15	-90.4986	0.547736	-2.00017	0.999965	-1.12385
ENSG00000173200.12	PARP15	4.89605e-15	-115.743	0.499192	-2.22629	0.999965	-1.0212
ENSG00000105559.11	PLEKHA4	4.90731e-15	43.615	0.476258	-1.95005	0.999965	-1.67055
ENSG00000168067.11	MAP4K2	4.90731e-15	-7.32102	0.632258	-1.29708	0.999965	-1.00777
ENSG00000197321.14	SVIL	5.00065e-15	180.566	0.979529	-1.04692	0.999965	-1.32402
ENSG00000172725.13	CORO1B	5.03538e-15	-6.44959	0.242435	1.62653	0.999965	1.04783
ENSG00000269186.1	LINC01082	5.18466e-15	3793.09	0.956455	-1.29254	0.999965	-1.63953
ENSG00000179913.10	B3GNT3	5.30658e-15	423.529	0.842544	1.51311	0.999965	1.36462
ENSG00000111907.20	TPD52L1	5.44217e-15	197.679	0.382433	-3.0763	0.999965	-1.49245
ENSG00000185352.8	HS6ST3	5.46264e-15	3403.79	0.968114	1.15418	0.999965	-1.30781
ENSG00000165474.5	GJB2	5.53227e-15	592.56	0.600104	2.4542	0.999965	1.00401
ENSG00000100302.6	RASD2	5.53908e-15	241.169	0.922199	1.25796	0.999965	-1.52132
ENSG00000151376.16	ME3	5.70311e-15	98.9326	0.102407	4.75281	0.999965	1.05498
ENSG00000149968.11	MMP3	5.8129e-15	6259.12	0.845559	-1.92825	0.999965	1.37961
ENSG00000231105.1	AL031728.1	5.87505e-15	-20.271	0.716396	1.33356	0.74678	-2.84336
ENSG00000103855.17	CD276	5.96036e-15	65.7258	0.0689039	4.68734	0.999965	-1.14846
ENSG00000162004.16	CCDC78	5.96174e-15	-28.8047	0.851688	-1.22146	0.963071	-2.01677
ENSG00000163710.7	PCOLCE2	6.08426e-15	264.844	0.164677	-5.63964	0.261089	-9.18102
ENSG00000164764.10	SBSPON	6.15631e-15	735.752	0.517658	-3.0935	0.999965	-1.41699
ENSG00000185274.11	GALNT17	6.20216e-15	5121.42	0.837962	-1.94879	0.999965	-1.45876
ENSG00000119865.8	CNRIP1	6.38512e-15	94.5183	0.700767	-1.67954	0.999965	-1.82892
ENSG00000253187.2	HOXA10-AS	6.39519e-15	86.1619	0.855966	-1.35348	0.999965	1.4252
ENSG00000132846.5	ZBED3	6.44524e-15	7.92779	0.144812	1.90552	0.999965	-1.11067
ENSG00000035720.7	STAP1	6.60451e-15	-208.725	0.493488	-2.47729	0.999965	1.22496
ENSG00000171451.13	DSEL	6.65949e-15	111.869	0.912407	1.23593	0.999965	-1.51553
ENSG00000276170.4	AC244153.1	6.71922e-15	1424.67	0.965378	1.15418	0.999965	-1.3185
ENSG00000164920.9	OSR2	6.74793e-15	83.0098	0.964848	1.08024	0.999965	1.25541
ENSG00000176971.3	FIBIN	6.84576e-15	868.735	0.971238	1.09448	0.999965	-2.19751
ENSG00000165269.12	AQP7	6.8895e-15	936.734	0.955928	1.23269	0.999965	1.12837
ENSG00000132840.9	BHMT2	7.07902e-15	2284.5	0.853008	-1.76482	0.999965	-1.85069
ENSG00000105397.13	TYK2	7.20285e-15	-4.29319	0.819891	1.11662	0.999965	1.10995
ENSG00000171984.14	C20orf196	7.31613e-15	-4.60333	0.765681	1.14733	0.999965	1.0512
ENSG00000154553.13	PDLIM3	7.48541e-15	332.19	0.560123	-2.4353	0.999965	-1.21334
ENSG00000164877.18	MICALL2	7.67939e-15	23.8212	0.853604	1.22742	0.999965	-1.05264
ENSG00000198892.6	SHISA4	7.69591e-15	18.29	0.269303	2.08516	0.999965	-1.45605
ENSG00000034971.16	MYOC	7.75399e-15	16256.3	0.957615	-1.29255	0.806937	-7.22845
ENSG00000121989.14	ACVR2A	7.77854e-15	8.80839	0.104862	2.09305	0.999965	1.28318
ENSG00000258691.1	AL355102.2	7.83311e-15	3190.13	0.81645	1.97172	0.999965	-1.3769
ENSG00000249751.3	ECSCR	7.85473e-15	322.566	0.284343	4.14371	0.999965	-1.30463
ENSG00000146373.16	RNF217	7.88836e-15	116.7	0.779734	-1.53962	0.999965	-1.19859
ENSG00000064042.17	LIMCH1	7.89674e-15	887.678	0.0833642	11.2453	0.999965	1.25408
ENSG00000268416.1	AC010329.1	8.05445e-15	1613.27	0.665081	-2.85666	0.999965	1.15843
ENSG00000130158.13	DOCK6	8.44228e-15	13.6931	0.343677	1.79272	0.999965	-1.07682
ENSG00000106976.20	DNM1	8.59713e-15	32.3154	0.656471	1.54561	0.579895	-2.83018
ENSG00000005884.17	ITGA3	8.71313e-15	33.3193	0.10876	3.26176	0.999965	1.21977
ENSG00000255874.2	LINC00346	8.78797e-15	518.828	0.963509	1.1413	0.999965	1.13663
ENSG00000137033.11	IL33	8.82962e-15	535.447	0.598586	2.4439	0.999965	1.1027
ENSG00000261864.1	AC130462.1	8.88973e-15	-4.73551	0.794375	-1.13512	0.982759	1.2833
ENSG00000080224.17	EPHA6	9.0215e-15	988.742	0.950421	-1.29254	0.928313	-2.50666
ENSG00000182866.16	LCK	9.0215e-15	-59.9152	0.957615	-1.10104	0.999965	1.02652
ENSG00000279686.1	AC142391.1	9.31737e-15	312.359	0.301973	3.97366	0.999965	-1.29244
ENSG00000124212.5	PTGIS	9.44334e-15	435.002	0.278906	-4.60905	0.999965	-1.86201
ENSG00000271447.5	MMP28	9.44629e-15	170.4	0.164259	4.71222	0.996613	2.13351
ENSG00000146197.8	SCUBE3	9.69923e-15	3300.56	0.22153	8.99692	0.999965	-1.05362
ENSG00000112837.16	TBX18	9.69923e-15	1482.92	0.952599	-1.29254	0.999965	-1.50352
ENSG00000140961.12	OSGIN1	1.00055e-14	35.5055	0.589926	1.68121	0.827369	-2.25575
ENSG00000076706.16	MCAM	1.01347e-14	144.138	0.234399	3.78188	0.999965	-1.20821
ENSG00000116729.13	WLS	1.03168e-14	87.2931	0.561368	-1.98568	0.999965	1.02355
ENSG00000237187.8	NR2F1-AS1	1.03856e-14	302.942	0.425695	3.06616	0.999965	-1.75309
ENSG00000107130.9	NCS1	1.03856e-14	373.046	0.877838	1.3976	0.999965	-1.57889
ENSG00000132688.10	NES	1.03873e-14	358.679	0.552496	2.4975	0.999965	-1.92487
ENSG00000106809.10	OGN	1.03903e-14	263.744	0.875751	1.37803	0.828046	-3.57249
ENSG00000021645.18	NRXN3	1.06529e-14	490.365	0.44633	3.20782	0.999965	-1.46948
ENSG00000120328.6	PCDHB12	1.06529e-14	409.725	0.761054	1.86628	0.999965	-1.4679
ENSG00000103522.15	IL21R	1.06615e-14	-119.092	0.878327	-1.30669	0.999965	-1.15476
ENSG00000166148.3	AVPR1A	1.06748e-14	2664.61	0.8519	1.78731	0.999965	1.55444
ENSG00000167693.16	NXN	1.10022e-14	72.8484	0.644906	1.74011	0.999965	-1.05844
ENSG00000211899.9	IGHM	1.10855e-14	-188.242	0.973186	1.06338	0.999965	-1.64015
ENSG00000261416.1	AC012645.3	1.11473e-14	-63.5106	0.83298	1.32631	0.999965	-1.27528
ENSG00000145431.10	PDGFC	1.12829e-14	156.494	0.956975	1.14795	0.999965	-1.37995
ENSG00000114978.17	MOB1A	1.13915e-14	-3.49298	0.0556372	-1.62176	0.935341	1.2706
ENSG00000015133.18	CCDC88C	1.13967e-14	-5.60965	0.613224	-1.26909	0.999965	1.17034
ENSG00000145730.20	PAM	1.22838e-14	18.9927	0.447214	1.73777	0.928313	-1.79415
ENSG00000115457.9	IGFBP2	1.23103e-14	229.577	0.271796	3.95079	0.999965	1.04472
ENSG00000100852.12	ARHGAP5	1.24641e-14	4.64297	0.956455	1.04357	0.999965	1.11765
ENSG00000269113.3	TRABD2B	1.26311e-14	3646.99	0.369155	6.13304	0.999965	-2.54052
ENSG00000051620.10	HEBP2	1.28622e-14	3.31387	0.223773	1.38811	0.999965	1.1627
ENSG00000167483.17	FAM129C	1.29866e-14	-547.434	0.543583	2.68075	0.999965	1.39828
ENSG00000163898.9	LIPH	1.29952e-14	1371.83	0.589681	2.87681	0.999965	1.31543
ENSG00000179715.12	PCED1B	1.30189e-14	-5.99165	0.206305	1.65338	0.999965	1.14017
ENSG00000275674.1	AC091167.7	1.32118e-14	5.18578	0.0715104	1.84189	0.999965	-1.1497
ENSG00000122367.19	LDB3	1.33721e-14	397.807	0.428904	3.21116	0.999965	-1.46448
ENSG00000137691.12	C11orf70	1.33721e-14	225.199	0.922015	-1.31528	0.999965	1.14874
ENSG00000198752.10	CDC42BPB	1.34468e-14	9.78607	0.971409	1.0291	0.999965	-1.01821
ENSG00000164294.13	GPX8	1.3639e-14	168.364	0.561497	-2.27867	0.999965	-1.49391
ENSG00000172081.13	MOB3A	1.38969e-14	-5.77024	0.835952	-1.13317	0.999561	-1.29378
ENSG00000203618.5	GP1BB	1.41118e-14	98.3335	0.350804	2.79425	0.999965	-1.78642
ENSG00000146416.17	AIG1	1.43883e-14	4.59573	0.891858	1.08259	0.999965	1.19243
ENSG00000058085.14	LAMC2	1.43928e-14	87.1217	0.55745	-2.00558	0.999965	1.6161
ENSG00000154096.13	THY1	1.45459e-14	252.981	0.282177	3.97393	0.999965	-1.67145
ENSG00000236935.1	AP003774.4	1.4556e-14	-43.0084	0.796174	1.27101	0.530329	-7.40356
ENSG00000146063.19	TRIM41	1.45715e-14	-2.55066	0.237568	1.28323	0.999965	-1.12393
ENSG00000204991.10	SPIRE2	1.50516e-14	79.6019	0.72227	1.59671	0.999965	1.22428
ENSG00000107537.13	PHYH	1.58844e-14	10.956	0.246545	1.8821	0.999965	1.29146
ENSG00000131981.15	LGALS3	1.61461e-14	26.1611	0.68958	1.46149	0.999965	-1.26212
ENSG00000130940.14	CASZ1	1.66291e-14	4.97653	0.668025	-1.21862	0.999965	1.10667
ENSG00000125845.6	BMP2	1.68403e-14	255.103	0.927023	1.24987	0.999965	2.15445
ENSG00000158315.10	RHBDL2	1.70655e-14	154.128	0.759061	-1.65583	0.999965	1.2901
ENSG00000139178.10	C1RL	1.74596e-14	8.19273	0.837269	1.16151	0.879186	-1.59109
ENSG00000139329.4	LUM	1.76431e-14	556.389	0.978328	-1.06259	0.999965	-1.59572
ENSG00000134061.5	CD180	1.78458e-14	-113.741	0.917347	-1.22563	0.999965	-1.16908
ENSG00000198948.11	MFAP3L	1.84204e-14	262.682	0.751511	1.73616	0.999965	1.35563
ENSG00000241684.5	ADAMTS9-AS2	1.84647e-14	3190.96	0.968152	1.15418	0.999965	-1.39181
ENSG00000214999.3	AC129492.1	1.88399e-14	-143.464	0.662762	-1.36886	0.494335	6.77575
ENSG00000214049.6	UCA1	1.88806e-14	3898.61	0.836742	-1.94825	0.999965	2.0618
ENSG00000232810.3	TNF	1.91949e-14	-66.2057	0.414164	-2.28849	0.999965	-1.27774
ENSG00000189320.8	FAM180A	1.91961e-14	1489.16	0.953417	-1.29254	0.923663	-2.94926
ENSG00000141542.10	RAB40B	1.9545e-14	6.47583	0.613675	1.29811	0.999965	1.04262
ENSG00000132182.11	NUP210	1.98611e-14	-25.6906	0.828565	-1.2719	0.681448	2.50054
ENSG00000186417.13	GLDN	2.02715e-14	425.482	0.500638	2.89062	0.999965	-1.04153
ENSG00000162144.9	CYB561A3	2.03275e-14	-11.8751	0.767192	1.26046	0.999965	-1.311
ENSG00000233608.3	TWIST2	2.03843e-14	570.843	0.671671	2.20208	0.999965	-2.16979
ENSG00000145536.15	ADAMTS16	2.07827e-14	2382.98	0.371793	5.68697	0.943024	-3.05079
ENSG00000168453.14	HR	2.1169e-14	395.277	0.215409	5.33227	0.999965	-1.16619
ENSG00000092445.11	TYRO3	2.14113e-14	84.1121	0.45441	2.30257	0.999965	-1.37512
ENSG00000178078.11	STAP2	2.16428e-14	36.1476	0.494831	1.8739	0.999965	-1.04424
ENSG00000151718.15	WWC2	2.18249e-14	50.6578	0.998232	1.00299	0.999965	1.21447
ENSG00000145779.7	TNFAIP8	2.23254e-14	-10.8273	0.995985	-1.00404	0.997434	1.42563
ENSG00000151208.16	DLG5	2.25268e-14	21.0984	0.765681	1.33386	0.999965	1.33097
ENSG00000276409.4	CCL14	2.28145e-14	5016.96	0.384689	6.00597	0.999965	-1.8184
ENSG00000188373.4	C10orf99	2.29718e-14	7930.55	0.155973	16.1688	0.999965	-1.28451
ENSG00000255248.7	MIR100HG	2.29883e-14	289.044	0.436102	-3.1064	0.999965	-1.66496
ENSG00000187678.8	SPRY4	2.35468e-14	50.9686	0.987063	-1.02296	0.999965	1.05263
ENSG00000196639.6	HRH1	2.40879e-14	327.856	0.122572	6.86294	0.999965	-1.22807
ENSG00000113070.7	HBEGF	2.43978e-14	188.5	0.903155	1.28917	0.999965	1.57959
ENSG00000110092.3	CCND1	2.5211e-14	25.2957	0.603746	1.58575	0.999965	-1.58466
ENSG00000102804.14	TSC22D1	2.52161e-14	18.0837	0.900832	-1.15322	0.999965	1.20273
ENSG00000152284.4	TCF7L1	2.53726e-14	65.4184	0.950356	1.1445	0.999965	-1.58608
ENSG00000256262.1	USP30-AS1	2.54985e-14	-15.6822	0.138739	2.2401	0.999965	1.39736
ENSG00000138685.13	FGF2	2.56999e-14	78.2324	0.85912	1.32236	0.999965	-1.41001
ENSG00000152137.6	HSPB8	2.60867e-14	394.185	0.403623	-3.41469	0.999965	-1.30984
ENSG00000100842.12	EFS	2.62787e-14	169.607	0.688633	-1.85869	0.999965	1.1071
ENSG00000173230.15	GOLGB1	2.66447e-14	2.54427	0.376758	-1.2219	0.999965	1.02666
ENSG00000117154.11	IGSF21	2.669e-14	2542.73	0.250855	8.24398	0.999965	-1.29389
ENSG00000125910.5	S1PR4	2.69827e-14	-33.3594	0.166629	2.89197	0.999965	1.01705
ENSG00000153237.17	CCDC148	2.74315e-14	83.4514	0.666553	1.78729	0.999965	-1.41422
ENSG00000151789.10	ZNF385D	2.76624e-14	3085.11	0.855828	1.79325	0.999965	-1.24446
ENSG00000128283.6	CDC42EP1	2.8018e-14	32.5894	0.781935	-1.36653	0.999965	-1.08644
ENSG00000162552.14	WNT4	2.83149e-14	187.651	0.159755	5.04548	0.999965	-1.36155
ENSG00000168143.8	FAM83B	2.93622e-14	746.076	0.646736	-2.79538	0.999965	1.73143
ENSG00000225746.9	MEG8	2.95604e-14	1970.25	0.827033	-1.92824	0.747859	-4.46735
ENSG00000138463.8	DIRC2	2.96406e-14	5.03114	0.776192	-1.16	0.999965	1.25037
ENSG00000164690.7	SHH	2.9873e-14	12941.5	0.856828	-1.95331	0.999965	1.21463
ENSG00000133121.20	STARD13	3.05572e-14	83.3512	0.173708	3.80515	0.999965	-1.07121
ENSG00000271643.1	AC112220.4	3.06758e-14	14.6389	0.394328	1.76319	0.999965	1.07002
ENSG00000182326.14	C1S	3.19306e-14	66.0091	0.82828	-1.3689	0.999965	-1.8153
ENSG00000080709.14	KCNN2	3.23847e-14	2128.11	0.0627033	18.6505	0.999965	-1.11656
ENSG00000100711.13	ZFYVE21	3.23847e-14	4.76246	0.267313	1.49761	0.999965	-1.00081
ENSG00000180448.10	ARHGAP45	3.24174e-14	-31.8791	0.727544	1.44494	0.999965	-1.67033
ENSG00000178531.5	CTXN1	3.26066e-14	148.867	0.629034	1.98157	0.999965	-1.38068
ENSG00000152402.10	GUCY1A2	3.27367e-14	224.562	0.788987	-1.69988	0.999965	1.26865
ENSG00000185052.11	SLC24A3	3.32259e-14	450.221	0.720615	1.9493	0.999965	-1.26951
ENSG00000144891.17	AGTR1	3.362e-14	3733.77	0.956975	-1.29254	0.999965	-1.36486
ENSG00000122863.5	CHST3	3.38681e-14	186.796	0.423715	-2.90489	0.999965	-1.11959
ENSG00000064692.18	SNCAIP	3.42468e-14	156.811	0.643428	-2.11493	0.999965	-1.90446
ENSG00000130600.17	H19	3.52472e-14	734.512	0.392958	-4.09043	0.999965	-1.27842
ENSG00000165495.15	PKNOX2	3.53119e-14	346.089	0.954835	-1.2145	0.999965	-1.77509
ENSG00000203727.3	SAMD5	3.53267e-14	2317.37	0.112523	14.0604	0.999965	-1.04157
ENSG00000185551.14	NR2F2	3.55239e-14	236.082	0.101691	6.76672	0.999965	-1.08771
ENSG00000117411.16	B4GALT2	3.61033e-14	9.66104	0.176017	1.98319	0.999965	-1.28007
ENSG00000099889.13	ARVCF	3.74055e-14	8.75717	0.473328	1.4886	0.999965	-1.2814
ENSG00000174567.7	GOLT1A	3.77265e-14	164.463	0.897242	-1.32289	0.999965	1.36294
ENSG00000176105.13	YES1	3.79165e-14	33.5177	0.32213	2.29999	0.999965	1.29437
ENSG00000140022.9	STON2	3.81629e-14	175.844	0.904941	1.28864	0.999965	1.16229
ENSG00000268027.5	AC243960.1	3.83106e-14	-75.4744	0.951232	1.1415	0.999965	-1.39415
ENSG00000255690.2	TRIL	3.85836e-14	1423.89	0.530691	3.50008	0.955469	-2.67486
ENSG00000258539.1	AC068896.1	4.08606e-14	-5.23687	0.315023	-1.48585	0.999965	-1.1293
ENSG00000197943.9	PLCG2	4.21455e-14	-17.0773	0.494375	-1.6515	0.999965	-1.08075
ENSG00000197496.5	SLC2A10	4.24397e-14	66.1032	0.0627033	-5.59883	0.999965	1.38743
ENSG00000254154.8	AL359075.2	4.24397e-14	51.6942	0.587924	1.80892	0.999965	-1.09799
ENSG00000150048.10	CLEC1A	4.26155e-14	76.2539	0.808886	-1.46089	0.999965	1.09696
ENSG00000165209.18	STRBP	4.44458e-14	-9.44158	0.19203	-1.93768	0.726055	1.87284
ENSG00000198026.7	ZNF335	4.46877e-14	-3.13907	0.961544	-1.02252	0.681448	1.39103
ENSG00000251537.4	AC005324.3	4.5751e-14	14.5017	0.166229	2.28241	0.999965	-1.03682
ENSG00000260912.1	AL158206.1	4.58427e-14	112.247	0.213588	3.83531	0.999965	1.57177
ENSG00000112214.10	FHL5	4.69322e-14	1184.82	0.965705	1.15418	0.999965	-1.40371
ENSG00000151458.11	ANKRD50	4.82651e-14	40.2708	0.196013	-2.98105	0.999965	1.51631
ENSG00000181885.18	CLDN7	4.83977e-14	85.1288	0.955928	1.14147	0.999965	1.37716
ENSG00000128606.12	LRRC17	4.84435e-14	43.718	0.895664	1.22016	0.739895	-2.66281
ENSG00000116497.17	S100PBP	4.90336e-14	-3.9702	0.167762	-1.52643	0.938286	1.30787
ENSG00000165152.8	TMEM246	4.90434e-14	1552.76	0.235453	7.35101	0.999965	1.11984
ENSG00000130702.15	LAMA5	5.00838e-14	6.2402	0.830799	-1.1465	0.999965	1.12151
ENSG00000137440.4	FGFBP1	5.13019e-14	6681.76	0.957615	-1.29255	0.999965	-1.07946
ENSG00000197479.6	PCDHB11	5.44833e-14	856.207	0.158699	8.6548	0.999965	-1.83977
ENSG00000147853.16	AK3	5.50024e-14	2.83583	0.785137	1.09742	0.999965	1.01724
ENSG00000100023.18	PPIL2	5.57963e-14	-2.29878	0.950489	1.02704	0.999965	-1.07688
ENSG00000011132.11	APBA3	5.75475e-14	-3.31453	0.0688727	1.57519	0.999965	1.03056
ENSG00000143318.12	CASQ1	5.85354e-14	178.988	0.242435	4.10068	0.999965	-1.0606
ENSG00000108187.15	PBLD	5.99047e-14	5.85799	0.78643	1.17109	0.999965	-1.09777
ENSG00000178927.17	C17orf62	6.05324e-14	-6.83248	0.701813	1.24805	0.999965	1.17165
ENSG00000169242.11	EFNA1	6.07751e-14	149.735	0.460736	2.57223	0.544075	4.897
ENSG00000054938.15	CHRDL2	6.10354e-14	4822.44	0.957615	-1.29255	0.999965	1.50074
ENSG00000125170.10	DOK4	6.15312e-14	15.5696	0.546969	1.55912	0.999965	-1.39106
ENSG00000181090.20	EHMT1	6.20504e-14	-2.71874	0.168676	-1.36098	0.905044	1.23965
ENSG00000163207.6	IVL	6.26436e-14	619.102	0.741352	-1.99151	0.999965	-1.03511
ENSG00000105137.12	SYDE1	6.64712e-14	217.167	0.386817	3.16672	0.999965	-1.27526
ENSG00000133315.10	MACROD1	6.69876e-14	10.8669	0.458382	1.57246	0.999965	1.04018
ENSG00000267272.5	LINC01140	6.73099e-14	43.6052	0.981744	-1.03282	0.771894	-2.51736
ENSG00000240207.6	AC080013.1	6.75627e-14	20.0219	0.475144	1.75103	0.999965	1.01607
ENSG00000161281.10	COX7A1	6.76765e-14	761.805	0.738345	-2.10274	0.999965	-1.55029
ENSG00000137975.7	CLCA2	6.79291e-14	28915.7	0.963882	1.22734	0.999965	-1.69541
ENSG00000065320.8	NTN1	6.7991e-14	78.1627	0.753776	1.54662	0.955469	-2.24081
ENSG00000146122.16	DAAM2	7.11302e-14	334.786	0.734626	1.85419	0.999965	-1.7618
ENSG00000113205.5	PCDHB3	7.19595e-14	477.867	0.962482	1.15419	0.912577	-2.21957
ENSG00000107984.9	DKK1	7.32606e-14	409.545	0.718633	-1.9654	0.999965	1.26143
ENSG00000120669.15	SOHLH2	7.33821e-14	1620.01	0.955638	-1.29254	0.999965	-1.35925
ENSG00000124508.16	BTN2A2	7.60986e-14	-6.44731	0.847698	-1.13711	0.999965	1.10639
ENSG00000173376.13	NDNF	7.74189e-14	3106.43	0.724177	2.61865	0.999965	-2.04013
ENSG00000163219.11	ARHGAP25	7.80436e-14	-14.5249	0.68958	1.37527	0.999965	-1.3885
ENSG00000121895.7	TMEM156	8.01774e-14	-88.8473	0.999398	-1.00084	0.999965	1.03298
ENSG00000010292.12	NCAPD2	8.02205e-14	-6.21439	0.281397	-1.59798	0.863432	1.52234
ENSG00000141639.11	MAPK4	8.0459e-14	5512.81	0.78005	2.36193	0.999965	-1.35894
ENSG00000066629.16	EML1	8.34279e-14	262.239	0.546161	2.47673	0.999965	-1.33441
ENSG00000149380.11	P4HA3	8.43276e-14	900.701	0.302738	5.38569	0.999965	-1.27348
ENSG00000112541.13	PDE10A	8.53781e-14	541.244	0.607953	2.5088	0.999965	1.25384
ENSG00000130762.14	ARHGEF16	8.56909e-14	373.575	0.161973	6.39962	0.999965	1.44666
ENSG00000090659.17	CD209	8.6553e-14	315.628	0.0905141	8.03606	0.965102	-2.49108
ENSG00000165949.12	IFI27	8.70498e-14	79.9425	0.705229	1.65879	0.999965	1.06544
ENSG00000198837.9	DENND4B	8.84242e-14	-5.44493	0.957615	1.04227	0.999965	1.15989
ENSG00000172260.14	NEGR1	8.84785e-14	195.471	0.263084	-4.16572	0.999965	-1.8407
ENSG00000165626.16	BEND7	8.87716e-14	312.312	0.215443	5.18648	0.999965	1.39268
ENSG00000162407.8	PLPP3	9.00899e-14	45.1027	0.514392	1.92923	0.999965	-1.63533
ENSG00000163516.13	ANKZF1	9.2489e-14	-3.54894	0.0825374	1.5995	0.970956	1.25005
ENSG00000105122.12	RASAL3	9.4738e-14	-38.8742	0.830799	1.31718	0.999965	-1.09577
ENSG00000169992.9	NLGN2	9.62554e-14	23.6656	0.429226	1.88583	0.999965	-1.14457
ENSG00000068615.17	REEP1	9.88576e-14	229.903	0.155801	-6.25897	0.999965	-1.58586
ENSG00000264024.2	MIR4507	9.94167e-14	-210.091	0.996062	-1.00574	0.999965	1.12691
ENSG00000189171.14	S100A13	9.9536e-14	11.2594	0.311432	1.81242	0.999965	-1.19888
ENSG00000110375.2	UPK2	1.00671e-13	464.437	0.762865	-1.83443	0.999965	-1.18782
ENSG00000139112.10	GABARAPL1	1.02154e-13	11.9525	0.654988	1.38277	0.999965	-1.22308
ENSG00000144619.14	CNTN4	1.03071e-13	200.569	0.160645	-8.94381	0.999965	-1.86497
ENSG00000105609.16	LILRB5	1.03972e-13	86.1801	0.438332	2.42666	0.544075	-4.03144
ENSG00000134917.9	ADAMTS8	1.07126e-13	3851.24	0.843833	-1.92825	0.999965	-1.65024
ENSG00000134030.13	CTIF	1.0871e-13	24.1383	0.143662	2.83263	0.999965	-1.21494
ENSG00000135424.15	ITGA7	1.09036e-13	85.4279	0.870851	1.31373	0.999965	1.16167
ENSG00000086570.12	FAT2	1.09427e-13	1748.33	0.387051	-6.43453	0.999965	1.46716
ENSG00000182253.14	SYNM	1.09998e-13	457.83	0.794078	-1.70972	0.999965	-1.52722
ENSG00000267405.1	AC005180.1	1.14654e-13	7819.91	0.687592	3.15822	0.999965	-1.03497
ENSG00000164342.12	TLR3	1.18417e-13	63.3968	0.894261	1.2508	0.999965	1.56362
ENSG00000151929.9	BAG3	1.19841e-13	15.4666	0.341225	1.89776	0.999965	-1.12695
ENSG00000198954.7	KIF1BP	1.21885e-13	3.40161	0.651677	1.17542	0.999965	-1.04471
ENSG00000132793.11	LPIN3	1.21973e-13	17.847	0.159755	2.49957	0.999965	-1.03662
ENSG00000168918.13	INPP5D	1.24641e-13	-20.2158	0.952603	-1.09932	0.999965	1.21926
ENSG00000120833.13	SOCS2	1.27714e-13	65.1592	0.0969773	4.52247	0.999965	-1.03633
ENSG00000220008.3	LINGO3	1.30343e-13	-251.495	0.68958	1.55138	0.942693	3.95113
ENSG00000234883.5	MIR155HG	1.30343e-13	-44.0703	0.749975	1.45621	0.999965	1.37836
ENSG00000124440.15	HIF3A	1.42233e-13	3179.48	0.555693	-4.34883	0.999965	-1.26209
ENSG00000104313.17	EYA1	1.42414e-13	3628.7	0.0810447	21.286	0.871879	-4.53948
ENSG00000055163.19	CYFIP2	1.4356e-13	-8.98849	0.653325	-1.33556	0.999965	-1.09018
ENSG00000171357.5	LURAP1	1.45904e-13	67.736	0.501951	2.14593	0.999965	-1.23479
ENSG00000085063.14	CD59	1.46556e-13	12.8574	0.632258	1.42429	0.999965	-1.06153
ENSG00000213413.2	PVRIG	1.47478e-13	-55.6597	0.773828	1.45169	0.999965	-1.80842
ENSG00000121769.7	FABP3	1.48719e-13	109.421	0.737753	1.65275	0.999965	-1.0268
ENSG00000162298.18	SYVN1	1.49464e-13	-3.69005	0.708399	-1.16237	0.982391	-1.23748
ENSG00000118849.9	RARRES1	1.51262e-13	220.51	0.445797	2.88882	0.934867	2.92543
ENSG00000145506.13	NKD2	1.53296e-13	79.7495	0.71145	1.65755	0.934867	-2.34244
ENSG00000116209.11	TMEM59	1.54294e-13	2.59449	0.151967	1.36168	0.999965	1.08983
ENSG00000143344.15	RGL1	1.56896e-13	24.0757	0.373702	2.02916	0.999965	-1.2041
ENSG00000205363.5	C15orf59	1.58648e-13	174.109	0.298482	-5.1405	0.962336	-2.34522
ENSG00000079150.17	FKBP7	1.59322e-13	11.3924	0.56837	1.46993	0.999965	-1.30192
ENSG00000178980.14	SELENOW	1.60265e-13	12.1421	0.162591	2.20843	0.999965	-1.31177
ENSG00000265750.1	AC090772.3	1.65566e-13	147.818	0.386817	2.99308	0.999965	-1.29881
ENSG00000117525.13	F3	1.69209e-13	139.543	0.810015	-1.51312	0.999965	1.37597
ENSG00000177464.4	GPR4	1.69613e-13	374.61	0.96939	1.09828	0.999965	1.30817
ENSG00000126878.12	AIF1L	1.72822e-13	81.4619	0.595164	1.93789	0.999965	-1.45509
ENSG00000184702.18	SEPTIN5	1.73673e-13	43.3305	0.839534	1.31796	0.999965	-1.70071
ENSG00000131771.13	PPP1R1B	1.7421e-13	1329.52	0.599111	2.95116	0.832218	4.35376
ENSG00000070193.4	FGF10	1.7421e-13	2266.27	0.956455	-1.29254	0.999965	-2.4869
ENSG00000106125.14	MINDY4	1.75322e-13	8.65916	0.831763	1.17916	0.999965	-1.25019
ENSG00000260604.2	AL590004.4	1.80074e-13	676.082	0.803702	-1.92823	0.999965	-1.92373
ENSG00000204851.6	PNMA8B	1.85457e-13	145.184	0.0949962	6.10173	0.739895	-3.1879
ENSG00000065613.13	SLK	1.85457e-13	5.26211	0.508219	-1.34184	0.999965	-1.09216
ENSG00000103056.11	SMPD3	1.8655e-13	-17.9317	0.994256	-1.00748	0.999965	1.46138
ENSG00000095713.13	CRTAC1	1.92514e-13	2871.37	0.480657	4.39473	0.999965	-1.1761
ENSG00000148655.14	LRMDA	1.92652e-13	36.6869	0.849948	1.28891	0.999965	1.15155
ENSG00000176945.16	MUC20	1.95529e-13	30.756	0.808586	1.33442	0.999965	1.34932
ENSG00000134317.17	GRHL1	1.99101e-13	106.822	0.272318	3.44258	0.999965	1.44992
ENSG00000181649.5	PHLDA2	2.04366e-13	163.494	0.964834	1.09892	0.999965	1.0323
ENSG00000189058.8	APOD	2.06444e-13	151.383	0.406739	2.8789	0.891281	-3.10202
ENSG00000178404.9	CEP295NL	2.07604e-13	51.8499	0.160645	3.53777	0.977774	-1.96926
ENSG00000144278.14	GALNT13	2.09186e-13	665.148	0.950215	-1.29254	0.999965	-1.41941
ENSG00000115687.13	PASK	2.12319e-13	-14.0971	0.865055	-1.18357	0.735223	2.10719
ENSG00000108679.12	LGALS3BP	2.17705e-13	16.6875	0.438239	1.75795	0.999965	1.01736
ENSG00000169946.13	ZFPM2	2.18708e-13	138.833	0.206217	-4.80677	0.999965	-1.76879
ENSG00000226777.7	FAM30A	2.21249e-13	-297.078	0.902567	-1.32911	0.999965	-1.91646
ENSG00000267107.6	PCAT19	2.24819e-13	1193.76	0.133897	10.7814	0.999965	-1.22101
ENSG00000163293.11	NIPAL1	2.25308e-13	99.6814	0.977063	-1.05117	0.999965	1.5836
ENSG00000258602.1	LINC01629	2.28192e-13	435.722	0.875931	1.48431	0.811938	2.76601
ENSG00000133083.14	DCLK1	2.34877e-13	117.825	0.574058	-2.16998	0.997434	-2.05509
ENSG00000168743.12	NPNT	2.34877e-13	151.413	0.644723	1.98794	0.999965	-1.33836
ENSG00000163814.7	CDCP1	2.35583e-13	116.144	0.809707	-1.49598	0.999965	1.76711
ENSG00000284489.1	MIR6751	2.4712e-13	-38.6923	0.233236	-2.11714	0.999965	1.08522
ENSG00000139220.16	PPFIA2	2.47249e-13	895.934	0.356383	5.20868	0.999965	-1.46432
ENSG00000163453.11	IGFBP7	2.47249e-13	75.7818	0.525824	-2.10256	0.999965	-1.03655
ENSG00000103064.13	SLC7A6	2.49009e-13	-5.28008	0.209051	-1.63326	0.999965	1.07486
ENSG00000087076.8	HSD17B14	2.50263e-13	10.7083	0.771399	-1.25898	0.999965	-1.1023
ENSG00000170955.9	CAVIN3	2.59574e-13	256.726	0.357364	3.60297	0.999965	-1.67393
ENSG00000117600.12	PLPPR4	2.66121e-13	3054.33	0.841319	-1.92824	0.955469	-3.33086
ENSG00000189280.3	GJB5	2.68437e-13	3462.86	0.957159	-1.29254	0.999965	-1.25886
ENSG00000115468.11	EFHD1	2.68443e-13	157.243	0.143289	5.36332	0.999965	-1.36949
ENSG00000124839.12	RAB17	2.6884e-13	476.847	0.62634	-2.86158	0.999965	1.79344
ENSG00000115561.15	CHMP3	2.6884e-13	5.16919	0.951018	1.0553	0.999965	-1.12638
ENSG00000131435.12	PDLIM4	2.71479e-13	113.724	0.748651	-1.63932	0.999965	-1.53584
ENSG00000137709.9	POU2F3	2.77755e-13	919.196	0.208746	7.87859	0.999965	1.37333
ENSG00000185507.19	IRF7	2.82815e-13	-9.78715	0.787364	-1.23015	0.999965	1.10563
ENSG00000164120.13	HPGD	2.82932e-13	184.398	0.50498	2.54984	0.999965	-1.16377
ENSG00000145016.15	RUBCN	2.82932e-13	-3.22235	0.679552	-1.15742	0.999965	-1.0619
ENSG00000138606.19	SHF	2.83055e-13	13.062	0.385388	1.7615	0.8523	-1.82945
ENSG00000232613.6	AC007386.2	2.8642e-13	-139.082	0.849561	1.37149	0.996613	-2.72847
ENSG00000278540.4	ACACA	3.0007e-13	3.88808	0.65019	-1.20067	0.999965	1.05098
ENSG00000167535.7	CACNB3	3.00444e-13	14.7093	0.0605842	2.95369	0.999965	1.12748
ENSG00000275418.1	AC104971.4	3.02375e-13	-223.746	0.553925	-1.79202	0.999965	1.18187
ENSG00000167880.7	EVPL	3.02705e-13	550.973	0.0501066	13.7287	0.999965	1.09481
ENSG00000264230.7	ANXA8L1	3.0542e-13	2420.91	0.151294	12.4354	0.999965	1.08267
ENSG00000182836.9	PLCXD3	3.09912e-13	80.9212	0.269303	-3.98935	0.739895	-3.08927
ENSG00000186522.14	SEPTIN10	3.11434e-13	94.7672	0.391736	2.69526	0.999965	1.00074
ENSG00000112183.14	RBM24	3.29641e-13	1024.69	0.664621	-2.85671	0.999965	-1.73522
ENSG00000109819.8	PPARGC1A	3.34643e-13	848.347	0.96119	1.17053	0.999965	-1.80058
ENSG00000137648.17	TMPRSS4	3.36582e-13	580.96	0.64707	-2.40402	0.999965	1.2748
ENSG00000256812.1	CAPNS2	3.36966e-13	3978.62	0.457896	5.32047	0.999965	1.77613
ENSG00000170745.11	KCNS3	3.41381e-13	69.8344	0.673583	-1.75106	0.999965	1.05524
ENSG00000237330.2	RNF223	3.42121e-13	146.669	0.073219	-13.4585	0.963549	2.30848
ENSG00000186594.14	MIR22HG	3.50601e-13	28.5055	0.928026	1.149	0.999965	-1.12059
ENSG00000074047.21	GLI2	3.53935e-13	1623.06	0.249125	7.66281	0.999965	-1.68522
ENSG00000106823.12	ECM2	3.54282e-13	69.5474	0.118848	-5.01848	0.976781	-2.07296
ENSG00000128218.7	VPREB3	3.5511e-13	-739.155	0.957756	-1.1735	0.999965	1.28153
ENSG00000134744.13	ZCCHC11	3.69156e-13	-2.98963	0.311637	-1.31545	0.963071	1.22404
ENSG00000182534.13	MXRA7	3.78717e-13	66.0601	0.808377	1.42863	0.999965	-1.53866
ENSG00000175866.15	BAIAP2	3.8373e-13	26.1757	0.886934	-1.20338	0.999965	-1.07805
ENSG00000145919.10	BOD1	4.03277e-13	2.16232	0.415362	1.17553	0.694649	-1.25569
ENSG00000141198.15	TOM1L1	4.03411e-13	23.9312	0.151565	-2.91515	0.981854	1.70673
ENSG00000130307.11	USHBP1	4.04215e-13	63.3938	0.70067	-1.72943	0.955469	-2.03554
ENSG00000221988.12	PPT2	4.06502e-13	7.59768	0.112134	2.06294	0.940157	-1.49707
ENSG00000189433.5	GJB4	4.13284e-13	4070.62	0.848516	-1.92825	0.999965	1.12944
ENSG00000135047.14	CTSL	4.15329e-13	61.9722	0.336284	2.70964	0.999965	-1.07786
ENSG00000129009.12	ISLR	4.17049e-13	383	0.950215	1.22552	0.999965	-2.14565
ENSG00000165105.9	RASEF	4.18836e-13	208.367	0.295874	-4.17572	0.999965	1.34074
ENSG00000239732.3	TLR9	4.26196e-13	-55.5544	0.998335	-1.00271	0.999965	-1.81017
ENSG00000168079.16	SCARA5	4.32265e-13	209.947	0.858513	-1.43263	0.552378	-5.80784
ENSG00000176160.10	HSF5	4.47294e-13	-86.1181	0.837725	-1.32711	0.999965	-1.29659
ENSG00000081320.10	STK17B	4.50021e-13	-22.7103	0.304692	-2.21542	0.999965	1.41643
ENSG00000188822.7	CNR2	4.56029e-13	-290.993	0.829067	1.54279	0.999965	-1.31332
ENSG00000112414.14	ADGRG6	4.5794e-13	197.486	0.796793	-1.60488	0.999965	1.02356
ENSG00000135374.9	ELF5	4.64979e-13	2818.28	0.841319	-1.92824	0.999965	-1.07197
ENSG00000157782.9	CABP1	4.68019e-13	248.46	0.769412	1.745	0.999965	-2.05844
ENSG00000176390.11	CRLF3	4.73591e-13	-7.79885	0.780384	-1.21248	0.940008	1.51155
ENSG00000078098.13	FAP	4.7411e-13	590.934	0.590664	2.69618	0.999965	1.11151
ENSG00000174951.10	FUT1	4.74946e-13	61.8562	0.935666	1.18045	0.999965	-1.49745
ENSG00000166348.18	USP54	4.82848e-13	7.68565	0.705652	-1.27408	0.999965	1.23748
ENSG00000176834.13	VSIG10	4.82874e-13	12.135	0.690024	1.35957	0.999965	1.04473
ENSG00000213088.9	ACKR1	4.9263e-13	746.759	0.630166	2.56693	0.999965	-1.32251
ENSG00000171016.11	PYGO1	5.0586e-13	63.577	0.827033	-1.40394	0.999965	-1.12917
ENSG00000164695.4	CHMP4C	5.1017e-13	58.285	0.548281	1.9804	0.999965	1.46678
ENSG00000231760.4	AL355312.2	5.10787e-13	23.7135	0.615572	1.60571	0.999965	1.12262
ENSG00000130202.9	NECTIN2	5.16186e-13	44.1536	0.941713	-1.1511	0.999965	1.2219
ENSG00000162444.11	RBP7	5.25139e-13	155.947	0.917044	1.2715	0.999965	-1.47758
ENSG00000010278.12	CD9	5.30706e-13	29.4374	0.1805	2.89039	0.999965	1.07605
ENSG00000114771.13	AADAC	5.34089e-13	3410.84	0.969138	1.15417	0.903553	-4.36523
ENSG00000145861.7	C1QTNF2	5.34089e-13	1245.02	0.955553	-1.29254	0.975284	-2.57395
ENSG00000250709.1	CCDC169-SOHLH2	5.35437e-13	470.492	0.6216	-2.93043	0.999965	-1.0136
ENSG00000128923.10	MINDY2	5.4931e-13	3.90111	0.747768	-1.15469	0.955469	-1.29933
ENSG00000170485.16	NPAS2	5.56597e-13	44.798	0.967942	-1.06689	0.999965	-1.00138
ENSG00000258818.3	RNASE4	5.70555e-13	30.7591	0.137061	3.2216	0.999965	-1.68694
ENSG00000174640.12	SLCO2A1	5.72039e-13	279.306	0.846562	-1.51122	0.999965	-1.1328
ENSG00000273084.1	AC092171.5	5.74081e-13	317.592	0.943536	-1.29253	0.999965	-1.23757
ENSG00000122378.13	FAM213A	5.76412e-13	15.6998	0.971009	1.03828	0.999965	1.0204
ENSG00000154016.13	GRAP	5.80494e-13	-36.7056	0.988827	1.01934	0.999965	-1.53813
ENSG00000157617.16	C2CD2	5.95635e-13	6.23428	0.999029	1.00067	0.999965	1.09657
ENSG00000159166.13	LAD1	6.04535e-13	217.48	0.643428	2.10988	0.999965	-1.09936
ENSG00000136114.15	THSD1	6.0489e-13	12.4476	0.657302	1.40607	0.999965	-1.14538
ENSG00000130700.6	GATA5	6.05541e-13	4385.16	0.957615	-1.29255	0.999965	-1.63738
ENSG00000105369.9	CD79A	6.16616e-13	-334.698	0.748818	1.84149	0.999965	1.0664
ENSG00000106034.17	CPED1	6.32141e-13	135.607	0.752856	1.66584	0.999965	-1.55368
ENSG00000065618.18	COL17A1	6.36306e-13	6056.71	0.426654	6.09478	0.999965	-1.08725
ENSG00000179348.11	GATA2	6.36306e-13	53.2865	0.894534	-1.24393	0.999965	1.30506
ENSG00000121210.15	TMEM131L	6.40946e-13	-16.1681	0.399316	-1.83065	0.999965	-1.1465
ENSG00000102445.18	RUBCNL	6.49311e-13	-52.2658	0.938548	1.16524	0.999965	-1.01536
ENSG00000172638.12	EFEMP2	6.57152e-13	19.5308	0.59494	1.57784	0.964843	-1.73169
ENSG00000145365.10	TIFA	6.64351e-13	-9.49587	0.449542	-1.56664	0.923663	1.63456
ENSG00000105483.17	CARD8	6.64351e-13	-7.26127	0.577206	-1.371	0.999965	-1.04898
ENSG00000253123.3	AC091182.1	6.7546e-13	174.041	0.309417	-5.41088	0.891281	-2.24594
ENSG00000251369.8	ZNF550	6.92573e-13	-5.78106	0.489308	-1.38516	0.999965	1.16888
ENSG00000153113.23	CAST	7.00481e-13	3.95729	0.515518	1.27808	0.999965	-1.00057
ENSG00000261625.1	AP003071.4	7.04115e-13	1065.99	0.954666	-1.29254	0.999965	-1.74573
ENSG00000143845.14	ETNK2	7.18155e-13	25.3355	0.52902	1.75641	0.999965	-1.42868
ENSG00000071967.11	CYBRD1	7.25944e-13	51.8727	0.79409	1.42958	0.828046	-2.68391
ENSG00000165092.12	ALDH1A1	7.39023e-13	64.006	0.835651	1.37597	0.955469	-2.19518
ENSG00000244968.6	LIFR-AS1	7.39558e-13	376.365	0.788596	-1.93695	0.999965	-1.19944
ENSG00000277494.1	GPIHBP1	7.46899e-13	2969.64	0.969138	1.15418	0.999965	-2.42538
ENSG00000245904.3	AC025164.2	7.56606e-13	-24.8609	0.813564	1.29765	0.973712	1.82139
ENSG00000112319.17	EYA4	7.75664e-13	162.148	0.749514	-1.87957	0.999965	-1.57006
ENSG00000106009.15	BRAT1	7.76675e-13	-2.63571	0.348424	1.25901	0.999965	-1.12666
ENSG00000198838.13	RYR3	7.76675e-13	1175.31	0.665136	-2.93155	0.999965	-1.35815
ENSG00000113805.8	CNTN3	8.09563e-13	483.296	0.288233	-7.22499	0.999965	1.94679
ENSG00000151388.10	ADAMTS12	8.11191e-13	2697.16	0.454614	4.97085	0.999965	1.02219
ENSG00000112562.18	SMOC2	8.15981e-13	252.148	0.136312	-6.94614	0.999965	-1.1965
ENSG00000169247.11	SH3TC2	8.15981e-13	1379.86	0.279213	7.0567	0.999965	-1.20506
ENSG00000154188.9	ANGPT1	8.15981e-13	474.423	0.5856	-3.1851	0.999965	-1.54932
ENSG00000188389.10	PDCD1	8.24991e-13	-124.979	0.646319	-1.94258	0.999965	1.41031
ENSG00000115963.13	RND3	8.29365e-13	156.541	0.480657	-2.63816	0.999965	1.43839
ENSG00000143387.12	CTSK	8.3832e-13	120.677	0.765681	1.61902	0.633196	-4.45148
ENSG00000117472.9	TSPAN1	8.43371e-13	170.01	0.107108	-7.01387	0.999965	1.78753
ENSG00000224822.1	THRB-IT1	8.65621e-13	318.679	0.518193	3.18291	0.999965	-1.25309
ENSG00000164066.12	INTU	8.67532e-13	78.1043	0.164589	4.13805	0.999965	1.19733
ENSG00000172239.13	PAIP1	8.96322e-13	2.61257	0.171318	1.36212	0.999965	1.13549
ENSG00000065621.14	GSTO2	8.96322e-13	32.1447	0.969138	1.05665	0.999965	1.13762
ENSG00000263718.2	AC068594.1	9.30346e-13	538.089	0.835578	1.75799	0.999965	1.8281
ENSG00000165886.4	UBTD1	9.40602e-13	9.74486	0.0902948	2.37855	0.999965	-1.17637
ENSG00000120805.13	ARL1	9.45876e-13	2.76058	0.959224	-1.02428	0.999965	-1.1461
ENSG00000085552.16	IGSF9	9.69328e-13	495.773	0.20146	6.6314	0.494335	7.02899
ENSG00000171903.16	CYP4F11	9.7388e-13	6932.81	0.65985	3.50077	0.999965	-2.06115
ENSG00000177697.17	CD151	9.77809e-13	19.7249	0.702881	1.43426	0.999965	-1.49165
ENSG00000019186.9	CYP24A1	9.87616e-13	4420.84	0.0949962	22.4331	0.999965	1.49197
ENSG00000172458.4	IL17D	9.9209e-13	90.312	0.303269	3.23331	0.981854	-1.99797
ENSG00000084070.11	SMAP2	9.92152e-13	-4.16005	0.132338	1.64198	0.999965	-1.13625
ENSG00000223802.7	CERS1	9.97446e-13	226.993	0.785137	1.69681	0.588607	-4.37746
ENSG00000283759.1	MIR614	1.02732e-12	935.129	0.666921	-2.85643	0.999965	1.51664
ENSG00000243566.6	UPK3B	1.08967e-12	218.035	0.71301	1.88848	0.999965	-1.03178
ENSG00000205056.8	LINC02397	1.08967e-12	-109.483	0.978942	-1.04724	0.999965	-1.98992
ENSG00000138152.8	BTBD16	1.10407e-12	11873.3	0.14379	23.8145	0.999965	-1.55304
ENSG00000170054.14	SERPINA9	1.10817e-12	-11204.4	0.0519229	-35.4601	0.463844	33.5236
ENSG00000187867.8	PALM3	1.11344e-12	2299.77	0.232405	9.31382	0.999965	1.48151
ENSG00000198420.9	TCAF1	1.13624e-12	4.12135	0.632068	1.2259	0.999965	1.16276
ENSG00000146411.5	SLC2A12	1.14422e-12	85.0305	0.576502	-2.12628	0.999965	-1.17994
ENSG00000087884.14	AAMDC	1.14712e-12	11.7406	0.440992	1.65864	0.999965	-1.27029
ENSG00000087510.6	TFAP2C	1.16861e-12	463.977	0.598443	2.61569	0.955469	2.75539
ENSG00000073711.10	PPP2R3A	1.17179e-12	72.2474	0.362888	-2.80722	0.999965	-1.10122
ENSG00000259171.1	AL163636.2	1.17577e-12	30.3717	0.144217	3.20069	0.999965	-1.66215
ENSG00000108244.16	KRT23	1.18277e-12	190.31	0.913402	-1.28884	0.999965	-1.15329
ENSG00000111913.17	RIPOR2	1.1977e-12	-26.1199	0.989638	1.01644	0.999965	-1.62475
ENSG00000162739.13	SLAMF6	1.2101e-12	-69.948	0.951232	1.15234	0.999965	-1.47877
ENSG00000229637.3	PRAC2	1.22733e-12	468.969	0.949157	-1.29253	0.999965	1.48936
ENSG00000137573.13	SULF1	1.23015e-12	1079.72	0.298482	6.23372	0.999965	1.10298
ENSG00000267787.5	AC027097.2	1.25227e-12	-13.774	0.66834	1.40703	0.98643	-1.57888
ENSG00000118292.8	C1orf54	1.31059e-12	13.8664	0.711587	1.3679	0.999965	-1.42553
ENSG00000070404.9	FSTL3	1.3111e-12	34.7496	0.57767	1.77212	0.999965	-1.7508
ENSG00000227953.6	LINC01341	1.31224e-12	28.2964	0.15656	3.05915	0.999965	-1.49711
ENSG00000148344.10	PTGES	1.31845e-12	206.998	0.932238	1.24575	0.999965	1.11411
ENSG00000158445.9	KCNB1	1.33883e-12	644.75	0.589161	-3.06834	0.999965	-1.21821
ENSG00000276850.4	AC245041.2	1.36851e-12	1401.71	0.955928	-1.29254	0.999965	-1.13767
ENSG00000246090.6	AP002026.1	1.36888e-12	20.4073	0.77043	1.35222	0.999965	-1.07676
ENSG00000277639.2	AC007906.2	1.40651e-12	978.287	0.944199	-1.32192	0.999965	2.27401
ENSG00000134686.18	PHC2	1.41004e-12	4.18086	0.801267	1.13592	0.999965	-1.02166
ENSG00000203722.7	RAET1G	1.41335e-12	571.275	0.950467	-1.29253	0.999965	-1.0531
ENSG00000274173.1	AL035661.1	1.42958e-12	1280.94	0.066857	17.4344	0.999965	2.24175
ENSG00000270299.1	AL121758.1	1.44059e-12	15.0272	0.171421	2.41097	0.999965	-1.22584
ENSG00000135677.10	GNS	1.48017e-12	5.26884	0.448498	1.40249	0.999965	-1.0284
ENSG00000141905.18	NFIC	1.56774e-12	18.8511	0.51181	1.70922	0.999965	-1.33454
ENSG00000183421.11	RIPK4	1.59377e-12	127.152	0.225331	-4.47241	0.999965	1.18293
ENSG00000214063.10	TSPAN4	1.61067e-12	11.4477	0.384956	1.74169	0.832218	-1.83897
ENSG00000184232.8	OAF	1.61067e-12	38.6544	0.449725	2.1033	0.999965	-1.73446
ENSG00000185499.16	MUC1	1.62604e-12	61.0498	0.284432	3.02864	0.816315	2.87606
ENSG00000227199.1	ST7-AS1	1.64376e-12	90.1529	0.258742	3.57068	0.999965	-1.01887
ENSG00000089775.11	ZBTB25	1.73358e-12	-3.83818	0.459845	-1.30612	0.999965	1.14067
ENSG00000258708.1	SLC25A21-AS1	1.74013e-12	708.832	0.404368	4.6162	0.999965	-1.21379
ENSG00000178031.16	ADAMTSL1	1.75035e-12	611.097	0.629443	2.58071	0.999965	-1.83693
ENSG00000272449.1	AL139246.5	1.76759e-12	-26.5648	0.969418	1.04939	0.999965	1.03818
ENSG00000108947.4	EFNB3	1.77827e-12	179.337	0.994	1.01634	0.999965	-1.39889
ENSG00000174705.12	SH3PXD2B	1.78059e-12	64.2121	0.921181	1.2088	0.999965	-1.11902
ENSG00000128159.11	TUBGCP6	1.78154e-12	-3.72667	0.879323	1.08324	0.999965	-1.09795
ENSG00000146072.6	TNFRSF21	1.78198e-12	125.225	0.357728	3.17057	0.999965	1.27919
ENSG00000120318.15	ARAP3	1.80206e-12	52.6886	0.635382	1.77145	0.999965	-1.00959
ENSG00000141579.6	ZNF750	1.82412e-12	995.524	0.796273	-2.05812	0.999965	1.69572
ENSG00000268041.2	AC010616.1	1.87542e-12	-75.7537	0.832391	1.37634	0.999965	1.29209
ENSG00000129473.9	BCL2L2	1.89139e-12	10.4512	0.976786	1.0273	0.999965	-1.17827
ENSG00000239887.4	C1orf226	1.89545e-12	34.3183	0.058239	4.40178	0.863432	2.30013
ENSG00000241158.5	ADAMTS9-AS1	1.90517e-12	8357.55	0.957615	-1.29255	0.999965	-1.04108
ENSG00000065325.12	GLP2R	1.94133e-12	428.307	0.179337	-10.8625	0.999965	1.00313
ENSG00000154743.17	TSEN2	1.94273e-12	2.99964	0.127437	1.47744	0.999965	-1.15541
ENSG00000066056.13	TIE1	1.94273e-12	93.6112	0.976941	-1.0533	0.999965	-1.39098
ENSG00000166073.10	GPR176	1.94273e-12	48.4366	0.998335	1.0027	0.999965	1.25562
ENSG00000188176.11	SMTNL2	1.95907e-12	791.286	0.816609	-1.92824	0.999965	1.42001
ENSG00000158411.11	MITD1	1.99747e-12	-3.21453	0.929696	1.04994	0.903674	1.30946
ENSG00000112486.15	CCR6	1.9991e-12	-90.7199	0.780878	-1.54166	0.999965	1.46847
ENSG00000180891.12	CUEDC1	2.00122e-12	27.3052	0.0530269	-4.14966	0.999965	-1.2333
ENSG00000163518.10	FCRL4	2.05303e-12	-7035.39	0.684758	-2.75779	0.909156	8.21948
ENSG00000165140.9	FBP1	2.10284e-12	44.1674	0.969465	1.0605	0.999965	1.27847
ENSG00000284146.1	MIR922	2.18257e-12	-4.52134	0.571499	-1.26066	0.999965	1.28195
ENSG00000047617.14	ANO2	2.2137e-12	626.761	0.951078	-1.29254	0.999965	-1.24552
ENSG00000161249.20	DMKN	2.22908e-12	62.758	0.145583	4.15326	0.999965	-1.85894
ENSG00000164023.14	SGMS2	2.24968e-12	126.523	0.649915	1.97019	0.999965	1.62274
ENSG00000158296.13	SLC13A3	2.26995e-12	12.2749	0.522239	1.5742	0.999965	-1.35345
ENSG00000041982.15	TNC	2.28232e-12	126.663	0.422532	2.82789	0.999965	-1.02427
ENSG00000187758.7	ADH1A	2.36804e-12	2254.88	0.956975	-1.29254	0.427023	-11.3758
ENSG00000250264.1	AL669918.1	2.38751e-12	-10.0533	0.835651	1.19754	0.999965	1.07914
ENSG00000129521.13	EGLN3	2.43351e-12	67.9783	0.83411	1.39527	0.999965	1.15291
ENSG00000177191.2	B3GNT8	2.47031e-12	35.8404	0.218749	2.96973	0.999965	-1.13334
ENSG00000161847.13	RAVER1	2.4706e-12	-2.30953	0.292599	1.25052	0.978597	1.16269
ENSG00000198520.10	C1orf228	2.47952e-12	-43.1581	0.9775	-1.04193	0.999965	1.72413
ENSG00000204209.11	DAXX	2.51946e-12	-2.18378	0.773957	1.08064	0.999965	1.03749
ENSG00000163993.6	S100P	2.52104e-12	435.622	0.779134	-1.81333	0.999965	1.31794
ENSG00000189319.13	FAM53B	2.55438e-12	-6.29572	0.99887	-1.0008	0.999965	-1.28308
ENSG00000214456.8	PLIN5	2.57834e-12	40.0826	0.993727	-1.01208	0.999965	-1.10117
ENSG00000084764.10	MAPRE3	2.59493e-12	10.3784	0.279727	1.89996	0.999965	-1.01105
ENSG00000275066.4	SYNRG	2.60969e-12	-3.51362	0.227001	-1.45501	0.928026	1.32033
ENSG00000175198.15	PCCA	2.63041e-12	6.40141	0.135765	1.92285	0.999965	-1.07689
ENSG00000185437.13	SH3BGR	2.64516e-12	39.8425	0.95865	1.09463	0.999965	1.11736
ENSG00000137124.7	ALDH1B1	2.66247e-12	41.3841	0.624022	1.74051	0.999965	-1.27073
ENSG00000188910.7	GJB3	2.66457e-12	328.146	0.491444	-3.22701	0.999965	-1.14741
ENSG00000177076.5	ACER2	2.67062e-12	79.3586	0.972055	1.06082	0.999965	1.16105
ENSG00000086991.12	NOX4	2.71915e-12	721.002	0.904949	1.47778	0.999965	-1.03654
ENSG00000180155.19	LYNX1	2.72561e-12	281.246	0.397828	3.54443	0.999965	-1.36116
ENSG00000282057.1	AC092807.3	2.76138e-12	650.779	0.428939	4.18384	0.999965	-1.3496
ENSG00000271303.1	SRXN1	2.86511e-12	14.4429	0.174244	2.3961	0.999965	-1.23403
ENSG00000159200.17	RCAN1	2.86511e-12	37.5621	0.416502	2.20182	0.999965	1.18387
ENSG00000204410.14	MSH5	2.88835e-12	-4.95938	0.426278	-1.40601	0.950905	1.3901
ENSG00000105509.10	HAS1	2.90499e-12	1931.13	0.981186	1.07649	0.900196	-4.61066
ENSG00000177119.15	ANO6	2.90499e-12	5.01626	0.997082	-1.00241	0.999965	-1.07257
ENSG00000134258.16	VTCN1	2.95797e-12	2021.2	0.956975	-1.29254	0.83186	4.67441
ENSG00000106038.12	EVX1	3.01271e-12	2098.2	0.130106	15.1784	0.999965	1.31958
ENSG00000246985.7	SOCS2-AS1	3.01569e-12	65.2106	0.119248	4.58735	0.999965	-1.30679
ENSG00000198626.15	RYR2	3.05561e-12	1193.49	0.34455	5.73188	0.999965	-1.09704
ENSG00000091428.17	RAPGEF4	3.12489e-12	41.9208	0.956975	-1.11955	0.999965	1.24553
ENSG00000157800.17	SLC37A3	3.18008e-12	4.65109	0.150552	1.69481	0.999965	-1.08318
ENSG00000179862.6	CITED4	3.21487e-12	21.3596	0.725133	1.42906	0.999965	1.10524
ENSG00000166068.12	SPRED1	3.23045e-12	7.69305	0.883939	1.12966	0.999965	1.07762
ENSG00000244486.8	SCARF2	3.2824e-12	14.1546	0.725345	1.36211	0.914129	-1.81274
ENSG00000151067.21	CACNA1C	3.28966e-12	176.614	0.647922	-2.09495	0.999965	1.02907
ENSG00000080200.9	CRYBG3	3.30414e-12	8.09278	0.957615	-1.05936	0.999965	-1.16462
ENSG00000069869.15	NEDD4	3.33485e-12	10.1832	0.957615	-1.06471	0.999965	-1.03479
ENSG00000143079.14	CTTNBP2NL	3.34542e-12	17.4202	0.823124	1.26918	0.999965	1.17079
ENSG00000142733.14	MAP3K6	3.35504e-12	7.8901	0.522126	1.45495	0.999965	-1.2174
ENSG00000113600.10	C9	3.35504e-12	66.5401	0.960543	-1.10185	0.999965	-1.58591
ENSG00000186377.7	CYP4X1	3.35538e-12	250.728	0.999398	-1.00135	0.999965	-1.29059
ENSG00000170370.11	EMX2	3.37086e-12	586.306	0.851688	-1.70722	0.999965	-1.15225
ENSG00000184922.13	FMNL1	3.38889e-12	-10.2737	0.67568	1.3612	0.955469	-1.59642
ENSG00000117479.12	SLC19A2	3.39662e-12	13.109	0.897125	1.15357	0.999965	1.42555
ENSG00000074590.13	NUAK1	3.55028e-12	111.787	0.864199	-1.3814	0.999965	-1.39585
ENSG00000158014.14	SLC30A2	3.55444e-12	4019.97	0.957615	-1.29255	0.999965	-2.01764
ENSG00000258181.1	AC008083.3	3.57103e-12	-18.5431	0.858909	-1.20399	0.91163	2.03798
ENSG00000251569.1	AC093899.2	3.57734e-12	30.7221	0.518193	1.87447	0.999965	-1.26118
ENSG00000165966.14	PDZRN4	3.57734e-12	3187.42	0.939489	1.39205	0.999965	-1.74675
ENSG00000109743.10	BST1	3.5892e-12	29.1104	0.750988	1.44145	0.999965	-1.18872
ENSG00000165995.18	CACNB2	3.74202e-12	2253.15	0.215222	10.4315	0.999965	-1.22767
ENSG00000269404.6	SPIB	3.8189e-12	-275.787	0.691177	2.03941	0.999965	1.53021
ENSG00000260552.1	AC023043.1	3.87515e-12	59.398	0.265568	3.21364	0.892825	2.04278
ENSG00000260851.6	AC010542.3	3.8833e-12	4.14212	0.228372	1.53137	0.999965	-1.21596
ENSG00000167110.17	GOLGA2	3.95192e-12	2.68829	0.0621173	1.51626	0.999965	1.00135
ENSG00000254887.1	AC010247.1	3.97501e-12	-129.025	0.29936	2.91544	0.999965	-1.7706
ENSG00000137819.13	PAQR5	3.97713e-12	364.745	0.3487	-5.78534	0.999965	-1.33235
ENSG00000284485.1	MIR205	4.03986e-12	1671.5	0.956533	-1.29254	0.999965	-1.31148
ENSG00000145692.14	BHMT	4.08931e-12	6714.26	0.957615	-1.29255	0.999965	1.93909
ENSG00000070808.15	CAMK2A	4.12446e-12	2509.14	0.338728	7.3831	0.999965	-1.11612
ENSG00000166171.12	DPCD	4.15378e-12	5.8591	0.615187	1.31107	0.999965	-1.1819
ENSG00000164106.7	SCRG1	4.16718e-12	2035.48	0.956975	-1.29254	0.999965	-1.04697
ENSG00000082175.14	PGR	4.19089e-12	335.769	0.184443	-10.1188	0.955469	-2.79832
ENSG00000120341.18	SEC16B	4.19732e-12	51.6011	0.511959	2.09376	0.999965	-1.04714
ENSG00000183876.8	ARSI	4.25138e-12	1195.58	0.879239	1.60624	0.999965	1.02995
ENSG00000085871.8	MGST2	4.30706e-12	10.6954	0.729147	1.31612	0.999965	1.17262
ENSG00000164949.7	GEM	4.31443e-12	22.0007	0.532612	-1.73958	0.999965	1.09689
ENSG00000245648.1	AC022075.1	4.41792e-12	100.313	0.375088	2.98377	0.999965	1.22233
ENSG00000260025.1	AC009414.2	4.61984e-12	396.907	0.61043	2.84914	0.999965	-1.17248
ENSG00000129194.7	SOX15	4.74819e-12	86.7729	0.701176	-1.77958	0.999965	-1.00861
ENSG00000215386.11	MIR99AHG	4.76815e-12	986.74	0.681709	-2.82182	0.999965	-2.11354
ENSG00000136367.13	ZFHX2	4.80047e-12	9.43034	0.0557907	2.62328	0.999965	1.07528
ENSG00000163191.5	S100A11	4.83858e-12	18.9342	0.223774	2.44593	0.955469	1.78777
ENSG00000261114.1	AC012181.2	4.86456e-12	-10.9093	0.678564	-1.35256	0.982391	-1.58738
ENSG00000109339.20	MAPK10	4.95003e-12	40.5219	0.542991	-1.92597	0.999965	-1.19974
ENSG00000203392.3	AC105020.1	5.00811e-12	223.894	0.941713	-1.2877	0.999965	-1.27214
ENSG00000188803.14	SHISA6	5.1652e-12	876.271	0.822859	-1.92824	0.981216	-2.47302
ENSG00000136267.13	DGKB	5.21753e-12	1603.93	0.956533	-1.29254	0.999965	-2.19572
ENSG00000066923.17	STAG3	5.21801e-12	-39.1777	0.865295	1.27972	0.869112	2.4839
ENSG00000172156.3	CCL11	5.22566e-12	2077.57	0.957129	-1.29254	0.999965	1.24745
ENSG00000100739.10	BDKRB1	5.39079e-12	2786.64	0.957615	-1.29254	0.999965	-2.19046
ENSG00000161638.10	ITGA5	5.53654e-12	90.38	0.594087	2.05521	0.999965	-1.15516
ENSG00000048462.10	TNFRSF17	5.55978e-12	-93.2781	0.780453	1.54418	0.832218	-3.75845
ENSG00000229847.8	EMX2OS	5.66473e-12	214.215	0.621705	-2.47145	0.999965	1.01297
ENSG00000188848.15	BEND4	5.77652e-12	-55.9656	0.866302	-1.3042	0.955469	-2.45736
ENSG00000178726.6	THBD	5.87659e-12	64.3827	0.658324	-1.79178	0.999965	-1.08677
ENSG00000266923.1	AC063949.2	5.88368e-12	-99.6277	0.982805	-1.03807	0.999965	-1.57109
ENSG00000074181.8	NOTCH3	5.95837e-12	61.0172	0.824915	-1.41204	0.999965	1.28037
ENSG00000143375.14	CGN	6.13182e-12	88.9031	0.343718	3.0786	0.999965	2.05017
ENSG00000267952.1	AC008878.1	6.1418e-12	12.9563	0.337141	1.91552	0.999965	-1.31559
ENSG00000205476.8	CCDC85C	6.22171e-12	16.0522	0.108889	2.86115	0.999965	1.09257
ENSG00000132470.13	ITGB4	6.26078e-12	70.4296	0.653817	1.82435	0.999965	1.17377
ENSG00000187134.13	AKR1C1	6.57856e-12	137.488	0.752506	-1.71819	0.999965	-1.20375
ENSG00000087495.16	PHACTR3	6.63182e-12	379.184	0.517125	3.38071	0.999965	1.08833
ENSG00000242795.2	AC007849.1	6.75317e-12	295.136	0.946083	-1.29253	0.999965	-1.11962
ENSG00000134508.12	CABLES1	6.80317e-12	13.1759	0.618812	-1.48862	0.999965	1.032
ENSG00000108830.9	RND2	6.90081e-12	67.7289	0.0521759	6.31446	0.960011	-2.21107
ENSG00000162814.10	SPATA17	6.93638e-12	54.0465	0.681709	1.72582	0.999965	1.40961
ENSG00000141447.17	OSBPL1A	7.05124e-12	63.6456	0.660396	1.78617	0.999965	-1.20785
ENSG00000113211.5	PCDHB6	7.09221e-12	654.788	0.109675	11.7405	0.999965	-1.66131
ENSG00000198121.13	LPAR1	7.10443e-12	53.7327	0.83873	-1.36932	0.999965	-1.44683
ENSG00000172296.12	SPTLC3	7.59466e-12	67.792	0.645619	1.84744	0.999965	1.45275
ENSG00000118194.18	TNNT2	7.63154e-12	1592.76	0.307385	7.17034	0.999965	-1.11678
ENSG00000105650.21	PDE4C	7.67139e-12	31.5098	0.794108	1.399	0.999965	-1.07696
ENSG00000146374.13	RSPO3	7.67403e-12	170.723	0.413718	-3.31273	0.932851	-3.01211
ENSG00000162733.16	DDR2	7.78514e-12	72.9612	0.896995	-1.27406	0.977774	-2.20789
ENSG00000069702.10	TGFBR3	7.9129e-12	85.0591	0.754225	1.61913	0.999965	-1.37166
ENSG00000184058.13	TBX1	8.04007e-12	802.691	0.199044	8.38411	0.999965	1.37595
ENSG00000162894.11	FCMR	8.04007e-12	-77.0828	0.806618	1.48193	0.999965	1.37749
ENSG00000204267.13	TAP2	8.04007e-12	-6.63953	0.969994	-1.02909	0.999965	1.01888
ENSG00000110400.10	NECTIN1	8.06251e-12	37.3604	0.969138	1.06198	0.999965	1.3312
ENSG00000180525.11	PRR26	8.45036e-12	1212.27	0.877193	1.66609	0.999965	1.02056
ENSG00000115414.18	FN1	8.6535e-12	284.389	0.514768	-2.88408	0.999965	-1.16586
ENSG00000164251.4	F2RL1	8.73803e-12	131.237	0.341918	3.43638	0.999965	1.1522
ENSG00000171105.13	INSR	8.92219e-12	16.3589	0.501078	-1.71459	0.999965	1.04509
ENSG00000099377.13	HSD3B7	9.18374e-12	13.0534	0.790252	1.28107	0.975284	-1.61993
ENSG00000177096.8	FAM109B	9.31015e-12	6.7808	0.354115	1.60926	0.814241	-1.66816
ENSG00000170425.3	ADORA2B	9.32795e-12	75.2623	0.877978	-1.32252	0.999965	1.0999
ENSG00000198089.15	SFI1	9.32795e-12	-4.56467	0.949126	1.05693	0.999965	1.06562
ENSG00000174403.15	C20orf166-AS1	9.70807e-12	667.002	0.565644	-3.66465	0.999965	-1.08778
ENSG00000116711.9	PLA2G4A	9.73227e-12	82.4023	0.413476	2.68893	0.999965	1.27029
ENSG00000188157.14	AGRN	9.85951e-12	11.8941	0.0628075	-2.8883	0.970956	1.60983
ENSG00000140682.18	TGFB1I1	9.86605e-12	82.8697	0.516063	-2.29273	0.999965	-1.42047
ENSG00000116885.18	OSCP1	9.874e-12	15.8284	0.118061	2.81731	0.999965	-1.07158
ENSG00000080031.9	PTPRH	9.92431e-12	175.176	0.106382	-12.349	0.999965	1.38419
ENSG00000224982.3	TMEM233	9.9855e-12	265.287	0.856235	-1.58152	0.928313	-2.80425
ENSG00000109016.17	DHRS7B	1.00521e-11	3.82172	0.244659	1.49017	0.999965	-1.04946
ENSG00000112182.14	BACH2	1.00529e-11	-42.6714	0.627113	-1.76616	0.999965	-1.17895
ENSG00000090013.9	BLVRB	1.01217e-11	6.73366	0.327013	1.64346	0.999965	1.0536
ENSG00000187372.11	PCDHB13	1.01615e-11	85.9377	0.563636	2.1953	0.999965	1.42326
ENSG00000100626.16	GALNT16	1.02409e-11	187.462	0.18879	5.54295	0.955469	-2.7122
ENSG00000183230.16	CTNNA3	1.02686e-11	101.449	0.311432	-4.88235	0.999965	-1.16324
ENSG00000117069.14	ST6GALNAC5	1.04984e-11	127.28	0.769552	1.67028	0.999965	1.30134
ENSG00000132744.7	ACY3	1.05706e-11	-1248.45	0.670293	2.28814	0.565846	13.0109
ENSG00000151917.17	BEND6	1.05706e-11	38.1504	0.54506	-1.96782	0.999965	-1.16868
ENSG00000124942.13	AHNAK	1.06827e-11	16.8027	0.428939	1.85427	0.999965	-1.58879
ENSG00000112210.11	RAB23	1.07292e-11	33.7772	0.966769	1.0683	0.999965	-1.40828
ENSG00000146192.14	FGD2	1.08618e-11	-25.3972	0.957615	-1.09072	0.999965	-1.19525
ENSG00000198055.10	GRK6	1.09376e-11	-3.6786	0.11254	1.63864	0.999965	-1.00603
ENSG00000168306.12	ACOX2	1.09595e-11	160.775	0.353985	-4.12586	0.999965	-1.47116
ENSG00000118473.21	SGIP1	1.12056e-11	154.324	0.956095	-1.19162	0.999965	1.84298
ENSG00000204475.9	NCR3	1.13717e-11	-116.365	0.835547	1.44577	0.999965	1.28254
ENSG00000258498.8	DIO3OS	1.14924e-11	325.909	0.523791	-3.5715	0.999965	-1.93658
ENSG00000166509.10	CLEC3A	1.14927e-11	2378	0.957615	-1.29254	0.999965	1.78653
ENSG00000180549.7	FUT7	1.15142e-11	-82.7717	0.968309	1.07778	0.999965	-1.88488
ENSG00000139263.11	LRIG3	1.19058e-11	169.596	0.467861	2.87055	0.999965	-1.6074
ENSG00000137558.7	PI15	1.19458e-11	760.617	0.420748	4.38546	0.999965	1.25353
ENSG00000145335.15	SNCA	1.19458e-11	26.4164	0.772672	-1.41289	0.999965	-1.01914
ENSG00000164867.10	NOS3	1.21016e-11	49.6732	0.158791	3.87689	0.999965	-1.21899
ENSG00000103546.18	SLC6A2	1.23177e-11	1153.14	0.956455	-1.29254	0.74678	-4.98853
ENSG00000166813.14	KIF7	1.26281e-11	12.9045	0.834091	-1.23307	0.999965	-1.13504
ENSG00000049246.14	PER3	1.27233e-11	15.7119	0.263213	-2.23433	0.999965	-1.446
ENSG00000153898.12	MCOLN2	1.28959e-11	-36.4667	0.900647	-1.21764	0.999965	-1.01587
ENSG00000172461.10	FUT9	1.30591e-11	1342.99	0.956455	-1.29254	0.955469	3.19989
ENSG00000255152.8	MSH5-SAPCD1	1.32467e-11	-5.03594	0.63044	-1.27529	0.935179	1.42607
ENSG00000119866.20	BCL11A	1.32728e-11	-34.2803	0.928786	1.16846	0.999965	-1.00103
ENSG00000160062.14	ZBTB8A	1.38503e-11	11.9623	0.481346	-1.6518	0.999965	-1.19074
ENSG00000164237.8	CMBL	1.39187e-11	41.0939	0.299864	2.77378	0.999965	-1.01333
ENSG00000162595.5	DIRAS3	1.3978e-11	102.784	0.369015	-4.34081	0.999965	-1.05906
ENSG00000259478.2	AC024651.1	1.40082e-11	1.41902e+06	0.362151	-37.0716	0.999965	4.11612
ENSG00000182103.4	FAM181B	1.40296e-11	358.403	0.790318	1.9067	0.981854	-2.00832
ENSG00000140443.13	IGF1R	1.41487e-11	12.3231	0.892212	1.15897	0.999965	1.04112
ENSG00000073849.14	ST6GAL1	1.43396e-11	-19.9597	0.912407	1.1634	0.999965	-1.41824
ENSG00000240771.6	ARHGEF25	1.44555e-11	86.7921	0.73307	1.68784	0.999965	-1.42688
ENSG00000198515.13	CNGA1	1.46765e-11	79.3277	0.592797	-2.10328	0.955469	2.37752
ENSG00000260032.1	NORAD	1.48251e-11	2.8945	0.651316	1.16609	0.999965	-1.05057
ENSG00000144369.12	FAM171B	1.48425e-11	71.7737	0.168176	4.31226	0.999965	-1.09575
ENSG00000163251.3	FZD5	1.48818e-11	13.2926	0.938383	-1.11334	0.999965	1.10472
ENSG00000261270.1	AC012181.3	1.4935e-11	-10.8826	0.579165	-1.46916	0.977774	-1.64235
ENSG00000075213.10	SEMA3A	1.4962e-11	108.736	0.937966	-1.21737	0.999965	-1.20089
ENSG00000122483.17	CCDC18	1.50259e-11	-5.63256	0.191757	-1.76039	0.832218	1.57683
ENSG00000134531.9	EMP1	1.50634e-11	132.112	0.439011	-2.88613	0.999965	1.19252
ENSG00000156968.8	MPV17L	1.51732e-11	142.387	0.474746	2.76382	0.999965	-1.2733
ENSG00000127472.10	PLA2G5	1.51833e-11	303.706	0.713245	-2.12272	0.999965	-1.20915
ENSG00000182179.12	UBA7	1.52987e-11	-4.33079	0.957615	-1.04059	0.999965	1.02768
ENSG00000181773.6	GPR3	1.53828e-11	28.4039	0.439011	2.07988	0.999965	-1.37783
ENSG00000119681.11	LTBP2	1.5383e-11	29.1473	0.421295	-2.12975	0.999965	-1.6676
ENSG00000084090.13	STARD7	1.54906e-11	-2.10017	0.44893	-1.17083	0.999965	1.10076
ENSG00000179583.18	CIITA	1.55296e-11	-40.1271	0.599747	-1.81543	0.999965	1.40257
ENSG00000143851.15	PTPN7	1.60642e-11	-47.0542	0.970009	-1.06038	0.999965	-1.18431
ENSG00000164161.9	HHIP	1.64174e-11	707.618	0.359914	5.09867	0.934867	-3.33787
ENSG00000066382.16	MPPED2	1.64232e-11	63.8383	0.727519	-1.6716	0.999965	1.1533
ENSG00000240849.10	TMEM189	1.66348e-11	2.5576	0.394328	1.24514	0.958067	1.2067
ENSG00000081041.8	CXCL2	1.69558e-11	174.051	0.83246	-1.54049	0.999965	-1.06964
ENSG00000091490.10	SEL1L3	1.72573e-11	-9.33847	0.471736	-1.58268	0.999965	1.31156
ENSG00000146267.11	FAXC	1.73179e-11	1498.42	0.132611	14.1767	0.999965	-1.23639
ENSG00000135744.7	AGT	1.75918e-11	1005.21	0.956073	-1.29254	0.999965	-1.23679
ENSG00000125285.5	SOX21	1.80883e-11	5.06769e+06	0.439011	-31.7381	0.999965	2.48038
ENSG00000169902.13	TPST1	1.8318e-11	20.335	0.964713	1.06268	0.999965	-1.36961
ENSG00000122678.16	POLM	1.83741e-11	-4.96979	0.407036	1.44226	0.999965	-1.00775
ENSG00000163347.5	CLDN1	1.86058e-11	153.59	0.909571	1.3026	0.999965	1.00195
ENSG00000120457.11	KCNJ5	1.89842e-11	178.168	0.997912	-1.00602	0.801702	-3.7461
ENSG00000211877.1	TRAJ12	1.91354e-11	-290.331	0.957615	1.14263	0.999965	-1.95345
ENSG00000062822.12	POLD1	1.91514e-11	-5.59343	0.896995	-1.10361	0.955469	1.42078
ENSG00000165030.3	NFIL3	1.91644e-11	20.3835	0.136668	3.01164	0.999965	1.01069
ENSG00000139173.9	TMEM117	1.92865e-11	2.9775	0.946222	-1.04262	0.999965	1.05633
ENSG00000131351.14	HAUS8	1.94438e-11	-3.79991	0.152392	-1.59928	0.999965	1.19766
ENSG00000101265.15	RASSF2	1.96682e-11	-6.93427	0.234351	-1.81165	0.999965	1.21925
ENSG00000235109.7	ZSCAN31	1.96919e-11	10.5734	0.892633	1.15014	0.999965	-1.06583
ENSG00000284246.1	MIR6716	1.97854e-11	193.213	0.590142	2.61616	0.999965	1.12107
ENSG00000112773.15	FAM46A	2.00516e-11	12.1516	0.295477	-2.00638	0.999965	1.1467
ENSG00000123342.15	MMP19	2.019e-11	137.895	0.607644	2.20467	0.999965	-1.10542
ENSG00000269220.1	LINC00528	2.04917e-11	-22.0161	0.540026	1.70312	0.948694	-2.13609
ENSG00000262655.3	SPON1	2.09041e-11	63.3774	0.482414	-2.3235	0.999965	-1.63628
ENSG00000142552.7	RCN3	2.09495e-11	17.1075	0.236443	2.38749	0.942957	-1.83725
ENSG00000145936.8	KCNMB1	2.11421e-11	185.715	0.119425	-7.56648	0.999965	-1.22851
ENSG00000177494.5	ZBED2	2.12348e-11	-191.349	0.971305	-1.07697	0.999965	-1.30935
ENSG00000074266.19	EED	2.17036e-11	-3.0531	0.967013	1.02118	0.811938	1.36467
ENSG00000114315.3	HES1	2.22654e-11	18.9241	0.837725	1.26812	0.999965	1.5274
ENSG00000091622.15	PITPNM3	2.29077e-11	34.8012	0.902257	1.21759	0.999965	1.12616
ENSG00000165215.6	CLDN3	2.33386e-11	173.318	0.589926	-2.55099	0.770751	4.12081
ENSG00000251012.1	AC083800.1	2.36033e-11	3367.3	0.957615	-1.29255	0.999965	-1.00227
ENSG00000272636.3	DOC2B	2.43708e-11	61.6242	0.670617	-1.79003	0.999965	-1.1386
ENSG00000154978.12	VOPP1	2.46133e-11	-3.66211	0.0670118	1.74833	0.999965	-1.04215
ENSG00000268804.1	LINC02132	2.47778e-11	-117.563	0.713209	-1.60363	0.999965	-2.85734
ENSG00000104415.13	WISP1	2.47778e-11	427.6	0.831228	1.68827	0.999965	1.56437
ENSG00000152642.10	GPD1L	2.49471e-11	6.76718	0.620253	1.34958	0.999965	-1.36644
ENSG00000203883.6	SOX18	2.49878e-11	88.8106	0.969418	1.07812	0.999965	-2.07854
ENSG00000104321.10	TRPA1	2.50332e-11	1799.41	0.742534	2.4017	0.999965	-1.36
ENSG00000186479.4	RGS7BP	2.50395e-11	544.872	0.952345	-1.29254	0.892825	-3.06228
ENSG00000134247.9	PTGFRN	2.58376e-11	82.3592	0.487981	2.43019	0.999965	1.06329
ENSG00000250510.7	GPR162	2.59054e-11	17.4117	0.563667	-1.68294	0.90042	-1.95769
ENSG00000136842.13	TMOD1	2.59276e-11	37.4855	0.231748	3.07734	0.981854	-1.93985
ENSG00000248429.5	AC098679.1	2.62598e-11	236.661	0.327315	4.28289	0.999965	1.35892
ENSG00000079156.16	OSBPL6	2.70337e-11	77.5969	0.0934005	5.75496	0.999965	-1.88816
ENSG00000064270.12	ATP2C2	2.73997e-11	473.075	0.405676	4.1726	0.999965	1.22815
ENSG00000166736.11	HTR3A	2.75333e-11	-2660.56	0.556774	-3.44505	0.613651	15.8351
ENSG00000185345.18	PRKN	2.75969e-11	35.95	0.966483	-1.07225	0.999965	-1.11175
ENSG00000158717.10	RNF166	2.77841e-11	-4.87812	0.950489	1.0588	0.972491	-1.36339
ENSG00000133640.18	LRRIQ1	2.83323e-11	366.602	0.803029	-1.92823	0.999965	-1.0731
ENSG00000135298.13	ADGRB3	2.84521e-11	759.409	0.47627	4.00115	0.999965	-1.06331
ENSG00000113209.8	PCDHB5	2.88346e-11	245.481	0.674051	-2.51431	0.999965	-1.27327
ENSG00000042317.16	SPATA7	2.89617e-11	6.5961	0.969138	1.03342	0.999965	-1.03893
ENSG00000198832.10	SELENOM	2.91166e-11	30.5074	0.331487	2.46773	0.999965	-1.56978
ENSG00000271474.1	AC106881.1	2.94314e-11	674.887	0.960357	1.19231	0.999965	-1.92982
ENSG00000261616.1	AC036108.3	2.95523e-11	696.646	0.787646	-2.06319	0.999965	1.01063
ENSG00000113721.13	PDGFRB	2.956e-11	50.5136	0.875746	-1.29682	0.999965	-1.22789
ENSG00000164402.13	SEPTIN8	2.97835e-11	9.29576	0.237912	1.98617	0.999965	1.17397
ENSG00000160862.12	AZGP1	2.97849e-11	179.853	0.126299	-11.8157	0.999965	1.15055
ENSG00000139874.5	SSTR1	2.98004e-11	94.2508	0.0589759	-14.6291	0.439691	-5.1833
ENSG00000013725.14	CD6	3.01521e-11	-45.2233	0.729077	1.58093	0.999965	1.22492
ENSG00000189366.9	ALG1L	3.01643e-11	26.0385	0.793858	1.38003	0.844266	2.25466
ENSG00000120306.9	CYSTM1	3.03836e-11	15.1343	0.359348	1.98479	0.999965	1.20626
ENSG00000214530.8	STARD10	3.05138e-11	4.58144	0.27044	1.56049	0.999965	1.03199
ENSG00000113240.12	CLK4	3.06117e-11	-4.12761	0.410342	-1.38488	0.999965	1.01783
ENSG00000167653.4	PSCA	3.06307e-11	321.123	0.274482	-5.42321	0.999965	-1.03521
ENSG00000162409.10	PRKAA2	3.08956e-11	406.728	0.983944	1.0512	0.999965	-1.50643
ENSG00000163032.11	VSNL1	3.10553e-11	862.557	0.187968	9.87697	0.999965	-1.75935
ENSG00000182107.6	TMEM30B	3.10553e-11	112.126	0.876757	1.36496	0.999965	1.47212
ENSG00000123091.4	RNF11	3.12258e-11	4.52098	0.78976	1.16091	0.999965	1.02259
ENSG00000117758.13	STX12	3.23156e-11	2.14337	0.380033	-1.20414	0.999965	1.08186
ENSG00000256433.2	AC005840.3	3.39067e-11	81.0663	0.40284	-3.86303	0.999965	-1.01284
ENSG00000118257.16	NRP2	3.41307e-11	42.574	0.315991	2.77463	0.999965	-1.38449
ENSG00000270210.1	AC104695.2	3.41422e-11	196.072	0.556299	2.70209	0.999965	-1.14055
ENSG00000137834.14	SMAD6	3.46344e-11	24.1539	0.961544	-1.07441	0.999965	-1.19558
ENSG00000144642.21	RBMS3	3.50216e-11	64.5572	0.187528	4.07414	0.999965	-1.72138
ENSG00000229589.1	ACVR2B-AS1	3.51162e-11	143.237	0.11005	6.79889	0.999965	-1.15538
ENSG00000166923.10	GREM1	3.5718e-11	1180.32	0.787775	2.03567	0.999965	1.00804
ENSG00000267519.5	AC020916.1	3.58159e-11	68.5246	0.052639	6.77312	0.999965	-1.53821
ENSG00000077943.7	ITGA8	3.63964e-11	299.034	0.326725	4.59862	0.999965	-1.39552
ENSG00000153531.13	ADPRHL1	3.64257e-11	70.9945	0.259818	3.5767	0.98875	-2.12804
ENSG00000055211.12	GINM1	3.66278e-11	2.86885	0.439861	1.2614	0.999965	-1.05956
ENSG00000179023.8	KLHDC7A	3.81025e-11	1365.27	0.748504	2.30845	0.999965	1.27714
ENSG00000160180.15	TFF3	3.86492e-11	2031.79	0.261227	9.88218	0.588607	-8.96765
ENSG00000182175.13	RGMA	3.94563e-11	98.3494	0.835462	-1.47591	0.999965	-2.09965
ENSG00000155761.13	SPAG17	3.95446e-11	124.642	0.891858	1.36457	0.618442	3.4895
ENSG00000284180.1	MIR3606	3.99982e-11	846.251	0.655013	2.70472	0.999965	-1.27304
ENSG00000174899.10	PQLC2L	4.0881e-11	319.542	0.949539	-1.29253	0.999965	-1.24343
ENSG00000278192.1	AL118505.1	4.11702e-11	362.104	0.950215	-1.29253	0.999965	-1.27139
ENSG00000254706.2	AL512785.2	4.14853e-11	24.0545	0.412276	2.10856	0.739895	2.36404
ENSG00000153721.18	CNKSR3	4.2265e-11	84.3375	0.171421	4.66814	0.999965	1.2449
ENSG00000075790.10	BCAP29	4.23821e-11	2.35214	0.524646	1.17631	0.999965	1.12899
ENSG00000196586.13	MYO6	4.24904e-11	15.711	0.787279	1.31894	0.999965	1.32849
ENSG00000183273.6	CCDC60	4.24904e-11	1978.36	0.957615	-1.29254	0.999965	-1.02217
ENSG00000099625.12	CBARP	4.27138e-11	49.5149	0.302363	2.99111	0.999965	-1.49439
ENSG00000164403.14	SHROOM1	4.28064e-11	27.9573	0.401766	2.19113	0.999965	1.60204
ENSG00000166780.10	C16orf45	4.49409e-11	36.1781	0.646736	1.71197	0.999965	-1.40469
ENSG00000166257.8	SCN3B	4.54411e-11	256.593	0.892212	1.42466	0.566032	-4.84959
ENSG00000105664.10	COMP	4.55673e-11	3958.47	0.527296	4.79453	0.999965	-2.69921
ENSG00000135373.12	EHF	4.55861e-11	143.411	0.659039	-2.07084	0.999965	2.12464
ENSG00000099256.18	PRTFDC1	4.58127e-11	36.2885	0.158299	3.60714	0.999965	1.36905
ENSG00000277152.1	AC110048.2	4.58127e-11	247.271	0.946704	-1.29253	0.999965	1.00799
ENSG00000111404.6	RERGL	4.60755e-11	862.943	0.956007	-1.29254	0.942957	-3.09369
ENSG00000206418.3	RAB12	4.65018e-11	3.19002	0.859726	1.08843	0.999965	1.00121
ENSG00000005469.11	CROT	4.66235e-11	7.18458	0.819891	1.19191	0.842175	1.68552
ENSG00000162367.11	TAL1	4.66235e-11	205.041	0.72184	1.96447	0.999965	-1.79691
ENSG00000148180.19	GSN	4.68199e-11	22.2226	0.891313	-1.2068	0.735223	-2.64604
ENSG00000154529.14	CNTNAP3B	4.69711e-11	556.262	0.709998	2.40456	0.999965	1.10261
ENSG00000254535.3	PABPC4L	4.71973e-11	257.427	0.619552	-2.89063	0.999965	-1.8057
ENSG00000173947.13	PIFO	4.78962e-11	17.1066	0.969465	1.04842	0.999965	1.53709
ENSG00000163132.6	MSX1	4.82496e-11	153.419	0.810015	-1.6037	0.873634	-3.58859
ENSG00000276023.4	DUSP14	4.82862e-11	5.14841	0.204379	1.71604	0.999965	1.28585
ENSG00000147852.15	VLDLR	4.83179e-11	38.5153	0.600133	-1.83536	0.999965	-1.16063
ENSG00000109511.11	ANXA10	4.91917e-11	10591.9	0.958929	-1.29256	0.999965	2.0474
ENSG00000253364.2	AL928742.1	4.96059e-11	-167.598	0.290184	3.77043	0.999965	-2.60515
ENSG00000173175.14	ADCY5	5.0142e-11	301.244	0.542109	2.87548	0.999965	1.01351
ENSG00000277363.4	SRCIN1	5.02181e-11	60.2054	0.101464	5.17485	0.999965	1.31984
ENSG00000068137.14	PLEKHH3	5.02745e-11	9.98301	0.951109	1.08707	0.999965	1.13641
ENSG00000012504.13	NR1H4	5.20436e-11	1172.04	0.956635	-1.29254	0.981216	2.8639
ENSG00000154611.14	PSMA8	5.21175e-11	-455.506	0.27962	-4.16043	0.65932	9.39084
ENSG00000159208.15	CIART	5.21999e-11	27.6187	0.480289	-2.03549	0.999965	-1.0236
ENSG00000163785.12	RYK	5.2488e-11	3.57781	0.862466	1.09615	0.999965	-1.074
ENSG00000073008.14	PVR	5.289e-11	31.8225	0.705674	1.56927	0.999965	-1.00625
ENSG00000166869.2	CHP2	5.31764e-11	2677.43	0.957615	-1.29255	0.935341	4.34198
ENSG00000185339.8	TCN2	5.35859e-11	18.4972	0.180407	2.72895	0.999965	-1.47051
ENSG00000198788.8	MUC2	5.41011e-11	675.904	0.371074	-6.64819	0.999965	2.59218
ENSG00000196684.12	HSH2D	5.41222e-11	-15.1299	0.745142	1.37186	0.999965	1.09526
ENSG00000181788.3	SIAH2	5.59225e-11	-3.17221	0.0710457	-1.64929	0.966321	1.2622
ENSG00000104324.15	CPQ	5.62772e-11	9.98099	0.210639	2.12498	0.999965	-1.24289
ENSG00000101331.15	CCM2L	5.65435e-11	85.4988	0.969418	1.08033	0.992945	-2.09667
ENSG00000137331.11	IER3	5.66271e-11	53.8145	0.97458	1.05389	0.999965	1.17795
ENSG00000173124.14	ACSM6	5.67972e-11	1285.29	0.665235	2.94993	0.999965	-1.05899
ENSG00000189056.13	RELN	5.7144e-11	282.573	0.600104	2.58152	0.976781	-2.66234
ENSG00000229474.6	PATL2	5.77732e-11	-26.4693	0.385536	2.19063	0.999965	1.25579
ENSG00000133107.14	TRPC4	5.8878e-11	1002.23	0.956455	-1.29254	0.999965	1.68144
ENSG00000112276.13	BVES	5.93768e-11	205.351	0.523113	2.78565	0.999965	-1.29171
ENSG00000080823.22	MOK	6.05058e-11	5.6437	0.95694	-1.05729	0.999965	1.14782
ENSG00000260997.1	AC004847.1	6.07639e-11	-40.0923	0.819891	1.37569	0.936083	2.32853
ENSG00000106070.17	GRB10	6.07827e-11	43.9212	0.897177	1.24926	0.999965	-1.30269
ENSG00000122861.15	PLAU	6.27386e-11	90.239	0.383724	3.02092	0.999965	1.39218
ENSG00000121653.11	MAPK8IP1	6.30293e-11	12.8529	0.326045	1.99987	0.999965	-1.46293
ENSG00000034239.10	EFCAB1	6.31727e-11	510.621	0.966041	1.15418	0.999965	-2.02267
ENSG00000092470.11	WDR76	6.33756e-11	-11.8881	0.269499	-2.08308	0.681448	2.27165
ENSG00000197261.11	C6orf141	6.37388e-11	265.766	0.225874	-8.8021	0.999965	1.10769
ENSG00000234840.1	LINC01239	6.52705e-11	447.024	0.965015	1.15418	0.935341	-2.6638
ENSG00000228590.1	AC007381.1	6.53549e-11	-360.343	0.953483	1.1759	0.999965	-1.57137
ENSG00000132164.9	SLC6A11	6.73656e-11	649.984	0.955545	-1.29254	0.999965	1.91881
ENSG00000197361.7	FBXL22	6.80509e-11	70.6401	0.489856	2.39539	0.999965	-1.14006
ENSG00000106852.15	LHX6	6.86281e-11	171.034	0.961544	-1.12956	0.999965	-1.8565
ENSG00000100297.15	MCM5	6.88841e-11	-9.46206	0.754289	1.28984	0.858346	1.806
ENSG00000120068.6	HOXB8	6.96514e-11	1085.72	0.581172	3.51817	0.999965	1.33695
ENSG00000134874.17	DZIP1	7.03086e-11	44.5059	0.802108	-1.44358	0.999965	-1.6376
ENSG00000263528.7	IKBKE	7.08352e-11	-8.18172	0.812883	-1.21383	0.999965	1.17125
ENSG00000124203.6	ZNF831	7.18659e-11	-47.3602	0.587906	-1.92937	0.999965	-1.25683
ENSG00000174791.10	RIN1	7.50867e-11	13.2293	0.77246	1.32068	0.999965	-1.44425
ENSG00000110693.17	SOX6	7.7649e-11	38.5425	0.976539	-1.04821	0.999965	-1.17639
ENSG00000134259.3	NGF	7.83902e-11	775.797	0.955928	-1.29254	0.977774	-2.67934
ENSG00000214290.8	COLCA2	8.01027e-11	32.6472	0.109244	4.01592	0.999965	1.20122
ENSG00000111843.13	TMEM14C	8.03874e-11	2.39906	0.134947	1.39205	0.999965	-1.00178
ENSG00000109667.11	SLC2A9	8.09166e-11	14.7084	0.217448	2.40558	0.999965	1.46087
ENSG00000156466.9	GDF6	8.12021e-11	176.177	0.604073	-2.87932	0.668205	-3.20423
ENSG00000136379.11	ABHD17C	8.21636e-11	20.0275	0.0532347	3.96807	0.999965	1.52443
ENSG00000128951.13	DUT	8.27297e-11	-2.43059	0.73089	-1.11467	0.999965	-1.01895
ENSG00000050820.16	BCAR1	8.58546e-11	22.5945	0.860032	-1.25892	0.999965	1.04307
ENSG00000140948.11	ZCCHC14	8.60531e-11	3.86448	0.854089	-1.10894	0.999965	1.00357
ENSG00000146094.13	DOK3	8.70971e-11	-25.2328	0.53826	-1.83506	0.999965	-1.47117
ENSG00000223764.2	AL645608.1	8.88936e-11	80.178	0.317799	-4.54787	0.955469	-2.36057
ENSG00000284686.1	AC119674.2	8.92691e-11	33.0226	0.566714	1.8751	0.999965	-1.68776
ENSG00000105639.18	JAK3	8.92691e-11	-33.6821	0.955928	1.12657	0.999965	1.18485
ENSG00000135144.7	DTX1	9.08976e-11	-86.8706	0.55016	-2.27881	0.970956	-2.45874
ENSG00000141086.17	CTRL	9.15818e-11	-8.85553	0.981744	1.02064	0.999965	-1.04851
ENSG00000255760.1	LINC02422	9.26172e-11	-200.662	0.215471	4.68572	0.970956	-3.89271
ENSG00000081181.7	ARG2	9.37508e-11	43.6071	0.973042	-1.05449	0.999965	1.63914
ENSG00000113389.15	NPR3	9.5256e-11	251.154	0.874421	1.48137	0.935341	-2.93759
ENSG00000162599.15	NFIA	9.64674e-11	44.0839	0.567662	1.97251	0.999965	-1.4187
ENSG00000221818.8	EBF2	9.65459e-11	844.099	0.967992	1.15418	0.999965	-1.55651
ENSG00000187391.19	MAGI2	9.71127e-11	54.8901	0.0501462	6.44672	0.999965	-1.19426
ENSG00000108861.8	DUSP3	9.72675e-11	10.7821	0.969418	-1.04132	0.999965	-1.2289
ENSG00000128713.13	HOXD11	9.76352e-11	1244.89	0.565085	3.895	0.999965	-1.66961
ENSG00000132681.16	ATP1A4	9.8555e-11	253.085	0.417956	3.64979	0.999965	-1.21374
ENSG00000125775.14	SDCBP2	9.96846e-11	38.2232	0.777125	1.47369	0.999965	1.34884
ENSG00000232698.1	AP001058.1	1.02756e-10	-138.859	0.0520584	-4.86086	0.999965	1.57273
ENSG00000111432.4	FZD10	1.03058e-10	667.605	0.674051	-2.9019	0.999965	1.29623
ENSG00000149761.8	NUDT22	1.04055e-10	-2.75718	0.919732	-1.05175	0.999965	1.0183
ENSG00000154864.11	PIEZO2	1.0572e-10	106.611	0.912715	-1.2817	0.998399	-2.22974
ENSG00000164125.15	FAM198B	1.06526e-10	94.4809	0.927684	1.23689	0.999965	-1.18227
ENSG00000157766.15	ACAN	1.09479e-10	869.22	0.624324	3.23521	0.999965	1.48469
ENSG00000115361.7	ACADL	1.11459e-10	316.952	0.950215	-1.29253	0.999965	1.87512
ENSG00000104419.14	NDRG1	1.11962e-10	8.07236	0.218749	1.98323	0.999965	1.4096
ENSG00000131773.13	KHDRBS3	1.14009e-10	26.7776	0.978917	1.03732	0.999965	-1.56852
ENSG00000105398.3	SULT2A1	1.16621e-10	3094.12	0.957615	-1.29255	0.999965	-1.80285
ENSG00000178921.13	PFAS	1.16982e-10	-3.20015	0.40517	-1.31936	0.999965	1.14993
ENSG00000266088.5	AC004585.1	1.16982e-10	-184.945	0.531602	2.61987	0.999965	-1.27376
ENSG00000147872.9	PLIN2	1.18131e-10	6.25397	0.32826	1.65182	0.999965	-1.00997
ENSG00000106536.19	POU6F2	1.20069e-10	786.505	0.956455	-1.29254	0.999965	1.22353
ENSG00000154783.11	FGD5	1.21505e-10	88.5098	0.881875	1.34047	0.999965	-1.73306
ENSG00000159871.14	LYPD5	1.25523e-10	14.9651	0.739147	-1.40285	0.999965	1.23106
ENSG00000158220.13	ESYT3	1.25883e-10	622.864	0.290651	6.85704	0.999965	1.23144
ENSG00000248571.1	AC106882.1	1.27425e-10	-383.434	0.60184	-2.21443	0.999965	3.0483
ENSG00000100342.20	APOL1	1.27729e-10	15.9103	0.0786682	3.32076	0.999965	-1.30917
ENSG00000232811.1	AL360270.1	1.27901e-10	-55.4536	0.774888	-1.26991	0.999965	2.24523
ENSG00000112365.4	ZBTB24	1.28778e-10	-3.21458	0.675565	-1.1806	0.999965	-1.13815
ENSG00000141431.10	ASXL3	1.28778e-10	1182.53	0.85983	1.79895	0.999965	-1.24186
ENSG00000129295.8	LRRC6	1.30582e-10	33.0532	0.219561	3.16092	0.999965	-1.25206
ENSG00000240747.7	KRBOX1	1.32698e-10	20.8566	0.418556	-2.15698	0.999965	-1.12658
ENSG00000185332.6	TMEM105	1.32698e-10	306.239	0.950215	-1.29253	0.999965	1.58467
ENSG00000124143.10	ARHGAP40	1.33026e-10	168.531	0.309017	-6.04257	0.999965	-1.23769
ENSG00000073756.11	PTGS2	1.33939e-10	93.8916	0.158299	-5.3313	0.999965	1.67822
ENSG00000122986.13	HVCN1	1.36259e-10	-19.7765	0.967952	1.05788	0.976781	-1.8119
ENSG00000140939.14	NOL3	1.36709e-10	14.2619	0.0645101	3.30903	0.999965	1.11229
ENSG00000274134.1	MIR6774	1.37353e-10	-160.768	0.454797	-2.20794	0.999965	-2.07203
ENSG00000176092.14	CRYBG2	1.38385e-10	45.868	0.739608	1.58775	0.999965	1.31992
ENSG00000101439.8	CST3	1.39363e-10	20.8554	0.653088	-1.5827	0.999965	-1.32914
ENSG00000104879.4	CKM	1.40563e-10	2350.93	0.387051	7.09124	0.999965	-1.46558
ENSG00000039068.18	CDH1	1.41755e-10	69.5253	0.413343	-2.73969	0.999965	1.44464
ENSG00000253313.5	C1orf210	1.41822e-10	675.678	0.82828	-1.92824	0.999965	2.28855
ENSG00000159423.16	ALDH4A1	1.41822e-10	8.82997	0.927684	-1.1077	0.999965	1.18832
ENSG00000114026.21	OGG1	1.47137e-10	-5.81199	0.219864	-1.78173	0.999965	1.02044
ENSG00000283549.1	AC007161.3	1.53879e-10	-3.05778	0.336421	-1.34196	0.999965	1.16172
ENSG00000246705.4	H2AFJ	1.54348e-10	4.86438	0.202038	1.71096	0.999965	1.22682
ENSG00000196542.8	SPTSSB	1.56773e-10	236.558	0.542901	2.81809	0.999965	1.36702
ENSG00000259275.2	AC087477.2	1.56773e-10	272.012	0.949572	-1.29253	0.999965	-1.19816
ENSG00000115598.9	IL1RL2	1.57656e-10	397.887	0.364953	4.70359	0.999965	-1.02343
ENSG00000123119.11	NECAB1	1.57861e-10	900.962	0.837776	-1.91249	0.999965	-1.72872
ENSG00000198929.12	NOS1AP	1.63315e-10	19.4956	0.677675	1.53724	0.828046	2.18746
ENSG00000071282.11	LMCD1	1.63315e-10	47.9039	0.967952	1.07629	0.999965	-1.18946
ENSG00000188033.9	ZNF490	1.63486e-10	-5.22196	0.447108	-1.44447	0.999965	-1.07891
ENSG00000175029.16	CTBP2	1.63638e-10	44.6496	0.230914	3.41575	0.999965	-1.13431
ENSG00000183844.16	FAM3B	1.63847e-10	87.1137	0.957615	-1.14374	0.999965	1.5548
ENSG00000130300.8	PLVAP	1.64126e-10	65.3069	0.382123	-2.87533	0.999965	-1.06951
ENSG00000126822.16	PLEKHG3	1.65659e-10	52.1403	0.130622	4.63388	0.999965	1.01222
ENSG00000159176.13	CSRP1	1.65659e-10	80.0741	0.939726	1.20626	0.999965	-1.44283
ENSG00000167680.15	SEMA6B	1.6705e-10	143.322	0.0760523	8.84118	0.999965	-1.18677
ENSG00000119899.12	SLC17A5	1.68848e-10	5.63015	0.31668	1.62657	0.999965	-1.16089
ENSG00000167395.10	ZNF646	1.73268e-10	-3.24761	0.727206	-1.15905	0.999965	-1.01003
ENSG00000271853.5	AL162258.1	1.73307e-10	6.93351	0.39726	1.60604	0.999965	-1.16946
ENSG00000008294.20	SPAG9	1.78438e-10	3.30461	0.42864	-1.32082	0.999965	-1.15576
ENSG00000078401.6	EDN1	1.8187e-10	46.3401	0.339155	2.8325	0.999965	1.3851
ENSG00000198795.10	ZNF521	1.8198e-10	67.5791	0.277365	-3.76263	0.999965	-2.01106
ENSG00000145287.10	PLAC8	1.82282e-10	-66.2919	0.735926	-1.66746	0.999965	1.54238
ENSG00000204442.3	FAM155A	1.84098e-10	81.3246	0.697582	-1.93585	0.999965	-1.2535
ENSG00000153902.13	LGI4	1.92318e-10	57.2774	0.783237	1.53477	0.999965	-1.34554
ENSG00000111732.10	AICDA	1.95345e-10	-480.244	0.366272	-4.83597	0.973927	-3.88727
ENSG00000131409.12	LRRC4B	1.96251e-10	31.5559	0.754225	-1.50857	0.981854	-1.91766
ENSG00000197406.7	DIO3	1.96441e-10	682.794	0.829528	-1.92824	0.841067	-3.93027
ENSG00000275718.1	CCL15	1.97333e-10	410.243	0.966041	1.13812	0.999965	-1.11295
ENSG00000105270.14	CLIP3	2.01009e-10	52.0926	0.293444	3.19118	0.999965	-1.40448
ENSG00000106686.16	SPATA6L	2.01174e-10	14.6866	0.933298	1.13161	0.999965	-1.02259
ENSG00000166147.13	FBN1	2.03875e-10	36.5073	0.984715	-1.02977	0.978597	-2.02657
ENSG00000155329.11	ZCCHC10	2.03875e-10	-2.43947	0.359813	-1.26106	0.999965	1.05562
ENSG00000072657.8	TRHDE	2.08192e-10	158.243	0.580291	-2.76449	0.999965	-1.2272
ENSG00000172575.11	RASGRP1	2.09121e-10	-49.3248	0.769552	-1.53725	0.926183	2.58489
ENSG00000203697.11	CAPN8	2.09608e-10	858.471	0.811252	-1.96	0.999965	-1.26452
ENSG00000114841.17	DNAH1	2.09712e-10	-5.44269	0.0691502	-2.1359	0.999965	-1.11295
ENSG00000265929.1	MIR5195	2.11071e-10	-321.54	0.958745	-1.13935	0.999965	-1.15008
ENSG00000279458.2	AC244230.1	2.18063e-10	1019.92	0.847291	1.84812	0.999965	1.2574
ENSG00000104894.11	CD37	2.22813e-10	-61.7808	0.6363	1.92451	0.999965	-1.44623
ENSG00000272141.1	AL390719.2	2.2574e-10	402.77	0.648193	2.62593	0.999965	-1.16103
ENSG00000163637.12	PRICKLE2	2.31648e-10	102.004	0.164638	5.41786	0.999965	-1.26428
ENSG00000077157.21	PPP1R12B	2.31648e-10	48.6774	0.708883	-1.67889	0.999965	-1.40957
ENSG00000148120.16	C9orf3	2.32493e-10	14.8582	0.584241	1.6133	0.999965	-1.2122
ENSG00000131730.15	CKMT2	2.32493e-10	400.961	0.823256	-1.87823	0.999965	1.60563
ENSG00000101213.6	PTK6	2.34563e-10	42.2936	0.957615	1.1267	0.999965	1.09471
ENSG00000255471.1	AP001528.2	2.34772e-10	474.225	0.846095	1.77662	0.922351	-3.06842
ENSG00000112852.6	PCDHB2	2.38547e-10	672.677	0.354115	5.80323	0.999965	2.07889
ENSG00000139531.12	SUOX	2.39544e-10	6.99462	0.77237	1.23952	0.999965	1.04826
ENSG00000241666.2	AL031733.2	2.42876e-10	-100.507	0.214451	2.65974	0.999965	-1.57137
ENSG00000013297.10	CLDN11	2.43317e-10	29.6623	0.731651	1.53292	0.999965	-1.7206
ENSG00000126458.3	RRAS	2.45474e-10	22.8723	0.487214	1.94015	0.999965	-1.5086
ENSG00000261130.5	AC140504.1	2.47766e-10	25.8684	0.734025	1.50124	0.999965	-1.23732
ENSG00000161405.16	IKZF3	2.47898e-10	-29.0625	0.955928	-1.12489	0.999965	1.46844
ENSG00000255399.3	TBX5-AS1	2.48147e-10	1978.38	0.957615	-1.29255	0.999965	-2.52437
ENSG00000267040.6	AC027097.1	2.49176e-10	-7.32712	0.459492	1.54886	0.999965	1.00982
ENSG00000144406.18	UNC80	2.49823e-10	386.116	0.951889	-1.29254	0.991982	-2.19743
ENSG00000233360.4	Z83844.2	2.49922e-10	-15.7859	0.589371	-1.49021	0.996613	1.75494
ENSG00000154080.13	CHST9	2.50116e-10	3217.9	0.957615	-1.29255	0.999965	-1.57984
ENSG00000138061.11	CYP1B1	2.51412e-10	109.105	0.444335	2.91757	0.985455	2.39496
ENSG00000130997.16	POLN	2.5224e-10	-2.88472	0.398672	-1.28519	0.999965	1.04475
ENSG00000111880.15	RNGTT	2.56135e-10	-5.13049	0.765681	-1.20235	0.999965	1.13879
ENSG00000186350.9	RXRA	2.59109e-10	10.8111	0.941559	-1.10577	0.999965	1.1677
ENSG00000188015.9	S100A3	2.61247e-10	177.718	0.501162	-3.21351	0.960348	-2.85335
ENSG00000163138.18	PACRGL	2.61915e-10	2.73079	0.31668	1.32922	0.999965	1.09132
ENSG00000140937.13	CDH11	2.65041e-10	77.3013	0.223173	-4.28866	0.999965	-1.3651
ENSG00000174807.3	CD248	2.66785e-10	32.1595	0.566714	-1.89671	0.770751	-2.9179
ENSG00000166801.15	FAM111A	2.7431e-10	-4.09892	0.136386	-1.72665	0.999965	1.16786
ENSG00000106049.8	HIBADH	2.74613e-10	3.35281	0.690099	1.18433	0.999965	1.09492
ENSG00000152760.9	TCTEX1D1	2.75224e-10	335.666	0.964834	1.15418	0.999965	-1.69201
ENSG00000172216.5	CEBPB	2.80495e-10	7.77361	0.165186	2.12121	0.999965	1.03618
ENSG00000092969.11	TGFB2	2.82417e-10	40.6163	0.998335	-1.00235	0.999965	-1.38896
ENSG00000144857.14	BOC	2.85695e-10	65.4074	0.867078	1.35866	0.999965	-1.66551
ENSG00000121898.12	CPXM2	2.87775e-10	101.879	0.435111	-2.95082	0.999965	-1.35029
ENSG00000180611.6	MB21D2	2.88039e-10	33.0661	0.1805	3.48736	0.999965	1.19853
ENSG00000107282.7	APBA1	2.88372e-10	43.2431	0.0936445	4.95373	0.999965	1.12862
ENSG00000103995.13	CEP152	2.9204e-10	-7.95131	0.218338	-1.99652	0.984708	1.48407
ENSG00000112530.11	PACRG	2.96455e-10	232.893	0.951186	-1.24984	0.999965	-1.31908
ENSG00000144354.13	CDCA7	2.96506e-10	-42.3677	0.350542	-2.73699	0.463844	4.77781
ENSG00000163517.14	HDAC11	2.97506e-10	9.88907	0.227738	2.12937	0.977774	-1.57318
ENSG00000050438.16	SLC4A8	3.00536e-10	-15.4263	0.147814	-2.80461	0.999965	1.05715
ENSG00000260337.3	AC091544.5	3.06946e-10	1108.18	0.183054	12.1521	0.999965	-1.08023
ENSG00000198816.6	ZNF358	3.07174e-10	11.2517	0.353499	1.91528	0.999965	-1.33526
ENSG00000276107.1	AC037198.2	3.11512e-10	472.481	0.954667	-1.29254	0.999965	1.20513
ENSG00000235387.2	SPAAR	3.15612e-10	245.786	0.963888	1.15419	0.892825	-2.62231
ENSG00000214274.9	ANG	3.15617e-10	18.8737	0.0800787	3.65189	0.999363	-1.6812
ENSG00000189120.4	SP6	3.16008e-10	179.592	0.891002	-1.39928	0.999965	1.49722
ENSG00000283154.2	IQCJ-SCHIP1	3.16233e-10	81.5458	0.353499	3.26218	0.999965	-1.12235
ENSG00000126246.9	IGFLR1	3.2204e-10	-13.4273	0.507034	1.70494	0.999965	1.25064
ENSG00000172175.12	MALT1	3.25988e-10	-5.37482	0.0761793	-2.11543	0.999965	1.1885
ENSG00000115085.13	ZAP70	3.28024e-10	-49.7036	0.880368	1.30073	0.999965	1.32034
ENSG00000242802.6	AP5Z1	3.31715e-10	-3.16348	0.681117	1.17932	0.999965	-1.20789
ENSG00000167695.14	FAM57A	3.32464e-10	9.54887	0.790681	1.26442	0.999965	-1.14325
ENSG00000233871.2	DLG5-AS1	3.32464e-10	205.693	0.830457	1.74786	0.999965	-1.12486
ENSG00000261644.2	AC007728.2	3.36144e-10	-12.9252	0.898733	-1.16026	0.981854	-1.71389
ENSG00000263264.1	AC119396.1	3.36156e-10	-56.7534	0.856212	-1.36397	0.999965	1.27256
ENSG00000184304.14	PRKD1	3.38295e-10	128.178	0.366654	3.57573	0.999965	-1.27113
ENSG00000185811.17	IKZF1	3.38295e-10	-49.5954	0.855966	-1.35511	0.999965	-1.15334
ENSG00000169302.14	STK32A	3.38295e-10	775.895	0.968152	1.15418	0.999965	2.05169
ENSG00000137872.16	SEMA6D	3.47787e-10	112.079	0.810055	1.59914	0.999965	-1.16247
ENSG00000099899.14	TRMT2A	3.51312e-10	-2.38742	0.338728	1.26971	0.999965	-1.09517
ENSG00000145362.17	ANK2	3.53654e-10	41.7486	0.875228	1.29936	0.999965	-1.37834
ENSG00000109906.13	ZBTB16	3.6734e-10	77.5003	0.295133	3.64045	0.999965	-1.55196
ENSG00000107295.9	SH3GL2	3.67575e-10	196.076	0.57767	-2.87584	0.999965	1.25193
ENSG00000204616.10	TRIM31	3.69507e-10	498.831	0.161265	-11.7827	0.999965	2.04055
ENSG00000204084.12	INPP5B	3.70203e-10	-3.77627	0.136312	-1.6785	0.999965	-1.25875
ENSG00000135312.6	HTR1B	3.73845e-10	317.499	0.809766	-1.92823	0.999965	-1.48919
ENSG00000182749.5	PAQR7	3.74226e-10	10.2689	0.208046	2.22505	0.999965	-1.28585
ENSG00000123427.16	EEF1AKMT3	3.74747e-10	6.07951	0.0922548	2.16779	0.999965	-1.04737
ENSG00000283796.1	MIR6510	3.74747e-10	523.581	0.955816	-1.29254	0.999965	-1.6131
ENSG00000146013.10	GFRA3	3.78058e-10	131.594	0.142313	6.51108	0.999965	1.33186
ENSG00000250899.3	AC125807.2	3.82451e-10	214.718	0.396766	3.82776	0.999965	-1.63139
ENSG00000071564.14	TCF3	3.86775e-10	-5.63139	0.698669	-1.26959	0.999965	1.12426
ENSG00000099284.13	H2AFY2	3.88594e-10	24.7764	0.500152	1.95978	0.999965	1.11317
ENSG00000136280.15	CCM2	3.92157e-10	-3.51296	0.382433	1.37941	0.999965	-1.12605
ENSG00000130558.19	OLFM1	3.94279e-10	75.8571	0.517431	-2.44693	0.999965	-2.12716
ENSG00000108001.13	EBF3	3.97602e-10	193.855	0.939726	1.26833	0.999965	-2.1244
ENSG00000110492.15	MDK	3.98169e-10	26.6953	0.751322	1.47944	0.739351	2.90106
ENSG00000163545.8	NUAK2	4.04458e-10	-16.3608	0.650723	1.54188	0.999965	1.0194
ENSG00000138759.18	FRAS1	4.04466e-10	220.707	0.672571	2.23202	0.999965	-1.22163
ENSG00000184545.10	DUSP8	4.04466e-10	15.6006	0.957615	1.08517	0.999965	-1.0646
ENSG00000136235.15	GPNMB	4.05139e-10	129.131	0.356304	3.69289	0.999965	-1.87055
ENSG00000231826.5	LINC01819	4.05237e-10	454.429	0.506832	3.59768	0.999965	-1.42154
ENSG00000077454.15	LRCH4	4.18048e-10	-4.85211	0.512516	1.38159	0.962533	1.40159
ENSG00000049449.8	RCN1	4.21925e-10	14.9683	0.761855	1.36774	0.819609	2.18888
ENSG00000124557.12	BTN1A1	4.24491e-10	-267.396	0.790003	-1.57643	0.999965	-1.49407
ENSG00000105514.7	RAB3D	4.26987e-10	2.6149	0.252408	1.35875	0.999965	1.05534
ENSG00000126266.3	FFAR1	4.2792e-10	-492.882	0.429767	-3.34673	0.974454	4.06728
ENSG00000130528.11	HRC	4.2792e-10	748.199	0.956455	-1.29254	0.999965	1.00133
ENSG00000101680.14	LAMA1	4.30432e-10	988.363	0.956975	-1.29254	0.999965	2.08134
ENSG00000101421.3	CHMP4B	4.31931e-10	2.20434	0.193736	1.32114	0.999965	1.05836
ENSG00000214022.11	REPIN1	4.39141e-10	-2.42353	0.909184	-1.05109	0.955469	1.21382
ENSG00000141404.15	GNAL	4.4361e-10	68.4523	0.87319	-1.35336	0.999965	-1.31909
ENSG00000132031.12	MATN3	4.44915e-10	705.723	0.956455	-1.29254	0.999965	1.05817
ENSG00000179010.14	MRFAP1	4.4492e-10	3.40777	0.128798	1.62984	0.999965	-1.098
ENSG00000115504.14	EHBP1	4.50446e-10	4.54021	0.759668	-1.19307	0.999965	-1.25931
ENSG00000224687.1	RASAL2-AS1	4.51075e-10	236.854	0.949515	-1.29253	0.999965	-1.14468
ENSG00000065413.18	ANKRD44	4.51135e-10	-8.01604	0.693697	-1.33906	0.999965	-1.37854
ENSG00000205364.3	MT1M	4.57432e-10	997.926	0.838255	-1.94887	0.999965	-1.80319
ENSG00000184838.14	PRR16	4.59115e-10	167.122	0.105923	8.35663	0.999965	-1.14473
ENSG00000132122.11	SPATA6	4.67714e-10	11.9851	0.213363	-2.37201	0.999965	1.03652
ENSG00000165621.8	OXGR1	4.7072e-10	509.336	0.825348	-1.92824	0.999965	1.70047
ENSG00000203808.10	BVES-AS1	4.7072e-10	581	0.955928	-1.29254	0.999965	-1.71163
ENSG00000096996.15	IL12RB1	4.79101e-10	-39.3373	0.741258	-1.57084	0.999965	-1.12941
ENSG00000227039.6	ITGB2-AS1	4.79101e-10	-41.2649	0.888947	1.27098	0.999965	-1.2767
ENSG00000183963.18	SMTN	4.81336e-10	61.3402	0.994169	1.01324	0.999965	-1.12406
ENSG00000067182.7	TNFRSF1A	4.82224e-10	25.555	0.741403	1.49289	0.999965	-1.18866
ENSG00000137266.14	SLC22A23	4.86119e-10	24.3182	0.13511	3.5186	0.999965	-1.09517
ENSG00000259436.1	AC010247.2	4.92726e-10	-90.1515	0.505895	2.44115	0.999965	-2.14788
ENSG00000143390.17	RFX5	4.95562e-10	-4.15696	0.902465	1.08768	0.999965	1.11523
ENSG00000102468.10	HTR2A	4.979e-10	521.136	0.955928	-1.29254	0.786622	-4.27811
ENSG00000108352.11	RAPGEFL1	5.01186e-10	15.5792	0.847914	1.25409	0.999965	1.01988
ENSG00000137745.11	MMP13	5.14618e-10	482.042	0.42864	-5.52863	0.999965	1.22506
ENSG00000211967.3	IGHV3-53	5.19809e-10	-401.507	0.290485	-5.96709	0.999965	1.29676
ENSG00000126777.17	KTN1	5.22415e-10	2.48796	0.258742	-1.33636	0.999965	1.12373
ENSG00000214900.9	LINC01588	5.25621e-10	-9.18182	0.911657	-1.1279	0.63131	2.23122
ENSG00000165868.13	HSPA12A	5.29066e-10	31.3674	0.481483	2.11953	0.999965	-1.46105
ENSG00000205084.10	TMEM231	5.32381e-10	5.35701	0.28109	1.67285	0.999965	-1.22032
ENSG00000140398.13	NEIL1	5.37525e-10	-19.3634	0.102037	-3.50081	0.999965	1.08642
ENSG00000229666.1	MAST4-AS1	5.5787e-10	61.9774	0.115334	5.38255	0.999965	1.22961
ENSG00000150201.14	FXYD4	5.60227e-10	675.473	0.833497	-1.92824	0.999965	-1.34411
ENSG00000117245.12	KIF17	5.61984e-10	36.5173	0.412088	-2.76966	0.985282	-1.87058
ENSG00000140859.15	KIFC3	5.62458e-10	30.2611	0.712732	1.58212	0.999965	1.00376
ENSG00000165084.15	C8orf34	5.63258e-10	275.841	0.964729	1.15418	0.891078	-2.85299
ENSG00000117505.12	DR1	5.74371e-10	-2.74318	0.0942043	-1.54458	0.958083	1.24497
ENSG00000197599.12	CCDC154	5.74836e-10	-6.5343	0.901295	-1.11408	0.999965	-1.10595
ENSG00000242441.7	GTF2A1L	5.7567e-10	112.409	0.845475	1.49835	0.999965	-1.14425
ENSG00000164543.5	STK17A	5.7663e-10	-8.55116	0.671856	-1.37783	0.999965	1.27069
ENSG00000179088.14	C12orf42	5.80942e-10	-59.1936	0.925772	1.19837	0.999965	-1.66106
ENSG00000088836.12	SLC4A11	5.84112e-10	33.2144	0.150914	3.83528	0.999965	-1.31488
ENSG00000197935.6	ZNF311	5.84112e-10	53.7767	0.489136	2.39636	0.999965	-1.09116
ENSG00000104213.12	PDGFRL	5.86272e-10	493.194	0.11868	12.3046	0.999965	-1.19365
ENSG00000160886.13	LY6K	6.0143e-10	120.128	0.089654	-14.3452	0.999965	-1.12736
ENSG00000171872.4	KLF17	6.04422e-10	1480.27	0.969418	1.15418	0.999965	-1.61221
ENSG00000184845.3	DRD1	6.16113e-10	1152.92	0.969138	1.15418	0.999965	2.75149
ENSG00000117461.14	PIK3R3	6.22492e-10	12.2468	0.674815	-1.45238	0.999965	1.14154
ENSG00000204261.8	PSMB8-AS1	6.26289e-10	-10.2981	0.491502	1.64855	0.999965	-1.02482
ENSG00000121570.12	DPPA4	6.37006e-10	-324.501	0.0817582	-7.92079	0.999965	1.64943
ENSG00000171517.5	LPAR3	6.52659e-10	145.848	0.277531	4.6776	0.999965	2.17484
ENSG00000112715.21	VEGFA	6.52659e-10	33.6378	0.968261	-1.06915	0.999965	1.72957
ENSG00000129244.8	ATP1B2	6.7489e-10	50.1373	0.927684	-1.21549	0.999965	-1.02533
ENSG00000122641.10	INHBA	6.75454e-10	182.891	0.066857	11.2297	0.999965	2.01459
ENSG00000005059.15	MCUB	6.78065e-10	-6.16519	0.956455	-1.0647	0.999965	1.30201
ENSG00000086205.16	FOLH1	6.83695e-10	180.15	0.84373	-1.68794	0.996613	1.87443
ENSG00000260719.1	AC009133.3	6.88511e-10	-88.6024	0.359144	2.46621	0.999965	1.76574
ENSG00000198625.12	MDM4	6.95403e-10	-4.01332	0.0990198	-1.81321	0.999965	-1.03356
ENSG00000101109.11	STK4	7.00484e-10	-4.2951	0.551944	-1.32504	0.956706	1.37518
ENSG00000165156.14	ZHX1	7.01854e-10	3.22697	0.969138	-1.02146	0.999965	-1.03829
ENSG00000157423.17	HYDIN	7.03381e-10	43.2741	0.704309	-1.87087	0.999965	-1.07485
ENSG00000164530.13	PI16	7.0498e-10	197.531	0.844314	1.56502	0.532558	-8.09646
ENSG00000183671.12	GPR1	7.14554e-10	862.866	0.956975	-1.29254	0.913974	-3.95148
ENSG00000247809.7	NR2F2-AS1	7.32693e-10	99.6398	0.922199	-1.2934	0.999965	-1.90568
ENSG00000115107.19	STEAP3	7.37876e-10	44.209	0.070886	5.73017	0.999965	-1.13857
ENSG00000258388.7	PPT2-EGFL8	7.37876e-10	6.15132	0.144401	2.03238	0.999965	-1.37255
ENSG00000241484.9	ARHGAP8	7.4225e-10	42.7837	0.77883	-1.52816	0.999965	-1.04087
ENSG00000143799.12	PARP1	7.62475e-10	-3.97382	0.686986	-1.22055	0.999965	1.22682
ENSG00000197061.4	HIST1H4C	7.77e-10	-14.1332	0.0599665	-3.36954	0.999965	1.26496
ENSG00000123329.17	ARHGAP9	7.78988e-10	-33.5714	0.969994	-1.06025	0.999965	-1.03463
ENSG00000107863.17	ARHGAP21	7.80886e-10	13.6552	0.212321	2.47759	0.999965	1.09301
ENSG00000164619.8	BMPER	7.97509e-10	237.635	0.715982	2.14838	0.93904	-2.50042
ENSG00000175785.12	PRIMA1	8.09102e-10	167.636	0.674088	-2.2556	0.999965	-1.66309
ENSG00000136573.12	BLK	8.15609e-10	-157.201	0.779828	1.74357	0.999965	-1.66287
ENSG00000143028.8	SYPL2	8.16031e-10	185.132	0.777084	1.80897	0.999965	-1.11041
ENSG00000224041.3	IGKV3D-15	8.16778e-10	-84.7446	0.753934	-1.67772	0.999965	-1.01955
ENSG00000088854.12	C20orf194	8.16904e-10	14.1845	0.984482	1.0229	0.999965	-1.23031
ENSG00000143878.9	RHOB	8.19998e-10	14.4853	0.598491	-1.6055	0.999965	1.11201
ENSG00000235033.7	AL590999.1	8.23015e-10	276.025	0.950489	-1.29253	0.999965	1.20747
ENSG00000175093.4	SPSB4	8.35319e-10	235.538	0.508597	3.51266	0.98875	-2.03627
ENSG00000177595.17	PIDD1	8.3646e-10	-4.79228	0.665793	1.26959	0.999965	1.27477
ENSG00000260855.1	AL591848.4	8.38535e-10	27.2911	0.376728	2.4054	0.999965	-1.01621
ENSG00000172059.10	KLF11	8.40342e-10	8.13809	0.174204	2.17257	0.999965	-1.25372
ENSG00000179071.4	CCDC89	8.45779e-10	82.7004	0.628554	-2.53618	0.999965	-1.57662
ENSG00000272189.1	AL024508.2	8.5162e-10	186.004	0.79646	1.77683	0.999965	1.67466
ENSG00000139725.7	RHOF	8.62417e-10	-7.36737	0.544368	1.47954	0.999965	1.40583
ENSG00000184261.4	KCNK12	8.62877e-10	-167.902	0.756895	-1.7825	0.999965	-2.76165
ENSG00000154654.14	NCAM2	8.63211e-10	192.383	0.997724	-1.00756	0.771894	-4.48696
ENSG00000206077.10	ZDHHC11B	8.74169e-10	94.5	0.720519	1.83514	0.999965	-1.3623
ENSG00000108852.14	MPP2	8.75336e-10	44.3675	0.216281	3.70573	0.999965	-1.21473
ENSG00000170577.7	SIX2	8.79129e-10	625.927	0.572522	3.50595	0.507036	7.58271
ENSG00000128791.11	TWSG1	8.83116e-10	5.32085	0.471769	-1.45625	0.934867	1.49861
ENSG00000172795.15	DCP2	8.94013e-10	-6.02499	0.0954369	-2.18013	0.999965	1.02633
ENSG00000106511.5	MEOX2	9.11596e-10	248.661	0.579116	2.81638	0.999965	-1.85578
ENSG00000164649.19	CDCA7L	9.12274e-10	-7.91356	0.518193	-1.53121	0.999965	1.01052
ENSG00000132554.19	RGS22	9.14132e-10	177.173	0.798496	-1.87925	0.735223	-4.01543
ENSG00000128829.11	EIF2AK4	9.14419e-10	2.30125	0.989984	-1.00463	0.999965	-1.06261
ENSG00000136854.19	STXBP1	9.15214e-10	28.0893	0.862658	1.29259	0.999965	-1.36011
ENSG00000196878.14	LAMB3	9.16915e-10	194.6	0.384689	3.95417	0.999965	1.05542
ENSG00000081059.19	TCF7	9.18105e-10	-25.1889	0.948502	1.14048	0.982391	1.87743
ENSG00000253284.2	AC092828.1	9.21297e-10	223.065	0.964274	1.15419	0.999965	1.14385
ENSG00000188404.8	SELL	9.28294e-10	-33.629	0.697107	1.6453	0.739895	3.17979
ENSG00000225205.5	AC078883.1	9.3603e-10	-9.0397	0.44139	-1.65589	0.999965	1.10283
ENSG00000007933.12	FMO3	9.49858e-10	283.35	0.608552	2.86794	0.928313	-2.69451
ENSG00000124243.17	BCAS4	9.59645e-10	-8.32321	0.982815	1.01973	0.988651	-1.50513
ENSG00000178685.13	PARP10	9.6589e-10	-5.08759	0.649437	1.29601	0.999965	-1.32631
ENSG00000118160.13	SLC8A2	9.70231e-10	190.743	0.64904	2.33361	0.999965	-1.17979
ENSG00000010704.18	HFE	9.73085e-10	3.46156	0.524224	-1.29017	0.999965	-1.0005
ENSG00000255202.1	AL049629.1	9.82705e-10	286.621	0.810652	-1.92823	0.999965	-1.29021
ENSG00000164825.3	DEFB1	9.83755e-10	472.863	0.826819	-1.92824	0.999965	-1.19415
ENSG00000175984.14	DENND2C	9.98066e-10	34.3493	0.677541	1.69715	0.999965	1.09315
ENSG00000104903.4	LYL1	1.00921e-09	-23.2539	0.96875	-1.06143	0.813875	-2.58002
ENSG00000144061.12	NPHP1	1.01268e-09	17.0956	0.113697	3.28635	0.999965	-1.03014
ENSG00000163395.16	IGFN1	1.01944e-09	533.693	0.715158	2.42312	0.739895	-4.92401
ENSG00000211699.2	TRGV3	1.02286e-09	-45.4802	0.970715	1.04539	0.999965	1.74148
ENSG00000198300.12	PEG3	1.02367e-09	65.9687	0.440191	-2.77233	0.999965	-2.05974
ENSG00000132481.6	TRIM47	1.0358e-09	11.8934	0.0605651	3.26252	0.982391	-1.62549
ENSG00000023445.13	BIRC3	1.04003e-09	-7.07153	0.833311	-1.19288	0.999965	1.09012
ENSG00000198722.14	UNC13B	1.04031e-09	44.2081	0.886841	1.28841	0.999965	1.23388
ENSG00000139865.16	TTC6	1.04422e-09	810.865	0.956975	-1.29254	0.999965	2.48993
ENSG00000140265.12	ZSCAN29	1.04538e-09	-2.18814	0.0923796	-1.40807	0.999965	1.03119
ENSG00000271856.1	LINC01215	1.04684e-09	-63.3258	0.875112	-1.3443	0.999965	1.25729
ENSG00000213085.9	CFAP45	1.04919e-09	10.2174	0.556374	1.57238	0.992945	1.53532
ENSG00000148053.15	NTRK2	1.05322e-09	516.075	0.109735	13.8888	0.999965	-1.72105
ENSG00000115290.9	GRB14	1.06499e-09	172.139	0.439011	3.52545	0.999965	-1.36775
ENSG00000113739.10	STC2	1.06499e-09	61.4929	0.816339	1.49639	0.999965	1.28621
ENSG00000103852.12	TTC23	1.07082e-09	8.93245	0.22441	-2.12961	0.999965	-1.12337
ENSG00000259345.5	AC013652.1	1.0837e-09	268.017	0.969465	1.12122	0.999965	1.33632
ENSG00000268107.5	AC003005.1	1.08918e-09	-4.42406	0.854262	1.1166	0.999965	-1.14102
ENSG00000006016.10	CRLF1	1.0897e-09	150.022	0.64417	2.27329	0.633196	-5.4863
ENSG00000275379.1	HIST1H3I	1.09174e-09	-103.445	0.0786315	-4.22292	0.981216	3.11816
ENSG00000153774.8	CFDP1	1.09174e-09	2.63985	0.198377	1.41514	0.999965	-1.06113
ENSG00000269190.5	FBXO17	1.0925e-09	239.304	0.652557	2.39572	0.999965	-1.7219
ENSG00000110080.18	ST3GAL4	1.11341e-09	24.2734	0.962832	-1.07705	0.999965	1.02755
ENSG00000133104.12	SPART	1.12068e-09	7.44589	0.944526	1.08897	0.999965	-1.05235
ENSG00000253598.1	SLC10A5	1.13616e-09	28.0386	0.0736819	4.59117	0.892825	-1.97683
ENSG00000064787.13	BCAS1	1.13866e-09	49.1566	0.383119	2.78582	0.999965	-1.12589
ENSG00000166292.11	TMEM100	1.14027e-09	43.5506	0.193682	-4.39252	0.770751	-3.21769
ENSG00000165475.13	CRYL1	1.14452e-09	4.33895	0.147077	1.77996	0.999965	-1.08749
ENSG00000183287.13	CCBE1	1.15321e-09	149.688	0.866768	1.4759	0.999965	-1.14665
ENSG00000116678.19	LEPR	1.15475e-09	9.39861	0.856343	1.19678	0.999965	-1.28815
ENSG00000176387.6	HSD11B2	1.17649e-09	35.8824	0.959906	1.10183	0.999965	1.0036
ENSG00000150893.10	FREM2	1.17955e-09	3524.41	0.882664	1.82728	0.999965	1.61221
ENSG00000001036.13	FUCA2	1.18934e-09	4.11472	0.375488	1.45776	0.999965	1.01226
ENSG00000174171.5	AC020659.1	1.19199e-09	-70.2288	0.249216	3.74775	0.999965	1.99436
ENSG00000214575.9	CPEB1	1.19983e-09	42.5734	0.44129	2.44627	0.999965	-1.91288
ENSG00000131459.12	GFPT2	1.19983e-09	127.607	0.458069	3.07363	0.999965	-1.63907
ENSG00000140968.10	IRF8	1.20451e-09	-60.6709	0.823048	-1.47568	0.999965	-1.12625
ENSG00000198959.11	TGM2	1.2191e-09	27.0988	0.301863	-2.71645	0.999965	-1.1687
ENSG00000257671.1	KRT7-AS	1.2459e-09	242.48	0.950454	-1.29253	0.999965	-1.08246
ENSG00000119630.13	PGF	1.26571e-09	19.8758	0.798232	-1.37387	0.999965	1.10981
ENSG00000158125.9	XDH	1.29068e-09	176.483	0.340651	-5.27188	0.956326	3.00852
ENSG00000167105.7	TMEM92	1.29486e-09	670.197	0.968184	1.15418	0.999965	1.11625
ENSG00000169126.15	ARMC4	1.29868e-09	918.02	0.957159	-1.29254	0.999965	1.08949
ENSG00000084092.6	NOA1	1.3054e-09	-2.26523	0.646931	-1.14065	0.981854	-1.17987
ENSG00000249884.8	RNF103-CHMP3	1.30726e-09	3.66217	0.79787	-1.14549	0.999965	-1.12017
ENSG00000261292.2	AC110491.1	1.32358e-09	243.577	0.950467	-1.29253	0.668205	-4.04325
ENSG00000069020.18	MAST4	1.33922e-09	22.3253	0.282688	2.64193	0.999965	1.00213
ENSG00000188778.5	ADRB3	1.38483e-09	1550.54	0.244897	11.347	0.999965	-1.58494
ENSG00000177045.7	SIX5	1.38564e-09	5.90367	0.129616	2.06702	0.999965	-1.17574
ENSG00000167123.18	CERCAM	1.39157e-09	15.0799	0.769071	1.37184	0.999965	-1.39838
ENSG00000087116.14	ADAMTS2	1.39816e-09	142.233	0.215409	5.66752	0.999965	-1.13519
ENSG00000170275.14	CRTAP	1.42205e-09	8.71982	0.409789	1.72632	0.955469	-1.649
ENSG00000211656.3	IGLV2-33	1.42205e-09	-739.429	0.156569	-9.00027	0.999965	2.73393
ENSG00000139651.10	ZNF740	1.4522e-09	-2.54875	0.950489	-1.03762	0.977774	-1.21548
ENSG00000178917.15	ZNF852	1.49236e-09	-3.34886	0.212007	-1.51063	0.733393	1.5351
ENSG00000122870.11	BICC1	1.49474e-09	102.576	0.534183	-2.65116	0.999965	-1.02083
ENSG00000169499.14	PLEKHA2	1.49599e-09	-7.45873	0.655631	-1.37599	0.999965	1.31822
ENSG00000247774.6	PCED1B-AS1	1.49936e-09	-31.5582	0.767438	1.49616	0.999965	-1.13656
ENSG00000140471.16	LINS1	1.5075e-09	-3.12471	0.360794	-1.36515	0.999965	-1.0782
ENSG00000164292.12	RHOBTB3	1.51667e-09	23.837	0.692821	-1.58553	0.999965	1.17857
ENSG00000158258.16	CLSTN2	1.51872e-09	161.25	0.64744	2.29186	0.999965	-1.82051
ENSG00000211637.2	IGLV4-69	1.52915e-09	-325.627	0.233869	-6.91097	0.999965	1.16964
ENSG00000128482.15	RNF112	1.52915e-09	23.9956	0.674815	1.62919	0.999965	-1.29974
ENSG00000166415.14	WDR72	1.52915e-09	2257.47	0.743687	-2.91471	0.999965	-2.03335
ENSG00000166352.15	C11orf74	1.53417e-09	27.494	0.941713	1.15799	0.999965	1.2503
ENSG00000270547.5	LINC01235	1.53428e-09	537.738	0.375479	5.72506	0.999965	1.29154
ENSG00000166592.11	RRAD	1.53428e-09	42.4798	0.957615	1.11939	0.999965	1.11033
ENSG00000118777.10	ABCG2	1.56211e-09	48.3581	0.235136	3.72606	0.999965	-1.75732
ENSG00000089159.16	PXN	1.57621e-09	11.2238	0.108889	2.81849	0.999965	-1.13234
ENSG00000113578.17	FGF1	1.5797e-09	250.262	0.644057	-2.89568	0.999965	1.19215
ENSG00000146433.8	TMEM181	1.58038e-09	4.50931	0.9935	1.00593	0.999965	1.21604
ENSG00000255949.1	AP003419.1	1.58268e-09	-23.4893	0.995524	1.00414	0.999965	1.10276
ENSG00000166265.11	CYYR1	1.59601e-09	59.186	0.336039	-3.33296	0.999965	-1.4271
ENSG00000179134.15	SAMD4B	1.6025e-09	2.42322	0.125554	1.44219	0.999965	1.04309
ENSG00000116852.14	KIF21B	1.62209e-09	-16.4277	0.506004	-1.82352	0.999965	1.35436
ENSG00000138069.16	RAB1A	1.62801e-09	2.71228	0.721718	1.14373	0.999965	1.12636
ENSG00000100146.16	SOX10	1.68099e-09	956.225	0.888882	1.66258	0.999965	-1.23206
ENSG00000180190.11	TDRP	1.68681e-09	38.1268	0.134788	-4.74185	0.999965	1.20133
ENSG00000072195.14	SPEG	1.69593e-09	118.747	0.76627	1.75719	0.999965	-1.31721
ENSG00000111319.12	SCNN1A	1.69667e-09	187.369	0.458691	-3.50226	0.999965	1.55145
ENSG00000125966.9	MMP24	1.71602e-09	51.4403	0.137699	4.90115	0.89978	-2.64443
ENSG00000151967.18	SCHIP1	1.71845e-09	84.8137	0.225328	4.63925	0.999965	-1.05956
ENSG00000232533.1	AC093673.1	1.74805e-09	6.94827	0.610423	1.40928	0.999965	-1.0968
ENSG00000204001.9	LCN8	1.75182e-09	-527.396	0.711587	-2.07709	0.999965	1.57272
ENSG00000169994.18	MYO7B	1.7551e-09	-95.6194	0.069381	-8.39474	0.999965	1.04283
ENSG00000009790.14	TRAF3IP3	1.7668e-09	-36.7259	0.881395	1.28553	0.999965	-1.53163
ENSG00000134086.7	VHL	1.77216e-09	-3.24123	0.895703	-1.0783	0.999965	1.19957
ENSG00000130669.17	PAK4	1.77615e-09	3.2348	0.0909696	1.68973	0.976781	1.28177
ENSG00000131378.13	RFTN1	1.78152e-09	-11.0413	0.239511	-2.24864	0.999965	-1.3338
ENSG00000240065.7	PSMB9	1.78372e-09	-6.74039	0.383232	1.65916	0.999965	-1.19612
ENSG00000227070.1	AC104170.1	1.78512e-09	-25.8605	0.300329	-2.46068	0.999965	1.90108
ENSG00000226571.1	AL158850.1	1.78944e-09	-102.957	0.525878	2.26862	0.920834	-4.84639
ENSG00000107819.13	SFXN3	1.81325e-09	4.29499	0.159287	1.7612	0.757437	-1.61204
ENSG00000169282.17	KCNAB1	1.82188e-09	89.9322	0.622079	2.19496	0.992945	-2.20685
ENSG00000162949.16	CAPN13	1.86019e-09	96.1338	0.362326	-3.75241	0.999965	-1.0375
ENSG00000203797.9	DDO	1.86419e-09	99.5292	0.413619	3.21337	0.999965	1.06445
ENSG00000116785.13	CFHR3	1.87852e-09	265.5	0.964848	1.15418	0.950624	-2.55537
ENSG00000135636.13	DYSF	1.89267e-09	46.8248	0.957615	1.13601	0.999965	-1.15868
ENSG00000113555.5	PCDH12	1.92349e-09	56.5435	0.0769048	6.51461	0.999965	-1.56103
ENSG00000167705.11	RILP	1.95368e-09	6.92133	0.750988	1.27181	0.999965	1.00255
ENSG00000162543.5	UBXN10	1.9544e-09	26.5904	0.282688	2.81818	0.999965	1.54366
ENSG00000134046.11	MBD2	1.96361e-09	-2.65618	0.547266	-1.21528	0.977774	1.22893
ENSG00000104921.14	FCER2	1.96532e-09	-103.821	0.558367	2.47867	0.872039	-3.76778
ENSG00000205744.9	DENND1C	1.97384e-09	-28.9411	0.764035	1.49308	0.999965	-1.38675
ENSG00000169220.17	RGS14	2.00106e-09	-6.622	0.588864	1.41755	0.999965	1.17693
ENSG00000144589.21	STK11IP	2.00436e-09	-2.94606	0.960235	1.02878	0.999965	-1.00043
ENSG00000049759.17	NEDD4L	2.0186e-09	6.55263	0.731876	1.28118	0.999965	1.07834
ENSG00000108342.12	CSF3	2.03662e-09	1118.13	0.800097	-2.13467	0.999965	1.48181
ENSG00000211448.11	DIO2	2.05847e-09	112.654	0.373583	-3.86278	0.999965	-1.04833
ENSG00000171700.13	RGS19	2.08646e-09	-13.5031	0.997449	1.00399	0.999965	-1.28981
ENSG00000128534.7	LSM8	2.14451e-09	-2.50465	0.429872	-1.25236	0.999965	1.13888
ENSG00000211924.1	IGHD3-9	2.15809e-09	-139.351	0.0888784	-5.19302	0.999965	-1.18085
ENSG00000188549.12	C15orf52	2.16205e-09	15.4214	0.914696	-1.16507	0.999965	-1.24624
ENSG00000164039.14	BDH2	2.18847e-09	3.04736	0.971566	-1.01787	0.999965	-1.08093
ENSG00000228544.1	CCDC183-AS1	2.20472e-09	-9.8858	0.810015	-1.25014	0.999965	1.33863
ENSG00000276365.1	MIR145	2.21962e-09	761.092	0.956975	-1.29254	0.999965	1.00264
ENSG00000248713.1	AC083902.2	2.23507e-09	1696.14	0.957615	-1.29255	0.999965	-1.26228
ENSG00000100038.19	TOP3B	2.24207e-09	-3.56824	0.989976	-1.00728	0.999965	1.14493
ENSG00000169740.13	ZNF32	2.27738e-09	3.67909	0.0905141	1.79755	0.999965	-1.0894
ENSG00000242516.1	LINC00960	2.28077e-09	572.494	0.213176	9.764	0.955469	-3.13479
ENSG00000135835.11	KIAA1614	2.29569e-09	33.239	0.892212	1.2617	0.999965	-1.52179
ENSG00000141696.12	P3H4	2.29782e-09	11.9608	0.268903	2.23678	0.999965	1.31954
ENSG00000259384.6	GH1	2.31119e-09	-99.6639	0.888318	-1.2362	0.999965	-1.18085
ENSG00000107745.18	MICU1	2.31421e-09	2.29904	0.6899	1.13057	0.999965	-1.07851
ENSG00000126524.9	SBDS	2.32403e-09	5.50036	0.53826	1.41537	0.999965	-1.06496
ENSG00000127580.15	WDR24	2.33775e-09	-2.23358	0.515585	1.18354	0.999965	-1.06036
ENSG00000177707.10	NECTIN3	2.34177e-09	24.1715	0.763135	1.4685	0.999965	-1.08511
ENSG00000233999.3	IGKV3OR2-268	2.34428e-09	-431.139	0.94072	1.25549	0.999965	2.19491
ENSG00000119147.9	C2orf40	2.34737e-09	319.239	0.634797	2.65522	0.999965	-1.88687
ENSG00000152939.14	MARVELD2	2.35037e-09	34.3724	0.0819093	5.09994	0.999965	1.39354
ENSG00000115129.13	TP53I3	2.38148e-09	4.65789	0.774564	1.19496	0.770751	1.64261
ENSG00000015171.19	ZMYND11	2.38742e-09	3.8231	0.954451	1.05243	0.999965	-1.03117
ENSG00000140853.15	NLRC5	2.3913e-09	-8.67069	0.588246	1.49452	0.999965	-1.12648
ENSG00000259969.1	AL049838.1	2.40262e-09	353.442	0.734025	2.37804	0.905044	-3.22573
ENSG00000183718.5	TRIM52	2.4028e-09	-3.05988	0.82373	1.113	0.999965	1.00235
ENSG00000256235.1	SMIM3	2.40395e-09	26.8744	0.810015	1.39838	0.999965	1.10065
ENSG00000105223.19	PLD3	2.44533e-09	4.93879	0.284432	1.65759	0.938286	-1.47282
ENSG00000153071.14	DAB2	2.44533e-09	47.9701	0.997082	1.00665	0.999965	-1.36037
ENSG00000101443.17	WFDC2	2.44831e-09	107.541	0.53826	2.60249	0.999965	1.79854
ENSG00000184408.9	KCND2	2.46504e-09	612.875	0.956502	-1.29254	0.96278	3.06862
ENSG00000211771.1	TRBJ2-7	2.46851e-09	-18.083	0.466946	1.83996	0.999965	-1.62406
ENSG00000170364.12	SETMAR	2.46851e-09	3.24664	0.97458	-1.0171	0.999965	-1.10329
ENSG00000160999.10	SH2B2	2.46902e-09	-12.2102	0.956635	-1.09173	0.999965	-1.07774
ENSG00000205593.11	DENND6B	2.47273e-09	-4.21713	0.129723	-1.81181	0.795199	-1.57857
ENSG00000266010.1	GATA6-AS1	2.4842e-09	519.332	0.956455	-1.29254	0.999965	-1.92028
ENSG00000071991.8	CDH19	2.48428e-09	1698.85	0.957615	-1.29255	0.999965	-1.15133
ENSG00000182871.14	COL18A1	2.4906e-09	21.127	0.992323	-1.01381	0.999965	1.00851
ENSG00000214860.4	EVPLL	2.49954e-09	644.689	0.795688	2.16192	0.999965	1.61659
ENSG00000198963.10	RORB	2.57798e-09	292.388	0.359813	4.87749	0.963071	-2.62763
ENSG00000182950.2	ODF3L1	2.58406e-09	242.968	0.836789	-1.78612	0.999965	1.29232
ENSG00000267532.5	MIR497HG	2.60719e-09	29.3613	0.957615	1.11201	0.999965	-1.0499
ENSG00000088881.20	EBF4	2.68028e-09	28.5766	0.298418	2.83178	0.999965	-1.69579
ENSG00000232973.11	CYP1B1-AS1	2.73188e-09	22.0133	0.357804	2.40669	0.999965	1.05348
ENSG00000267521.1	AC016168.1	2.73188e-09	-490.109	0.91078	-1.35145	0.999965	1.57272
ENSG00000230615.6	AL139220.2	2.78515e-09	90.6981	0.836654	-1.5205	0.999965	-1.24457
ENSG00000167641.10	PPP1R14A	2.81475e-09	128.897	0.139166	7.2691	0.999965	-1.33391
ENSG00000224187.1	LINC01991	2.81475e-09	-1184.69	0.847698	-1.71005	0.999965	4.06524
ENSG00000101445.9	PPP1R16B	2.81569e-09	-23.7587	0.797138	-1.40308	0.961736	-2.03904
ENSG00000135926.14	TMBIM1	2.84057e-09	4.43775	0.337449	1.54344	0.999965	1.01467
ENSG00000165996.13	HACD1	2.84583e-09	63.7046	0.165886	5.00643	0.999965	-1.2375
ENSG00000025423.11	HSD17B6	2.88132e-09	31.8035	0.711587	1.62748	0.999965	-1.70706
ENSG00000086730.16	LAT2	2.88846e-09	-28.5939	0.858531	-1.31155	0.955469	-2.15323
ENSG00000271882.1	AP001330.5	2.97787e-09	9.10511	0.860032	-1.20675	0.999965	-1.34982
ENSG00000109738.10	GLRB	2.98876e-09	118.024	0.325794	-5.79332	0.999965	1.18396
ENSG00000116641.17	DOCK7	3.03196e-09	4.54837	0.955928	1.0586	0.999965	1.08552
ENSG00000165507.8	C10orf10	3.04351e-09	30.9431	0.713136	1.61813	0.999965	1.10538
ENSG00000266964.5	FXYD1	3.07537e-09	98.173	0.172327	5.81133	0.942553	-2.99865
ENSG00000135426.15	TESPA1	3.09566e-09	-25.3685	0.969138	1.06327	0.999965	-1.46034
ENSG00000165568.17	AKR1E2	3.10816e-09	24.9816	0.984067	-1.03018	0.999965	1.68225
ENSG00000087494.15	PTHLH	3.16003e-09	135.842	0.628554	2.33895	0.990383	2.59131
ENSG00000070614.14	NDST1	3.1875e-09	5.89148	0.926186	1.09508	0.999965	-1.23466
ENSG00000116016.13	EPAS1	3.19023e-09	41.6501	0.84985	1.37409	0.999965	1.09146
ENSG00000173226.16	IQCB1	3.23036e-09	-2.53404	0.26759	-1.35473	0.976781	1.22244
ENSG00000197168.11	NEK5	3.24415e-09	62.0726	0.170132	4.86348	0.999965	-1.10318
ENSG00000139626.15	ITGB7	3.28708e-09	-15.5418	0.170132	2.87877	0.999965	1.42329
ENSG00000127324.8	TSPAN8	3.29474e-09	1215.05	0.853796	-1.92824	0.999965	1.07427
ENSG00000272923.1	AC092139.2	3.3152e-09	4.66925	0.665136	1.27815	0.999965	-1.06136
ENSG00000136643.11	RPS6KC1	3.32076e-09	2.61918	0.957615	-1.03177	0.934867	-1.27337
ENSG00000135297.15	MTO1	3.33723e-09	-2.42259	0.530393	-1.20133	0.999965	1.1155
ENSG00000106333.12	PCOLCE	3.3401e-09	18.2655	0.917044	1.17481	0.963549	-1.91163
ENSG00000284634.1	AC092821.3	3.35209e-09	-4.40424	0.72562	1.22075	0.999965	1.18845
ENSG00000168772.10	CXXC4	3.35584e-09	26.3454	0.750605	1.52366	0.999965	1.35271
ENSG00000188010.12	MORN2	3.36928e-09	4.37539	0.591855	1.31632	0.935341	1.43298
ENSG00000205336.11	ADGRG1	3.44169e-09	55.8407	0.189787	4.50515	0.999965	-1.043
ENSG00000272574.1	AL596325.2	3.47951e-09	56.4451	0.480596	2.53707	0.776329	-3.38709
ENSG00000111679.16	PTPN6	3.47951e-09	-14.3375	0.827593	1.29033	0.999965	1.28436
ENSG00000105063.18	PPP6R1	3.49416e-09	-3.35069	0.82621	-1.12338	0.999965	1.10411
ENSG00000249993.1	BFSP2-AS1	3.52912e-09	-272.704	0.5112	-2.66185	0.999965	1.12691
ENSG00000062038.13	CDH3	3.61583e-09	47.0299	0.785137	-1.54762	0.999965	1.3883
ENSG00000148677.6	ANKRD1	3.64606e-09	6120.26	0.964834	1.23221	0.973712	-5.42789
ENSG00000178187.7	ZNF454	3.65574e-09	79.0479	0.670708	2.03497	0.999965	-1.25028
ENSG00000145040.3	UCN2	3.65574e-09	278.212	0.786455	2.05204	0.999965	-1.29992
ENSG00000225039.1	LINC01058	3.66929e-09	-43.9256	0.240736	-2.59169	0.999965	-2.02977
ENSG00000197410.12	DCHS2	3.67542e-09	297.327	0.951232	-1.28454	0.948132	-3.18504
ENSG00000106415.12	GLCCI1	3.76119e-09	-7.52276	0.89843	-1.13798	0.999965	-1.05391
ENSG00000100336.17	APOL4	3.80227e-09	50.6592	0.852314	1.3941	0.999965	1.39214
ENSG00000144644.14	GADL1	3.83626e-09	268.61	0.952176	-1.29253	0.998645	-2.1552
ENSG00000118898.15	PPL	3.84584e-09	66.1808	0.300985	-3.71952	0.999965	-1.35189
ENSG00000242580.1	IGKV1D-43	3.86474e-09	-290.148	0.851707	-1.47521	0.962336	4.25838
ENSG00000119514.6	GALNT12	3.94316e-09	4.46594	0.19031	1.75234	0.999965	1.0614
ENSG00000272677.1	AC124016.1	3.95903e-09	-7.59413	0.754289	-1.25534	0.765336	2.0614
ENSG00000134255.13	CEPT1	3.96097e-09	-3.74118	0.20229	-1.62209	0.999965	1.14447
ENSG00000017427.15	IGF1	3.97804e-09	124.37	0.241202	5.24618	0.989298	-2.59739
ENSG00000075702.16	WDR62	3.97805e-09	-17.4925	0.681814	-1.54351	0.689864	2.81757
ENSG00000211768.1	TRBJ2-4	3.97805e-09	-41.9751	0.675379	1.65316	0.999965	1.54209
ENSG00000100241.20	SBF1	4.00998e-09	-4.03638	0.957615	-1.04818	0.999965	-1.24743
ENSG00000103460.16	TOX3	4.01949e-09	289.283	0.0673676	-26.1753	0.999965	1.86752
ENSG00000183454.16	GRIN2A	4.12673e-09	65.1735	0.245662	-5.27968	0.903553	-2.94997
ENSG00000147676.13	MAL2	4.15853e-09	121.837	0.302098	-4.54284	0.999965	1.01504
ENSG00000136158.11	SPRY2	4.17005e-09	18.6597	0.968152	1.06081	0.999965	-1.50511
ENSG00000239636.1	AC004865.2	4.19396e-09	-21.8225	0.909184	1.19251	0.999965	-1.4244
ENSG00000174130.12	TLR6	4.19997e-09	-25.7871	0.737357	-1.53263	0.999965	-1.2715
ENSG00000176597.11	B3GNT5	4.21922e-09	58.4905	0.489136	-2.52708	0.999965	2.14228
ENSG00000183578.6	TNFAIP8L3	4.275e-09	68.2079	0.867062	-1.39599	0.976781	-2.46712
ENSG00000122224.17	LY9	4.32211e-09	-81.5075	0.973694	1.06772	0.982391	2.44962
ENSG00000172819.16	RARG	4.33497e-09	12.5967	0.0789948	3.30888	0.999965	1.281
ENSG00000188452.13	CERKL	4.34317e-09	-33.617	0.41694	-1.87752	0.908106	-4.09533
ENSG00000226137.5	BAIAP2-AS1	4.35757e-09	8.96648	0.721186	1.35519	0.999965	-1.18654
ENSG00000138684.7	IL21	4.37814e-09	-1160.13	0.648366	-2.81717	0.999965	2.1949
ENSG00000198833.6	UBE2J1	4.3791e-09	-5.95253	0.226458	-1.87861	0.999965	1.02075
ENSG00000111490.12	TBC1D30	4.39861e-09	41.1645	0.166379	4.29126	0.999965	-1.19048
ENSG00000112981.4	NME5	4.39861e-09	118.281	0.247825	5.04224	0.999965	1.34392
ENSG00000102870.5	ZNF629	4.47222e-09	10.5912	0.380638	1.9075	0.999965	-1.15457
ENSG00000128714.5	HOXD13	4.5057e-09	1085.43	0.957615	-1.29254	0.999965	-1.92281
ENSG00000108823.15	SGCA	4.53717e-09	72.602	0.958369	-1.13583	0.999965	-1.38996
ENSG00000083067.22	TRPM3	4.53717e-09	309.783	0.966501	1.15418	0.999965	1.16042
ENSG00000067334.13	DNTTIP2	4.54588e-09	2.26266	0.479614	1.20766	0.999965	1.0129
ENSG00000142089.15	IFITM3	4.56313e-09	36.0156	0.598491	1.94145	0.999965	-1.31092
ENSG00000183840.6	GPR39	4.5756e-09	179.556	0.122477	-14.8185	0.999965	1.93462
ENSG00000270550.1	IGHV3-30	4.59963e-09	-190.079	0.54355	-2.923	0.999965	1.10756
ENSG00000244694.7	PTCHD4	4.63015e-09	227.357	0.951018	-1.29253	0.999965	-1.02941
ENSG00000168237.17	GLYCTK	4.63015e-09	-4.20586	0.957615	1.0452	0.999965	1.0138
ENSG00000166979.12	EVA1C	4.68105e-09	64.8501	0.538577	2.37524	0.999965	-1.23373
ENSG00000100726.14	TELO2	4.68796e-09	-2.7849	0.842809	-1.0957	0.982391	-1.23374
ENSG00000182240.15	BACE2	4.68799e-09	4.96817	0.233225	-1.75421	0.999965	-1.08485
ENSG00000125998.7	FAM83C	4.7065e-09	633.182	0.576037	-4.10532	0.999965	-1.6017
ENSG00000099937.10	SERPIND1	4.72339e-09	702.376	0.286291	8.08548	0.999965	-2.3147
ENSG00000227471.8	AKR1B15	4.73631e-09	229.514	0.65263	-2.8581	0.739895	-3.76371
ENSG00000164591.13	MYOZ3	4.75578e-09	160.637	0.617563	2.51834	0.999965	-1.16667
ENSG00000260803.1	Z84723.1	4.83745e-09	-14.0088	0.465701	-1.82872	0.999965	1.53417
ENSG00000157570.11	TSPAN18	4.90447e-09	29.4167	0.471508	2.21392	0.999965	-1.24664
ENSG00000158270.11	COLEC12	4.95455e-09	59.0573	0.675565	-1.89768	0.928313	-2.87565
ENSG00000205177.6	C11orf91	4.97292e-09	178.174	0.934439	1.3027	0.999965	-1.26988
ENSG00000197747.8	S100A10	4.97838e-09	5.08421	0.470245	1.46664	0.999965	-1.00012
ENSG00000138029.13	HADHB	5.03943e-09	2.17629	0.605064	1.15312	0.999965	1.1192
ENSG00000169122.11	FAM110B	5.04194e-09	40.5892	0.498981	2.29642	0.999965	-1.51413
ENSG00000168765.16	GSTM4	5.0976e-09	10.2474	0.214824	2.32506	0.999965	-1.50432
ENSG00000164142.15	FAM160A1	5.12614e-09	92.822	0.870851	-1.42945	0.999965	1.03711
ENSG00000138134.11	STAMBPL1	5.12614e-09	-4.28867	0.899931	1.09671	0.999965	1.01171
ENSG00000204580.13	DDR1	5.16538e-09	11.9651	0.852091	-1.23581	0.999965	1.02973
ENSG00000203780.10	FANK1	5.18191e-09	30.1322	0.107861	4.50234	0.999965	1.1634
ENSG00000123892.11	RAB38	5.28261e-09	19.0773	0.340868	2.38269	0.999965	1.31733
ENSG00000261054.1	AC036108.2	5.28283e-09	242.93	0.82828	-1.79044	0.999965	-2.09458
ENSG00000228325.5	IGKV3D-7	5.30088e-09	-105.665	0.779134	-1.61239	0.999965	1.03183
ENSG00000259084.6	AL133467.3	5.38775e-09	-477.756	0.874475	-1.54074	0.970956	4.12006
ENSG00000176225.13	RTTN	5.50488e-09	-3.20681	0.143289	-1.61211	0.999965	1.22246
ENSG00000162493.16	PDPN	5.52298e-09	102.518	0.71346	1.93221	0.999965	-1.37386
ENSG00000140459.17	CYP11A1	5.52668e-09	150.279	0.683244	2.33504	0.956706	-2.1207
ENSG00000162687.16	KCNT2	5.55579e-09	510.1	0.956455	-1.29254	0.999965	-2.10223
ENSG00000237289.9	CKMT1B	5.55953e-09	159.205	0.42864	3.62949	0.999965	-1.00461
ENSG00000211769.1	TRBJ2-5	5.57226e-09	-28.1217	0.610924	1.65962	0.999965	-1.68793
ENSG00000224184.5	MIR3681HG	5.58247e-09	-142.31	0.837269	1.47797	0.999965	-2.77775
ENSG00000175697.10	GPR156	5.60373e-09	86.6004	0.956635	1.18086	0.999965	1.05175
ENSG00000258274.1	AC012085.2	5.64443e-09	667.195	0.842427	-1.92824	0.999965	1.37418
ENSG00000161533.11	ACOX1	5.64695e-09	4.42237	0.853627	1.13456	0.965212	1.39846
ENSG00000198075.9	SULT1C4	5.75907e-09	222.242	0.958492	1.19699	0.991982	-2.14525
ENSG00000112576.12	CCND3	5.76744e-09	-3.99062	0.585033	1.30363	0.999965	-1.06801
ENSG00000225950.8	NTF4	5.78329e-09	478.388	0.596399	3.44859	0.999965	1.63937
ENSG00000162989.4	KCNJ3	5.80735e-09	1002.55	0.622599	3.54906	0.999965	-2.36673
ENSG00000130283.8	GDF1	5.82688e-09	262.036	0.839433	1.70426	0.77256	-4.23269
ENSG00000249695.6	AC026369.1	5.85335e-09	877.304	0.957615	-1.29254	0.999965	-1.0879
ENSG00000102974.14	CTCF	5.89904e-09	-2.04097	0.245895	-1.27816	0.999965	1.04703
ENSG00000269713.7	NBPF9	5.93835e-09	-2.31295	0.168909	-1.38592	0.681448	1.36647
ENSG00000241399.6	CD302	6.00143e-09	6.96046	0.973186	-1.03035	0.983183	-1.48566
ENSG00000157551.17	KCNJ15	6.00143e-09	148.951	0.227279	5.93762	0.999965	1.99739
ENSG00000166960.16	CCDC178	6.03646e-09	473.547	0.855001	1.79149	0.999965	-2.13771
ENSG00000144596.12	GRIP2	6.06437e-09	365.473	0.960543	1.19578	0.999965	-1.6183
ENSG00000158985.13	CDC42SE2	6.09339e-09	-3.94052	0.778457	1.17374	0.999965	1.18464
ENSG00000072201.13	LNX1	6.11778e-09	18.4864	0.390659	2.20619	0.955469	1.97735
ENSG00000260418.1	AL023284.4	6.18781e-09	64.1695	0.752529	-1.85954	0.999965	-1.39815
ENSG00000102683.7	SGCG	6.29373e-09	1604.4	0.957615	-1.29255	0.787886	-7.65412
ENSG00000258647.5	LINC00930	6.33676e-09	767.096	0.72857	2.68908	0.999965	2.43942
ENSG00000158966.13	CACHD1	6.33865e-09	33.7987	0.518193	2.14972	0.999965	-1.09622
ENSG00000078246.16	TULP3	6.43884e-09	2.3642	0.187968	1.38781	0.999965	-1.02697
ENSG00000211599.2	IGKV5-2	6.57109e-09	-321.715	0.371222	-4.3556	0.999965	-1.01832
ENSG00000127074.14	RGS13	6.61953e-09	-156.773	0.388721	-3.93712	0.999965	-2.28023
ENSG00000163331.11	DAPL1	6.83603e-09	861.878	0.442885	5.63386	0.999965	-1.12737
ENSG00000175482.8	POLD4	6.94172e-09	-6.33875	0.961164	-1.04891	0.999965	-1.11424
ENSG00000104763.18	ASAH1	6.96034e-09	4.77099	0.576199	1.35855	0.999965	1.14905
ENSG00000143801.16	PSEN2	6.97502e-09	4.87338	0.341464	1.5982	0.999965	-1.29404
ENSG00000160182.2	TFF1	7.01141e-09	5255.52	0.95987	-1.29256	0.999965	1.05719
ENSG00000272631.1	AC067750.1	7.02745e-09	74.0724	0.207249	4.91878	0.999965	-1.32927
ENSG00000226887.7	ERVMER34-1	7.03515e-09	556.971	0.838618	-1.92824	0.999965	1.0606
ENSG00000112877.7	CEP72	7.05264e-09	-3.99659	0.709826	-1.21678	0.814657	1.55924
ENSG00000073150.13	PANX2	7.13418e-09	40.574	0.115863	5.07674	0.999965	-1.16136
ENSG00000261488.1	AC128688.2	7.13497e-09	57.0785	0.506017	2.48115	0.999965	-1.1137
ENSG00000018236.14	CNTN1	7.18717e-09	190.641	0.165164	-8.61225	0.999965	-1.71918
ENSG00000249307.5	LINC01088	7.28441e-09	83.8984	0.800354	-1.78306	0.999965	-1.15422
ENSG00000180044.5	C3orf80	7.48454e-09	240.046	0.341095	5.06388	0.999965	-2.25638
ENSG00000125730.16	C3	7.52427e-09	54.9141	0.799455	-1.54725	0.888384	-3.14994
ENSG00000107957.16	SH3PXD2A	7.52427e-09	14.4739	0.713287	1.46714	0.999965	-1.04775
ENSG00000171056.7	SOX7	7.53825e-09	57.8109	0.290244	3.71216	0.999965	-1.00006
ENSG00000177374.12	HIC1	7.65057e-09	14.5274	0.946704	1.12474	0.981854	-1.76033
ENSG00000163719.19	MTMR14	7.7112e-09	-3.67049	0.452024	-1.37543	0.999965	-1.02686
ENSG00000197520.10	FAM177B	7.74588e-09	-172.842	0.961164	1.13681	0.966435	3.29271
ENSG00000126882.12	FAM78A	7.74588e-09	-21.5707	0.83106	1.34224	0.999965	-1.46454
ENSG00000211644.3	IGLV1-51	7.75992e-09	-91.2231	0.589371	-2.36831	0.999965	-1.39427
ENSG00000149575.5	SCN2B	7.80286e-09	593.617	0.159172	13.146	0.999965	-2.38915
ENSG00000205362.11	MT1A	7.80286e-09	2066.7	0.195493	17.7492	0.999965	-1.56605
ENSG00000231064.7	AC234582.1	7.8456e-09	23.1666	0.53826	1.94773	0.999965	1.30699
ENSG00000173366.11	AC097637.1	7.85878e-09	-3.80098	0.961866	1.03381	0.999965	-1.03255
ENSG00000211955.2	IGHV3-33	7.90813e-09	-354.329	0.616649	-2.88221	0.999965	2.13757
ENSG00000275022.1	MIR6753	7.91633e-09	-8.41194	0.429767	-1.54999	0.827369	-2.8941
ENSG00000176692.5	FOXC2	7.93826e-09	219.841	0.965015	1.14808	0.999965	-1.77588
ENSG00000260371.1	AC026464.3	7.96948e-09	-2.18619	0.0526453	-1.4856	0.999965	-1.10036
ENSG00000152952.11	PLOD2	7.97459e-09	50.0471	0.714395	-1.75696	0.999965	1.69287
ENSG00000151422.12	FER	7.9792e-09	4.91065	0.928667	-1.08543	0.996613	-1.36612
ENSG00000184995.7	IFNE	7.99193e-09	1165.29	0.957615	-1.29254	0.999965	-1.06659
ENSG00000249464.5	LINC01091	8.07247e-09	131.223	0.617712	-2.89021	0.999965	-1.17859
ENSG00000268505.1	AC135012.3	8.1439e-09	803.71	0.957615	-1.29254	0.999965	-1.58436
ENSG00000227036.6	LINC00511	8.25935e-09	156.275	0.237044	5.94067	0.999965	2.38706
ENSG00000256546.1	AC156455.1	8.28117e-09	89.7721	0.974487	1.0723	0.999965	-1.46234
ENSG00000196196.2	HRCT1	8.31144e-09	629.102	0.961057	1.20703	0.992945	-2.82774
ENSG00000177272.8	KCNA3	8.32441e-09	-44.3936	0.958745	1.11508	0.999965	1.15796
ENSG00000186517.13	ARHGAP30	8.32653e-09	-8.76072	0.472893	1.67487	0.999965	-1.14122
ENSG00000109689.15	STIM2	8.32653e-09	-2.8439	0.803105	-1.11895	0.999965	1.10634
ENSG00000230387.2	AL118508.1	8.32653e-09	410.863	0.956455	-1.29254	0.999965	1.17164
ENSG00000103404.14	USP31	8.3804e-09	7.14271	0.956455	1.07504	0.999965	1.15681
ENSG00000283904.1	MIR155	8.58699e-09	-38.3441	0.434158	1.84186	0.770751	3.95288
ENSG00000078549.14	ADCYAP1R1	8.62379e-09	502.888	0.83959	-1.91226	0.999965	-2.10145
ENSG00000168297.15	PXK	8.64341e-09	-7.08521	0.734959	-1.3038	0.999965	-1.3255
ENSG00000197208.5	SLC22A4	8.65948e-09	18.3032	0.493153	1.95749	0.999965	1.32034
ENSG00000174938.14	SEZ6L2	8.66577e-09	148.164	0.498981	3.11887	0.999965	2.03319
ENSG00000283633.1	AP000547.3	8.70239e-09	25.0688	0.5407	-2.02569	0.999965	-1.42076
ENSG00000081803.15	CADPS2	8.70338e-09	20.789	0.0778749	-4.44359	0.999965	1.22335
ENSG00000258623.1	AL121820.1	8.79655e-09	-170.755	0.778918	-1.59941	0.999965	-1.18085
ENSG00000115935.17	WIPF1	8.8032e-09	-9.80197	0.494109	-1.68854	0.999965	-1.32439
ENSG00000186073.11	C15orf41	8.81458e-09	5.21187	0.501936	1.45305	0.999965	1.07202
ENSG00000198382.8	UVRAG	8.82796e-09	-2.98647	0.0881339	-1.67096	0.999965	1.10775
ENSG00000168081.8	PNOC	8.82796e-09	-127.759	0.981783	1.05183	0.999965	1.12078
ENSG00000233822.4	HIST1H2BN	8.85706e-09	-10.2334	0.42537	-1.79396	0.982391	1.63968
ENSG00000239677.6	PDZRN3-AS1	8.95423e-09	599.582	0.956975	-1.29254	0.999965	-1.43072
ENSG00000166206.14	GABRB3	9.01258e-09	138.437	0.649037	-2.46354	0.999965	-1.02539
ENSG00000219438.8	FAM19A5	9.02555e-09	60.5509	0.71957	1.79796	0.955469	-2.57957
ENSG00000091844.7	RGS17	9.03909e-09	320.657	0.952863	-1.29487	0.999965	-1.98887
ENSG00000253690.1	AC021678.2	9.07421e-09	-75.3089	0.514238	-1.88451	0.999965	-1.57137
ENSG00000155755.18	TMEM237	9.16932e-09	7.82231	0.64187	1.42653	0.999965	1.1115
ENSG00000161929.14	SCIMP	9.30061e-09	-46.3352	0.751062	-1.64001	0.999965	-1.11773
ENSG00000100558.8	PLEK2	9.35021e-09	90.5297	0.554852	2.5339	0.999965	1.52619
ENSG00000139832.4	RAB20	9.35404e-09	12.0651	0.941218	1.12329	0.999965	1.06946
ENSG00000259834.1	AL365361.1	9.41595e-09	-27.7913	0.622202	1.80837	0.999965	1.39785
ENSG00000182670.13	TTC3	9.51247e-09	2.48097	0.439011	-1.25822	0.932851	-1.26589
ENSG00000130779.19	CLIP1	9.55059e-09	4.52988	0.995199	1.00418	0.999965	-1.02499
ENSG00000172183.14	ISG20	9.59427e-09	-15.9917	0.478375	1.92438	0.999965	1.16454
ENSG00000137413.15	TAF8	9.78152e-09	-2.44796	0.4592	1.24246	0.999965	1.17431
ENSG00000138741.10	TRPC3	9.81335e-09	68.4174	0.345281	3.52277	0.991982	-2.17525
ENSG00000254024.1	AP001207.3	9.85387e-09	461.463	0.956455	-1.29254	0.982391	2.71703
ENSG00000124762.13	CDKN1A	9.90159e-09	16.6556	0.416842	2.09269	0.999965	-1.03991
ENSG00000100097.11	LGALS1	9.91347e-09	23.1906	0.0875938	4.42336	0.999965	-1.73848
ENSG00000005206.16	SPPL2B	9.91847e-09	-5.13077	0.878327	1.13021	0.999965	1.05307
ENSG00000156427.7	FGF18	9.96035e-09	46.0037	0.628477	1.98851	0.93197	-2.60442
ENSG00000159788.18	RGS12	1.0035e-08	6.07277	0.833063	-1.18918	0.999965	-1.0075
ENSG00000154642.10	C21orf91	1.00658e-08	-3.9815	0.129841	-1.81067	0.999965	1.24469
ENSG00000280634.1	THRIL	1.00882e-08	-44.4286	0.104862	-2.63918	0.999965	1.57273
ENSG00000198758.10	EPS8L3	1.01903e-08	1223.17	0.874191	1.81645	0.999965	-2.62245
ENSG00000141433.12	ADCYAP1	1.02452e-08	644.73	0.233426	9.87045	0.812787	-5.34994
ENSG00000167656.4	LY6D	1.02452e-08	3309.86	0.779699	-2.80104	0.999965	-1.6733
ENSG00000119650.12	IFT43	1.05162e-08	3.74592	0.26679	1.56448	0.999965	1.14164
ENSG00000099958.14	DERL3	1.05375e-08	-33.6512	0.592489	1.95721	0.999965	1.78829
ENSG00000197780.9	TAF13	1.06157e-08	3.52218	0.613612	1.26093	0.999965	-1.08465
ENSG00000182983.14	ZNF662	1.0644e-08	44.0678	0.711877	1.73716	0.999965	1.26605
ENSG00000152580.8	IGSF10	1.07404e-08	115.904	0.912407	-1.32869	0.922351	-3.58526
ENSG00000104341.16	LAPTM4B	1.07778e-08	19.606	0.908672	-1.20105	0.999965	1.03311
ENSG00000152413.14	HOMER1	1.0884e-08	8.36642	0.818911	1.2429	0.999965	-1.04214
ENSG00000162975.4	KCNF1	1.09734e-08	73.8523	0.496901	-2.95843	0.999965	1.20727
ENSG00000041353.9	RAB27B	1.11385e-08	53.0259	0.32743	3.39065	0.999965	1.1428
ENSG00000011422.11	PLAUR	1.12048e-08	33.8306	0.956975	1.1359	0.999965	1.44231
ENSG00000197140.14	ADAM32	1.12048e-08	132.903	0.950215	-1.2776	0.999965	1.52683
ENSG00000095015.5	MAP3K1	1.1208e-08	-10.0278	0.553006	-1.61289	0.999965	1.25974
ENSG00000110844.13	PRPF40B	1.12493e-08	3.62348	0.136239	1.73203	0.928026	1.40959
ENSG00000198691.11	ABCA4	1.1266e-08	432.888	0.896358	1.58135	0.999965	-1.06474
ENSG00000124233.11	SEMG1	1.13227e-08	3.82534e+07	0.472893	-70.6647	0.999965	-3.37238
ENSG00000245105.2	A2M-AS1	1.15169e-08	25.7311	0.900442	-1.2462	0.999965	-1.65772
ENSG00000172508.10	CARNS1	1.15413e-08	-19.4108	0.0610379	4.4318	0.999965	-1.04911
ENSG00000007129.17	CEACAM21	1.15587e-08	-49.5454	0.969138	1.0776	0.999965	1.76094
ENSG00000077044.10	DGKD	1.16189e-08	-6.79993	0.651547	-1.3838	0.999965	1.22032
ENSG00000141452.9	C18orf8	1.16595e-08	-2.24028	0.995922	-1.00182	0.757651	1.32242
ENSG00000105974.11	CAV1	1.17546e-08	69.8673	0.730126	1.80408	0.999965	-1.2261
ENSG00000137960.5	GIPC2	1.17904e-08	13.8756	0.0656993	-4.02707	0.999965	-1.35209
ENSG00000165792.17	METTL17	1.18151e-08	-2.16688	0.585302	1.16245	0.999965	-1.05206
ENSG00000158470.5	B4GALT5	1.18151e-08	5.04609	0.648945	-1.31866	0.999965	1.22903
ENSG00000127884.4	ECHS1	1.18505e-08	2.90936	0.492554	1.28117	0.999965	-1.07234
ENSG00000089048.14	ESF1	1.20073e-08	4.4274	0.207249	1.75004	0.999965	-1.17888
ENSG00000267259.1	AC061975.7	1.2045e-08	870.168	0.957615	-1.29254	0.999965	1.73535
ENSG00000142621.19	FHAD1	1.2091e-08	87.1745	0.846122	1.50672	0.999965	-1.17256
ENSG00000168807.16	SNTB2	1.21991e-08	3.30857	0.998335	1.00092	0.999965	-1.13944
ENSG00000186976.14	EFCAB6	1.22502e-08	39.1807	0.78005	1.56126	0.999965	-1.29697
ENSG00000172137.18	CALB2	1.22678e-08	615.914	0.957159	-1.29254	0.999965	-1.30053
ENSG00000116183.10	PAPPA2	1.22732e-08	46.9835	0.976222	1.05918	0.999965	-1.8207
ENSG00000137200.12	CMTR1	1.23439e-08	-2.09059	0.761586	1.09742	0.999965	1.00181
ENSG00000257894.2	AC027288.3	1.23525e-08	64.3527	0.513692	2.58247	0.999965	-1.48929
ENSG00000172578.11	KLHL6	1.23547e-08	-41.9876	0.172282	-4.43706	0.999965	-1.33895
ENSG00000197308.9	GATA3-AS1	1.23547e-08	290.915	0.286027	6.46552	0.999965	2.69786
ENSG00000172830.12	SSH3	1.23814e-08	14.0689	0.345428	2.20473	0.999965	1.16701
ENSG00000187013.4	C17orf82	1.24332e-08	181.826	0.333428	5.08084	0.972509	2.22532
ENSG00000166670.9	MMP10	1.25515e-08	557.371	0.280641	-11.079	0.963071	-4.10216
ENSG00000150054.18	MPP7	1.26531e-08	8.88144	0.402503	-1.80778	0.999965	-1.17454
ENSG00000108700.4	CCL8	1.26899e-08	462.333	0.345837	6.19674	0.999965	-1.37352
ENSG00000156642.16	NPTN	1.26899e-08	3.81106	0.83451	1.13705	0.999965	-1.07096
ENSG00000233895.1	AL121761.1	1.27707e-08	124.37	0.817339	-1.80718	0.999965	-1.62642
ENSG00000107077.18	KDM4C	1.27827e-08	-2.86709	0.173815	-1.51931	0.999965	1.20585
ENSG00000254585.2	MAGEL2	1.2798e-08	357.565	0.955928	-1.29254	0.999965	-2.37427
ENSG00000243063.1	IGKV3-7	1.28688e-08	-285.934	0.372994	-4.82931	0.999965	2.79413
ENSG00000115353.10	TACR1	1.29923e-08	971.665	0.584979	3.91724	0.999965	-1.58751
ENSG00000180535.3	BHLHA15	1.31601e-08	-241.636	0.998335	1.00354	0.999965	2.05337
ENSG00000116147.16	TNR	1.3198e-08	-48.5669	0.408794	-2.59508	0.999965	1.41933
ENSG00000182218.9	HHIPL1	1.32437e-08	30.9718	0.671241	-1.77633	0.999965	-1.49512
ENSG00000170876.7	TMEM43	1.32612e-08	2.96092	0.62707	1.21609	0.943024	-1.31226
ENSG00000101194.17	SLC17A9	1.32891e-08	-18.882	0.800354	-1.38219	0.996613	-1.79871
ENSG00000006534.15	ALDH3B1	1.33962e-08	12.2829	0.679232	1.49195	0.999965	1.47987
ENSG00000185038.14	MROH2A	1.33962e-08	1091.67	0.969465	1.15417	0.999965	-1.3404
ENSG00000139567.12	ACVRL1	1.35607e-08	37.8894	0.911365	1.24527	0.999965	-1.8856
ENSG00000080493.15	SLC4A4	1.35926e-08	45.188	0.693188	1.80255	0.999965	1.62795
ENSG00000171819.4	ANGPTL7	1.36253e-08	1893.2	0.970692	1.15417	0.999965	1.11224
ENSG00000158292.6	GPR153	1.39133e-08	21.0162	0.580466	1.82894	0.999965	1.1591
ENSG00000250151.9	ARPC4-TTLL3	1.40013e-08	-2.11415	0.155801	-1.36244	0.999965	1.05367
ENSG00000228412.7	AL022068.1	1.40905e-08	178.101	0.950467	-1.29253	0.999965	1.36622
ENSG00000272053.1	AL160400.1	1.41363e-08	-54.8395	0.668137	-1.87075	0.999965	1.82757
ENSG00000166689.15	PLEKHA7	1.4205e-08	18.0425	0.180617	3.13189	0.999965	-1.1377
ENSG00000223403.3	MEG9	1.434e-08	870.585	0.957615	-1.29254	0.955469	-3.83412
ENSG00000257298.1	AC008147.2	1.462e-08	28.795	0.961164	-1.09602	0.999965	1.25729
ENSG00000130720.12	FIBCD1	1.46344e-08	390.511	0.854038	1.79022	0.999965	-1.21166
ENSG00000245261.1	AL133375.1	1.47197e-08	-7.15014	0.686973	-1.2803	0.912577	-2.27491
ENSG00000274272.1	AC069281.2	1.47237e-08	-4.82364	0.44633	1.48712	0.936083	1.49501
ENSG00000177283.7	FZD8	1.47589e-08	12.9369	0.964578	1.06375	0.999965	-1.58903
ENSG00000136286.14	MYO1G	1.4763e-08	-31.1085	0.970587	-1.06232	0.999965	1.24556
ENSG00000158104.11	HPD	1.47684e-08	417.512	0.957615	-1.25335	0.999965	1.06859
ENSG00000048991.16	R3HDM1	1.48891e-08	-2.94903	0.084473	-1.68144	0.668551	1.51169
ENSG00000151176.7	PLBD2	1.48976e-08	4.32224	0.324476	1.5782	0.956433	-1.4148
ENSG00000129055.12	ANAPC13	1.49741e-08	2.19657	0.160648	1.38008	0.999965	1.09775
ENSG00000173281.4	PPP1R3B	1.4995e-08	7.04717	0.853846	1.18557	0.999965	-1.20497
ENSG00000125454.11	SLC25A19	1.5043e-08	-4.76117	0.971238	1.02672	0.999965	1.3529
ENSG00000007062.11	PROM1	1.51171e-08	72.2317	0.950215	1.20323	0.999965	1.88582
ENSG00000246100.3	LINC00900	1.51909e-08	81.1239	0.673438	2.06115	0.999965	-1.90215
ENSG00000166428.12	PLD4	1.53044e-08	-46.62	0.865662	-1.36726	0.999965	-1.53893
ENSG00000254510.1	AP001107.5	1.53139e-08	378.697	0.820896	1.85995	0.999965	-1.68728
ENSG00000121057.12	AKAP1	1.5357e-08	3.76486	0.697268	1.22434	0.999965	-1.13314
ENSG00000172159.15	FRMD3	1.54448e-08	13.2904	0.862466	1.24028	0.999965	-1.13098
ENSG00000270640.1	AC104695.3	1.54794e-08	28.8601	0.659039	1.79193	0.999965	1.54004
ENSG00000185155.11	MIXL1	1.56174e-08	-88.6242	0.769552	1.70097	0.999965	1.26281
ENSG00000115556.13	PLCD4	1.56417e-08	106.039	0.997188	1.00811	0.999965	1.08055
ENSG00000225698.3	IGHV3-72	1.56808e-08	-119.912	0.624176	-2.30276	0.882405	4.18875
ENSG00000175073.7	VCPIP1	1.57952e-08	-3.61906	0.057738	-1.94473	0.999965	1.01506
ENSG00000134369.15	NAV1	1.59384e-08	9.54547	0.795141	-1.29106	0.999965	-1.3567
ENSG00000183621.15	ZNF438	1.59467e-08	5.03791	0.688774	1.28724	0.999965	-1.20168
ENSG00000086544.2	ITPKC	1.59583e-08	7.25943	0.948939	1.09077	0.999965	1.06551
ENSG00000109501.13	WFS1	1.60318e-08	13.3142	0.982282	1.02723	0.999965	-1.29909
ENSG00000162616.8	DNAJB4	1.60512e-08	5.95442	0.909209	-1.11699	0.999965	-1.09702
ENSG00000274002.1	AL135999.3	1.6062e-08	1034.2	0.969465	1.15417	0.999965	-2.21633
ENSG00000203710.10	CR1	1.63787e-08	-57.4274	0.134947	-5.75178	0.999965	-1.01801
ENSG00000086967.9	MYBPC2	1.64433e-08	-51.9802	0.510614	2.30821	0.999965	1.28554
ENSG00000267280.5	TBX2-AS1	1.65031e-08	451.901	0.0769674	19.215	0.999965	2.46428
ENSG00000129566.12	TEP1	1.67327e-08	-3.63406	0.107611	-1.80479	0.999965	-1.2035
ENSG00000170270.4	GON7	1.6847e-08	-2.89825	0.24617	-1.45265	0.999965	1.19591
ENSG00000211670.2	IGLV3-9	1.69441e-08	-329.158	0.957615	-1.19651	0.999965	1.44491
ENSG00000106278.11	PTPRZ1	1.70566e-08	891.208	0.853846	-1.92824	0.955469	-3.97934
ENSG00000171889.3	MIR31HG	1.71439e-08	1215.52	0.957615	-1.29255	0.999965	1.40487
ENSG00000198843.12	SELENOT	1.71692e-08	-2.37005	0.390842	-1.27131	0.999965	1.13202
ENSG00000273888.1	FRMD6-AS1	1.74646e-08	12.8483	0.969994	1.04946	0.999965	-1.33578
ENSG00000185681.12	MORN5	1.80721e-08	1202.06	0.977163	1.11216	0.999965	-1.59668
ENSG00000135929.8	CYP27A1	1.81095e-08	43.4126	0.565654	2.17324	0.935341	-2.6417
ENSG00000183145.8	RIPPLY3	1.81095e-08	418.763	0.548223	3.75812	0.999965	1.64949
ENSG00000135185.11	TMEM243	1.81095e-08	-6.23431	0.786167	1.23882	0.999965	-1.04975
ENSG00000227508.6	LINC01624	1.81095e-08	-57.7175	0.967438	1.05715	0.999965	-1.50048
ENSG00000166963.12	MAP1A	1.81464e-08	58.8126	0.808586	-1.55602	0.999965	-1.6136
ENSG00000259803.6	SLC22A31	1.81887e-08	-90.1007	0.119696	-4.22432	0.999965	-2.09569
ENSG00000284190.1	MIR21	1.81998e-08	92.3886	0.525878	2.72737	0.999965	-1.379
ENSG00000141524.15	TMC6	1.82202e-08	-9.76145	0.997912	-1.00298	0.999965	1.34095
ENSG00000198483.12	ANKRD35	1.82574e-08	22.751	0.280779	2.8661	0.999965	-1.38668
ENSG00000126603.8	GLIS2	1.8703e-08	38.3239	0.950215	1.17008	0.999965	-1.33831
ENSG00000174136.11	RGMB	1.8721e-08	3.96285	0.805723	1.16283	0.999965	-1.2971
ENSG00000249992.1	TMEM158	1.88468e-08	37.0975	0.494796	-2.38751	0.955469	2.39926
ENSG00000283944.1	MIR4709	1.89942e-08	4.8459	0.546817	1.39926	0.996613	-1.3763
ENSG00000272482.1	AC254633.1	1.90425e-08	137.984	0.81645	1.79961	0.999965	-1.55609
ENSG00000261888.1	AC144831.1	1.90999e-08	16.7473	0.101419	-4.07904	0.999965	-1.42725
ENSG00000196917.5	HCAR1	1.91287e-08	67.7032	0.6216	2.18798	0.999965	1.32325
ENSG00000107371.12	EXOSC3	1.9305e-08	-2.55874	0.934439	-1.04821	0.463844	1.55456
ENSG00000166347.18	CYB5A	1.93147e-08	7.49283	0.156924	2.31319	0.992945	1.51389
ENSG00000205268.10	PDE7A	1.95336e-08	-6.7167	0.735141	-1.302	0.618442	2.14467
ENSG00000196188.10	CTSE	1.96281e-08	288.926	0.757001	2.10221	0.999965	1.23938
ENSG00000224945.1	AL353150.1	1.97133e-08	14.9839	0.0987461	3.53333	0.999965	-1.55273
ENSG00000072134.15	EPN2	1.9825e-08	8.93535	0.463312	1.71932	0.999965	-1.15783
ENSG00000205220.11	PSMB10	1.98571e-08	-3.05515	0.642711	1.21681	0.999965	-1.20316
ENSG00000283844.1	MIR214	1.98658e-08	389.363	0.855107	1.79169	0.999965	-1.96416
ENSG00000244255.5	AL645922.1	1.99052e-08	17.1742	0.872372	1.25309	0.999965	1.22713
ENSG00000170522.9	ELOVL6	1.99337e-08	26.579	0.83106	1.3826	0.999965	1.1415
ENSG00000092009.10	CMA1	2.01375e-08	530.91	0.604381	3.38355	0.813875	-5.20177
ENSG00000005844.17	ITGAL	2.01726e-08	-42.3401	0.712467	-1.73969	0.999965	-1.42273
ENSG00000146083.11	RNF44	2.01917e-08	-4.759	0.933444	-1.08254	0.999965	1.19567
ENSG00000279182.1	CR559946.2	2.03145e-08	-82.0406	0.641151	-1.72501	0.999965	1.12691
ENSG00000169641.13	LUZP1	2.03145e-08	4.30054	0.987043	1.01132	0.999965	-1.00489
ENSG00000109321.10	AREG	2.03308e-08	83.3993	0.628465	2.23608	0.999965	2.24789
ENSG00000139190.16	VAMP1	2.03357e-08	-6.62431	0.674051	1.36089	0.999965	-1.15201
ENSG00000230489.1	VAV3-AS1	2.03759e-08	-244.705	0.752081	1.80669	0.999965	1.12691
ENSG00000211950.2	IGHV1-24	2.04887e-08	-422.873	0.808886	-1.91075	0.999965	2.1193
ENSG00000113593.11	PPWD1	2.05105e-08	-2.26874	0.837217	-1.0816	0.999965	-1.02952
ENSG00000106538.9	RARRES2	2.05999e-08	54.8682	0.786475	-1.60241	0.999965	-1.42467
ENSG00000172349.17	IL16	2.06903e-08	-18.7012	0.928986	-1.16685	0.573645	-3.36433
ENSG00000119699.7	TGFB3	2.0913e-08	18.4427	0.859702	-1.28191	0.955469	-2.06745
ENSG00000105989.8	WNT2	2.10222e-08	1769	0.157788	22.0481	0.999965	-1.33017
ENSG00000075461.5	CACNG4	2.1028e-08	262.936	0.44893	4.13333	0.999965	1.15569
ENSG00000225670.4	CADM3-AS1	2.11039e-08	824.572	0.567183	4.04855	0.999965	-2.17497
ENSG00000179820.15	MYADM	2.11495e-08	21.6328	0.917826	-1.19535	0.999965	-1.34336
ENSG00000274712.1	AC005332.7	2.12359e-08	-5.68079	0.113778	2.18164	0.999965	1.11568
ENSG00000183960.8	KCNH8	2.13267e-08	-33.251	0.580686	-1.96176	0.681448	3.90619
ENSG00000075884.13	ARHGAP15	2.16076e-08	-10.5628	0.856374	1.22596	0.999965	-1.2637
ENSG00000186847.5	KRT14	2.16158e-08	982.039	0.406622	-8.09311	0.999965	-3.25245
ENSG00000107742.12	SPOCK2	2.16167e-08	-19.7516	0.311637	2.6107	0.999965	1.27206
ENSG00000108387.14	SEPTIN4	2.17273e-08	25.7132	0.683761	1.68036	0.999965	-1.1827
ENSG00000154930.14	ACSS1	2.17785e-08	-3.68156	0.370167	-1.46063	0.999965	-1.26915
ENSG00000106714.17	CNTNAP3	2.17785e-08	84.4385	0.536544	2.64482	0.999965	-1.40008
ENSG00000197905.8	TEAD4	2.18266e-08	39.4769	0.289241	3.41194	0.999965	-1.35173
ENSG00000157873.17	TNFRSF14	2.18503e-08	-3.50229	0.927543	1.06938	0.985455	-1.30245
ENSG00000026950.16	BTN3A1	2.20731e-08	-3.32131	0.225498	1.55887	0.981854	-1.29799
ENSG00000140506.16	LMAN1L	2.26421e-08	-95.3858	0.20032	-3.60316	0.150577	17.4265
ENSG00000132535.18	DLG4	2.26863e-08	7.01755	0.439861	1.65598	0.999965	-1.24937
ENSG00000176485.11	PLA2G16	2.27338e-08	30.991	0.111648	4.82126	0.999965	1.01148
ENSG00000166881.9	NEMP1	2.32039e-08	-3.54829	0.118523	-1.77089	0.999965	1.08075
ENSG00000211944.2	IGHV3-16	2.33658e-08	-392.381	0.552463	-3.17703	0.999965	2.40631
ENSG00000149782.11	PLCB3	2.33658e-08	3.7478	0.967952	-1.02899	0.999965	1.05686
ENSG00000227954.6	TARID	2.33822e-08	327.669	0.967921	1.15418	0.771894	-4.76203
ENSG00000166341.7	DCHS1	2.35789e-08	27.6158	0.67719	1.71697	0.999965	-1.72782
ENSG00000149289.10	ZC3H12C	2.36682e-08	42.5108	0.339155	3.1716	0.999965	1.48473
ENSG00000047849.21	MAP4	2.36982e-08	4.87698	0.746153	1.23922	0.999965	-1.33329
ENSG00000254553.1	AL033529.1	2.3731e-08	8.23851	0.253133	-2.13386	0.999965	1.05097
ENSG00000136011.14	STAB2	2.38923e-08	826.296	0.0887632	24.7775	0.928313	-4.56636
ENSG00000112149.9	CD83	2.40521e-08	-12.3127	0.940082	-1.12955	0.999965	-1.05955
ENSG00000255733.5	IFNG-AS1	2.40776e-08	-178.695	0.697237	-2.10001	0.999965	-1.08155
ENSG00000274286.1	ADRA2B	2.42607e-08	37.0687	0.735918	-1.68826	0.999965	-1.68818
ENSG00000163661.3	PTX3	2.46951e-08	63.9992	0.357728	-3.54354	0.999965	-2.25518
ENSG00000270132.1	WISP1-OT1	2.47746e-08	521.183	0.576037	3.84087	0.999965	1.48887
ENSG00000259426.5	AC027237.3	2.48386e-08	100.486	0.972484	-1.08787	0.999965	-1.66251
ENSG00000151320.10	AKAP6	2.48909e-08	36.1569	0.780384	-1.54374	0.999965	-1.43071
ENSG00000089220.4	PEBP1	2.51495e-08	4.22367	0.11005	1.94322	0.999965	-1.14628
ENSG00000164654.15	MIOS	2.52163e-08	-3.38061	0.0991856	-1.7756	0.999965	1.26193
ENSG00000196914.8	ARHGEF12	2.54035e-08	4.29882	0.0616321	-2.13455	0.999965	1.11387
ENSG00000249115.8	HAUS5	2.54234e-08	-4.22822	0.969994	-1.02669	0.563236	1.83934
ENSG00000163320.10	CGGBP1	2.56006e-08	-2.76607	0.0846197	-1.64393	0.93904	1.30023
ENSG00000081277.12	PKP1	2.56874e-08	136.1	0.0893642	-12.3916	0.999965	-1.50808
ENSG00000168447.10	SCNN1B	2.59415e-08	69.6267	0.637166	-2.15957	0.999965	1.13788
ENSG00000179044.15	EXOC3L1	2.62038e-08	232.659	0.31478	5.7693	0.999965	-1.19102
ENSG00000183615.5	FAM167B	2.64269e-08	9.47928	0.95101	-1.10191	0.999965	1.12309
ENSG00000088827.12	SIGLEC1	2.64928e-08	89.1508	0.197143	5.7817	0.886269	-3.71055
ENSG00000141497.13	ZMYND15	2.65476e-08	9.77218	0.0605651	3.27663	0.999965	-1.49207
ENSG00000104671.7	DCTN6	2.71219e-08	2.8741	0.33341	1.39069	0.999965	1.17896
ENSG00000101017.13	CD40	2.719e-08	-9.33909	0.503998	-1.68243	0.999965	-1.41168
ENSG00000161791.13	FMNL3	2.72133e-08	-10.0941	0.477575	-1.7581	0.999965	-1.22948
ENSG00000196705.8	ZNF431	2.72333e-08	-3.08891	0.1725	-1.58128	0.999965	1.20549
ENSG00000115568.15	ZNF142	2.74393e-08	-2.26345	0.428478	-1.2408	0.999965	-1.07076
ENSG00000222047.8	C10orf55	2.74454e-08	178.815	0.070574	13.7042	0.999965	1.15359
ENSG00000105339.10	DENND3	2.75067e-08	-10.6034	0.143011	-2.77281	0.999965	-1.09268
ENSG00000146285.13	SCML4	2.75067e-08	-21.6626	0.746078	1.51078	0.999965	-1.56235
ENSG00000081237.18	PTPRC	2.77735e-08	-44.0748	0.708438	-1.77319	0.999965	-1.19806
ENSG00000211772.11	TRBC2	2.80358e-08	-23.182	0.585302	1.87724	0.999965	-1.01716
ENSG00000127586.16	CHTF18	2.80419e-08	-4.56332	0.966646	1.03503	0.999965	1.3181
ENSG00000224238.2	WARS2-IT1	2.80807e-08	95.9581	0.944199	-1.29253	0.65932	-3.17761
ENSG00000225526.4	MKRN2OS	2.81577e-08	383.733	0.968152	1.15418	0.999965	1.93575
ENSG00000064652.10	SNX24	2.8159e-08	4.11588	0.219224	1.70514	0.999965	1.17659
ENSG00000187790.10	FANCM	2.81807e-08	-5.15679	0.0817582	-2.23816	0.999965	1.19764
ENSG00000141469.16	SLC14A1	2.86936e-08	56.7646	0.731651	1.77522	0.999965	-1.0332
ENSG00000110031.12	LPXN	2.88019e-08	-10.9045	0.400549	-1.94111	0.999965	1.42954
ENSG00000197121.14	PGAP1	2.88201e-08	11.2918	0.965015	1.05877	0.999965	-1.12409
ENSG00000273760.1	AC245041.1	2.88975e-08	612.693	0.957615	-1.29254	0.999965	1.30504
ENSG00000185250.15	PPIL6	2.90263e-08	7.85528	0.954464	-1.08921	0.956433	-1.62947
ENSG00000184012.11	TMPRSS2	2.91327e-08	124.192	0.11215	-9.52993	0.999965	-1.38231
ENSG00000197894.10	ADH5	2.91382e-08	3.80703	0.957615	1.04745	0.999965	-1.08287
ENSG00000228727.8	SAPCD1	2.9417e-08	-5.77466	0.891858	1.13002	0.74678	1.88727
ENSG00000136802.11	LRRC8A	2.95872e-08	4.35363	0.0500086	2.2125	0.999965	1.20721
ENSG00000133433.10	GSTT2B	2.96274e-08	51.5192	0.53826	2.39161	0.999965	1.17268
ENSG00000278637.1	HIST1H4A	2.97658e-08	-21.7456	0.292599	-2.68536	0.999965	1.38091
ENSG00000248441.6	LINC01197	2.97695e-08	188.664	0.956097	-1.26586	0.991338	-2.20964
ENSG00000138944.7	KIAA1644	2.97695e-08	81.0994	0.524792	-2.69938	0.999965	-1.25449
ENSG00000149050.9	ZNF214	3.00476e-08	89.3623	0.483085	-3.78206	0.999965	-1.53659
ENSG00000168010.10	ATG16L2	3.02832e-08	-3.46234	0.996831	-1.00246	0.999965	1.12746
ENSG00000278291.1	AL161772.1	3.03277e-08	25.8866	0.547472	2.02047	0.999965	1.74156
ENSG00000178826.10	TMEM139	3.06693e-08	71.4556	0.560444	2.47011	0.999965	1.42207
ENSG00000117691.9	NENF	3.07396e-08	4.11275	0.189548	1.75614	0.999965	-1.26032
ENSG00000069812.11	HES2	3.11889e-08	443.239	0.0635181	22.3299	0.999965	-1.10479
ENSG00000114302.15	PRKAR2A	3.12067e-08	2.4269	0.613503	1.1836	0.996613	-1.20127
ENSG00000148204.11	CRB2	3.12441e-08	-18.7938	0.334161	-2.4089	0.999965	-1.89649
ENSG00000171227.6	TMEM37	3.12875e-08	17.1642	0.960543	1.0834	0.735223	-2.82882
ENSG00000125817.7	CENPB	3.17866e-08	3.30359	0.141635	1.6819	0.999965	-1.20787
ENSG00000175567.8	UCP2	3.19371e-08	-8.15102	0.881176	1.17236	0.999965	1.29104
ENSG00000104970.10	KIR3DX1	3.22709e-08	-205.236	0.669635	-2.05744	0.999965	-1.12594
ENSG00000177508.11	IRX3	3.26036e-08	120.326	0.37188	4.08603	0.999965	-1.59844
ENSG00000231113.2	AL035587.1	3.2965e-08	-3.91666	0.340728	1.50505	0.999965	-1.15554
ENSG00000273338.1	AC103591.3	3.2965e-08	-22.862	0.491444	-1.98894	0.999965	1.53169
ENSG00000214367.7	HAUS3	3.34075e-08	-3.33251	0.479967	-1.34051	0.999965	1.09612
ENSG00000120594.16	PLXDC2	3.34075e-08	46.3808	0.660891	-1.93173	0.999965	-1.31871
ENSG00000120662.15	MTRF1	3.34104e-08	-3.25526	0.651427	-1.22708	0.999965	1.26791
ENSG00000253552.7	HOXA-AS2	3.35029e-08	27.2638	0.44118	2.37245	0.999965	-1.0685
ENSG00000135439.11	AGAP2	3.35739e-08	-12.361	0.913296	1.16509	0.976161	-1.79047
ENSG00000135898.9	GPR55	3.36621e-08	-46.7855	0.997982	-1.00466	0.936083	2.79179
ENSG00000174599.5	TRAM1L1	3.41341e-08	207.912	0.953188	-1.29253	0.999965	1.83353
ENSG00000110448.10	CD5	3.49858e-08	-41.0107	0.67967	1.8322	0.999965	1.00634
ENSG00000272639.1	AC015712.5	3.52116e-08	160.414	0.519499	3.19802	0.999965	1.20598
ENSG00000198846.5	TOX	3.60289e-08	-23.3267	0.319699	-2.75313	0.999965	-1.45535
ENSG00000277893.1	SRD5A2	3.60289e-08	804.932	0.523897	4.53484	0.999965	-2.01315
ENSG00000078725.12	BRINP1	3.62076e-08	217.658	0.661929	-2.89955	0.844266	-3.52173
ENSG00000275234.1	AC010503.4	3.63772e-08	17.4051	0.240613	2.85026	0.999965	1.26273
ENSG00000146215.13	CRIP3	3.63772e-08	-21.3721	0.584588	-1.83627	0.999965	-1.23119
ENSG00000186197.13	EDARADD	3.64214e-08	66.6436	0.0795851	8.1992	0.999965	-1.11737
ENSG00000204264.8	PSMB8	3.69339e-08	-3.6029	0.340173	1.48971	0.999965	1.1759
ENSG00000283663.1	AC008687.8	3.69537e-08	365.443	0.820082	1.99982	0.999965	1.91985
ENSG00000146555.18	SDK1	3.72671e-08	19.2045	0.118723	3.87427	0.999965	-1.29725
ENSG00000115317.11	HTRA2	3.74881e-08	-2.53875	0.939227	1.04715	0.999965	1.05207
ENSG00000046604.12	DSG2	3.765e-08	86.3786	0.686986	-2.05039	0.999965	1.50524
ENSG00000153930.11	ANKFN1	3.80661e-08	97.9335	0.270757	-7.12998	0.999965	-1.22755
ENSG00000148450.12	MSRB2	3.85393e-08	8.09276	0.706565	1.379	0.999965	-1.40866
ENSG00000189362.11	NEMP2	3.89097e-08	-4.95274	0.458552	-1.49772	0.955469	1.4965
ENSG00000088386.16	SLC15A1	3.90328e-08	114.897	0.206108	-9.54822	0.999965	1.26192
ENSG00000122085.16	MTERF4	3.90328e-08	-2.94408	0.844314	1.10711	0.999965	-1.05877
ENSG00000236404.8	VLDLR-AS1	3.98199e-08	59.6357	0.628128	-2.58205	0.999965	-1.00282
ENSG00000270605.1	AL353622.1	4.04916e-08	-14.7779	0.851139	1.2689	0.981854	1.82991
ENSG00000138443.15	ABI2	4.05379e-08	3.92808	0.816857	1.15785	0.999965	-1.26163
ENSG00000235621.8	LINC00494	4.10075e-08	-62.8766	0.644906	2.05473	0.999965	-1.40101
ENSG00000272783.1	AC147067.2	4.21361e-08	133.784	0.950215	-1.29253	0.306076	-7.22087
ENSG00000092068.19	SLC7A8	4.27404e-08	12.1774	0.32743	-2.22818	0.999965	1.16527
ENSG00000174611.11	KY	4.35846e-08	575.769	0.957615	-1.29254	0.999965	-2.24971
ENSG00000178568.14	ERBB4	4.36457e-08	232.447	0.0756792	-26.1395	0.552378	-9.79079
ENSG00000189334.8	S100A14	4.38882e-08	65.465	0.125147	-7.20637	0.999965	2.25917
ENSG00000269289.5	AC011503.1	4.40014e-08	487.223	0.957159	-1.29254	0.930246	-3.96908
ENSG00000254343.2	AC091563.1	4.40845e-08	13.4586	0.95987	-1.08452	0.999965	1.0464
ENSG00000115232.13	ITGA4	4.4222e-08	-22.565	0.836593	-1.35964	0.999965	1.01192
ENSG00000124151.18	NCOA3	4.51108e-08	-5.31301	0.367638	-1.64648	0.999965	1.37831
ENSG00000139289.13	PHLDA1	4.70515e-08	32.4874	0.95865	-1.11359	0.999965	1.6453
ENSG00000186205.12	MTARC1	4.72779e-08	19.8982	0.774185	1.45938	0.999965	1.1903
ENSG00000224875.2	AC083949.1	4.76117e-08	-28.1823	0.958554	-1.10336	0.999965	-1.05493
ENSG00000243649.8	CFB	4.76376e-08	18.2908	0.512044	-1.97763	0.999965	1.59121
ENSG00000103351.12	CLUAP1	4.77089e-08	5.37352	0.0800787	2.33543	0.999965	-1.26229
ENSG00000164938.13	TP53INP1	4.80701e-08	-4.85922	0.977509	1.0222	0.999965	-1.16245
ENSG00000113196.2	HAND1	4.83835e-08	1195.96	0.970009	1.15417	0.999965	1.95864
ENSG00000232034.1	AC092168.2	4.84867e-08	137.493	0.964578	1.15419	0.999965	1.32273
ENSG00000118508.4	RAB32	4.87128e-08	20.2757	0.856659	1.3063	0.999965	-1.52582
ENSG00000150556.16	LYPD6B	4.87915e-08	43.3859	0.735926	1.71021	0.999965	1.27339
ENSG00000229646.2	AL109914.1	4.90456e-08	-184.07	0.125657	-6.86728	0.999965	-1.18085
ENSG00000169271.2	HSPB3	4.91282e-08	941.063	0.957615	-1.29254	0.999965	-1.63434
ENSG00000101150.17	TPD52L2	4.92134e-08	2.01218	0.207357	1.31521	0.999965	-1.09525
ENSG00000265874.1	MIR4489	4.92134e-08	-23.6625	0.91441	1.14982	0.999965	1.13678
ENSG00000171574.17	ZNF584	4.9324e-08	3.14453	0.193665	1.58158	0.999965	-1.20248
ENSG00000223478.1	AL441992.1	4.97178e-08	-5.79857	0.258627	1.81791	0.689864	2.03005
ENSG00000087086.14	FTL	5.03092e-08	5.66454	0.0743194	2.43475	0.999965	-1.34171
ENSG00000211952.3	IGHV4-28	5.07856e-08	-182.038	0.847849	-1.56873	0.999965	-2.21304
ENSG00000270164.1	LINC01480	5.08665e-08	-45.8038	0.744023	1.68379	0.999965	1.14031
ENSG00000135697.9	BCO1	5.08984e-08	187.996	0.965816	1.15418	0.934867	2.75793
ENSG00000180185.11	FAHD1	5.09592e-08	2.26761	0.224418	1.36479	0.999965	-1.03282
ENSG00000105887.10	MTPN	5.10314e-08	-2.96275	0.0628075	-1.77533	0.999965	1.13074
ENSG00000140600.16	SH3GL3	5.10314e-08	479.195	0.295897	8.30934	0.999965	-1.09012
ENSG00000171425.9	ZNF581	5.22441e-08	-3.34814	0.816339	1.13938	0.999965	-1.19799
ENSG00000132950.18	ZMYM5	5.27635e-08	-2.06928	0.224139	-1.31693	0.681448	1.3329
ENSG00000162040.6	HS3ST6	5.28251e-08	201.853	0.904949	-1.48503	0.999965	-1.71583
ENSG00000101134.11	DOK5	5.32374e-08	69.204	0.478096	2.8888	0.999965	-1.89281
ENSG00000116191.17	RALGPS2	5.36785e-08	-12.9441	0.525878	-1.79006	0.891281	2.16202
ENSG00000224389.8	C4B	5.37082e-08	29.516	0.600186	1.95799	0.999965	-1.11516
ENSG00000256034.1	AP002770.1	5.41496e-08	38.6605	0.127437	5.15111	0.999965	1.17645
ENSG00000161203.13	AP2M1	5.43841e-08	2.15235	0.169336	1.37897	0.999965	-1.06729
ENSG00000257103.8	LSM14A	5.46696e-08	-2.31376	0.579737	-1.18917	0.999965	1.12466
ENSG00000197879.14	MYO1C	5.47034e-08	4.54238	0.767485	1.21664	0.999965	-1.24831
ENSG00000132746.14	ALDH3B2	5.47804e-08	114.557	0.366036	-4.58161	0.999965	1.1902
ENSG00000176920.11	FUT2	5.50268e-08	112.931	0.396981	-4.40728	0.999965	1.34872
ENSG00000254290.1	AC124067.4	5.50268e-08	91.9663	0.944526	-1.29253	0.999965	1.016
ENSG00000196711.8	ALKAL1	5.52537e-08	218.866	0.954835	-1.29254	0.999965	1.92102
ENSG00000160808.9	MYL3	5.58348e-08	296.506	0.967952	1.15418	0.976781	-2.81265
ENSG00000197291.8	RAMP2-AS1	5.61074e-08	37.4947	0.810535	-1.5297	0.999965	1.0975
ENSG00000064989.12	CALCRL	5.65674e-08	35.2041	0.153675	-4.83413	0.999965	-1.25303
ENSG00000113758.13	DBN1	5.90529e-08	15.3288	0.347097	2.34481	0.999965	-1.47855
ENSG00000198106.8	AC025279.1	5.94194e-08	-39.4001	0.662221	-1.88834	0.999965	-1.21414
ENSG00000249740.2	OSMR-AS1	5.99462e-08	198.444	0.819259	-1.92823	0.999965	-1.4671
ENSG00000145283.7	SLC10A6	6.05183e-08	505.235	0.40751	6.02388	0.999965	1.24561
ENSG00000267568.6	AC016168.2	6.05742e-08	-477.316	0.960825	1.16147	0.999965	1.12691
ENSG00000240654.6	C1QTNF9	6.08115e-08	236.326	0.695223	2.54778	0.999965	-1.86568
ENSG00000253633.1	AP002852.2	6.1326e-08	-115.325	0.281432	3.52526	0.770751	6.38814
ENSG00000249042.5	AC008771.1	6.13325e-08	24.0845	0.688923	1.68265	0.999965	1.01059
ENSG00000138207.13	RBP4	6.15896e-08	765.413	0.976826	1.11281	0.999965	-1.6328
ENSG00000181092.9	ADIPOQ	6.18619e-08	2886.81	0.715543	3.51337	0.999965	-1.30266
ENSG00000072736.18	NFATC3	6.29456e-08	-2.63755	0.816811	-1.11099	0.999965	-1.04907
ENSG00000223814.1	AL691459.1	6.31018e-08	265.834	0.967848	1.15418	0.985282	-2.56924
ENSG00000139746.15	RBM26	6.32224e-08	-2.29642	0.534637	-1.20536	0.999965	1.01686
ENSG00000175874.9	CREG2	6.3402e-08	560.126	0.139166	16.1617	0.999965	1.21402
ENSG00000143382.14	ADAMTSL4	6.4096e-08	47.7227	0.84985	1.43255	0.999965	-1.34606
ENSG00000107938.17	EDRF1	6.42198e-08	-2.83645	0.0769674	-1.70499	0.999965	-1.16092
ENSG00000104059.4	FAM189A1	6.43541e-08	42.071	0.498981	-2.67523	0.999965	1.84226
ENSG00000124570.17	SERPINB6	6.48139e-08	7.59118	0.977814	-1.02838	0.999965	-1.22252
ENSG00000185808.13	PIGP	6.56766e-08	2.95663	0.389897	1.36978	0.999965	-1.22457
ENSG00000135049.15	AGTPBP1	6.60989e-08	-2.2537	0.984026	-1.00795	0.935341	1.24731
ENSG00000260534.1	AC100827.3	6.61175e-08	7.10074	0.448608	1.67566	0.999965	-1.4395
ENSG00000170231.15	FABP6	6.62181e-08	786.383	0.164116	16.4534	0.999965	-1.62181
ENSG00000162433.14	AK4	6.66776e-08	15.81	0.647515	-1.64753	0.999965	-1.06075
ENSG00000274267.1	HIST1H3B	6.70079e-08	-211.398	0.351019	-3.94342	0.583798	11.2055
ENSG00000164485.14	IL22RA2	6.7041e-08	-353.005	0.721186	-2.11738	0.51681	16.1313
ENSG00000181588.16	MEX3D	6.71836e-08	4.61841	0.694495	1.27885	0.999965	1.18761
ENSG00000198771.10	RCSD1	6.71836e-08	-13.9121	0.865295	1.25241	0.999965	-1.4047
ENSG00000076043.9	REXO2	6.78496e-08	3.79355	0.230212	1.6605	0.999965	-1.08424
ENSG00000105131.7	EPHX3	6.80324e-08	80.7811	0.671241	-2.15269	0.996613	-2.48753
ENSG00000134504.12	KCTD1	6.81119e-08	7.5241	0.862223	-1.19211	0.999965	-1.05303
ENSG00000260401.1	AP002761.4	6.87283e-08	29.0613	0.957615	-1.12892	0.999965	1.52942
ENSG00000095752.6	IL11	6.93017e-08	372.08	0.0954369	17.3562	0.204005	17.8233
ENSG00000177084.16	POLE	6.94544e-08	-3.28617	0.0789948	-1.83741	0.991982	1.29179
ENSG00000009950.15	MLXIPL	6.94544e-08	400.797	0.0830535	20.1195	0.999965	-2.56813
ENSG00000205307.11	SAP25	6.96911e-08	-14.1356	0.637755	1.62608	0.787886	2.52685
ENSG00000159335.15	PTMS	6.9796e-08	13.1617	0.80046	1.34756	0.999965	-1.26521
ENSG00000123136.14	DDX39A	6.9863e-08	-4.02618	0.880368	-1.11471	0.999965	1.1978
ENSG00000164904.17	ALDH7A1	7.00162e-08	18.9133	0.883931	-1.25165	0.999965	-1.18057
ENSG00000248015.6	AC005329.1	7.0409e-08	-9.76485	0.507317	1.65242	0.999965	1.02192
ENSG00000165899.10	OTOGL	7.0409e-08	374.198	0.956876	-1.29254	0.999965	1.17296
ENSG00000129534.13	MIS18BP1	7.0415e-08	-5.88407	0.165003	-2.12557	0.999965	1.04314
ENSG00000165272.14	AQP3	7.0419e-08	63.033	0.211238	5.11849	0.999965	1.09105
ENSG00000173905.8	GOLIM4	7.06066e-08	5.11631	0.838889	1.1746	0.999965	1.00591
ENSG00000070182.19	SPTB	7.06496e-08	29.0761	0.781935	1.53158	0.999965	1.20477
ENSG00000234965.2	SHISA8	7.22108e-08	-108.054	0.0949962	-9.55906	0.999965	1.03299
ENSG00000077616.10	NAALAD2	7.24987e-08	492.453	0.585302	3.8552	0.999965	-2.59465
ENSG00000170759.10	KIF5B	7.30985e-08	3.65964	0.74896	-1.19693	0.999965	-1.08018
ENSG00000164520.11	RAET1E	7.32531e-08	429.765	0.957159	-1.29254	0.999965	1.96878
ENSG00000005243.9	COPZ2	7.34923e-08	20.917	0.870531	1.28959	0.999965	-1.63565
ENSG00000179604.9	CDC42EP4	7.37578e-08	15.7602	0.281976	-2.63545	0.999965	1.11762
ENSG00000197405.7	C5AR1	7.41519e-08	31.7227	0.321982	3.11087	0.999965	-1.42884
ENSG00000157224.15	CLDN12	7.46993e-08	5.08596	0.690537	1.30306	0.999965	1.07743
ENSG00000187398.11	LUZP2	7.473e-08	333.358	0.956455	-1.29254	0.999965	1.29245
ENSG00000102837.6	OLFM4	7.47949e-08	1350.73	0.213363	16.712	0.999965	-1.18349
ENSG00000272293.1	AC083964.1	7.48878e-08	112.744	0.837417	1.71173	0.999965	1.2228
ENSG00000144191.11	CNGA3	7.52802e-08	290.15	0.956455	-1.29254	0.955469	-3.16541
ENSG00000278743.1	AC087239.1	7.58143e-08	-21.5268	0.839971	1.30101	0.999965	-2.0233
ENSG00000105851.10	PIK3CG	7.60764e-08	-29.9115	0.222349	-3.72285	0.999965	-1.30169
ENSG00000185404.16	SP140L	7.6287e-08	-3.2941	0.941218	1.06055	0.999965	1.07353
ENSG00000253405.1	EVX1-AS	7.6453e-08	278.881	0.956455	-1.29254	0.999965	1.91594
ENSG00000282304.1	AC140479.5	7.67921e-08	426.618	0.843516	-1.92824	0.999965	1.58665
ENSG00000143537.13	ADAM15	7.68437e-08	4.81628	0.442115	1.52183	0.999965	1.17652
ENSG00000137077.7	CCL21	7.70749e-08	114.744	0.693188	2.15899	0.903674	-4.00364
ENSG00000231290.5	APCDD1L-AS1	7.74138e-08	162.749	0.69961	2.34289	0.999965	-2.10929
ENSG00000061337.15	LZTS1	7.74525e-08	34.1136	0.690324	1.78272	0.999965	1.46718
ENSG00000126001.15	CEP250	7.74844e-08	-3.1408	0.854031	-1.11023	0.999965	1.21187
ENSG00000175309.14	PHYKPL	7.75714e-08	-3.21034	0.748227	1.17606	0.999965	-1.217
ENSG00000165807.7	PPP1R36	7.81078e-08	19.7086	0.38051	2.45074	0.739895	2.50248
ENSG00000143771.11	CNIH4	7.94277e-08	2.65521	0.53826	1.2459	0.999965	1.07894
ENSG00000273062.1	AL449106.1	7.99375e-08	-15.6675	0.944526	-1.12744	0.341927	4.56075
ENSG00000224650.2	IGHV3-74	8.12735e-08	-82.1187	0.394236	-3.5739	0.999965	-1.09308
ENSG00000211871.1	TRAJ18	8.25325e-08	-99.8621	0.975699	-1.05439	0.999965	1.57273
ENSG00000211956.2	IGHV4-34	8.26638e-08	-189.237	0.567781	-3.0627	0.935341	-4.30972
ENSG00000154237.12	LRRK1	8.30787e-08	-5.73284	0.105673	-2.32337	0.999965	-1.33515
ENSG00000109101.7	FOXN1	8.33868e-08	738.19	0.969465	1.15418	0.999965	-1.00602
ENSG00000283000.1	AL392046.2	8.39742e-08	248.404	0.955928	-1.29254	0.954808	2.98909
ENSG00000064687.12	ABCA7	8.39874e-08	-9.24454	0.628194	1.52513	0.999965	1.28576
ENSG00000270087.5	AC010997.3	8.40882e-08	22.7326	0.110543	-8.25833	0.999965	-1.56706
ENSG00000122679.8	RAMP3	8.50036e-08	48.4895	0.721104	-1.81026	0.999965	-1.53778
ENSG00000283563.1	AC098650.1	8.52198e-08	14.305	0.469929	1.98157	0.999965	-1.2544
ENSG00000262151.1	AC133065.1	8.55126e-08	-208.479	0.819891	1.60821	0.999965	1.18187
ENSG00000251584.1	AC096751.2	8.56415e-08	156.974	0.965015	1.15419	0.980177	-2.34729
ENSG00000183346.6	C10orf107	8.64282e-08	482.254	0.957615	-1.29254	0.919652	-4.3609
ENSG00000170571.11	EMB	8.64282e-08	-14.6632	0.936845	-1.14986	0.999965	1.27467
ENSG00000160161.9	CILP2	8.67251e-08	25.143	0.287434	3.08539	0.977774	-2.07623
ENSG00000226562.3	CYP4F26P	8.67687e-08	51.2741	0.813476	-1.70479	0.999965	1.39373
ENSG00000049860.13	HEXB	8.68028e-08	4.72345	0.311271	1.68539	0.999965	-1.31142
ENSG00000142512.14	SIGLEC10	8.68659e-08	-27.5186	0.849561	1.36511	0.999965	-1.1307
ENSG00000167157.10	PRRX2	8.70115e-08	37.2143	0.940221	1.20152	0.77984	-3.51555
ENSG00000214517.9	PPME1	8.70469e-08	2.44231	0.964713	1.02256	0.999965	-1.01629
ENSG00000112029.9	FBXO5	8.72362e-08	-5.53517	0.669421	-1.34271	0.999965	1.40851
ENSG00000168004.9	HRASLS5	8.7568e-08	284.506	0.109816	14.6528	0.999965	-1.74411
ENSG00000133216.16	EPHB2	8.79971e-08	28.9252	0.957615	1.12656	0.999965	1.14206
ENSG00000184731.5	FAM110C	8.81061e-08	105.987	0.646736	2.34313	0.999965	1.38216
ENSG00000099960.12	SLC7A4	8.82571e-08	164.228	0.796273	1.86567	0.999965	-1.14852
ENSG00000108559.11	NUP88	8.87763e-08	-2.50441	0.474435	-1.26262	0.976781	1.24379
ENSG00000104695.12	PPP2CB	8.89137e-08	3.91904	0.267954	1.63672	0.999965	-1.06009
ENSG00000082482.13	KCNK2	8.90361e-08	541.632	0.413905	6.14624	0.999965	-2.69051
ENSG00000171954.12	CYP4F22	8.99686e-08	191.604	0.733124	2.16259	0.999965	1.33587
ENSG00000129493.14	HEATR5A	9.00448e-08	2.73214	0.685326	-1.18154	0.999965	-1.02319
ENSG00000197540.7	GZMM	9.06601e-08	-36.8533	0.806224	1.50299	0.999965	-1.59121
ENSG00000196814.14	MVB12B	9.07303e-08	6.77824	0.463033	1.64294	0.999965	-1.23849
ENSG00000231764.8	DLX6-AS1	9.15262e-08	595.306	0.599111	3.87662	0.999965	1.35971
ENSG00000169016.16	E2F6	9.21204e-08	2.01833	0.637319	1.13964	0.999965	-1.10371
ENSG00000155792.9	DEPTOR	9.37601e-08	10.5159	0.782178	-1.34452	0.999965	1.51661
ENSG00000186567.12	CEACAM19	9.4026e-08	31.5072	0.957411	1.14055	0.999965	1.27846
ENSG00000167996.15	FTH1	9.42725e-08	3.71881	0.783576	1.1773	0.999965	-1.05696
ENSG00000163362.10	INAVA	9.43818e-08	46.2322	0.997734	-1.00574	0.999965	1.45562
ENSG00000197885.10	NKIRAS1	9.48611e-08	3.20399	0.341825	1.45025	0.999965	-1.1939
ENSG00000170542.5	SERPINB9	9.50649e-08	-8.74669	0.600133	-1.54751	0.999965	1.40872
ENSG00000115884.10	SDC1	9.56662e-08	69.6926	0.529348	2.65646	0.999965	1.0721
ENSG00000121577.13	POPDC2	9.57141e-08	57.018	0.856343	1.44344	0.999965	-1.13718
ENSG00000223929.1	MIR4432HG	9.60171e-08	-247.459	0.821533	1.64304	0.999965	1.12691
ENSG00000221972.3	C3orf36	9.61305e-08	416.674	0.957159	-1.29254	0.999965	1.02609
ENSG00000227484.1	CR559946.1	9.66003e-08	-49.2745	0.315023	-2.3455	0.999965	1.12691
ENSG00000137216.18	TMEM63B	9.67331e-08	4.38796	0.339685	1.60771	0.999965	1.22527
ENSG00000276261.1	AC009509.4	9.67479e-08	99.1978	0.947817	-1.29253	0.961736	-2.13418
ENSG00000259370.2	AC103740.1	9.70455e-08	432.57	0.415362	-6.84369	0.999965	1.27275
ENSG00000181074.4	OR52N4	9.70831e-08	-17.4541	0.367811	-2.07546	0.955469	-3.14938
ENSG00000171408.13	PDE7B	9.7883e-08	8.88708	0.100852	2.91846	0.964465	-1.70986
ENSG00000164258.11	NDUFS4	9.81975e-08	3.0509	0.26759	1.49741	0.934867	-1.35971
ENSG00000138175.8	ARL3	9.86627e-08	3.0741	0.349463	1.42629	0.976781	-1.30499
ENSG00000160991.15	ORAI2	9.92151e-08	-5.84036	0.339013	1.76407	0.999965	1.07256
ENSG00000124157.6	SEMG2	9.95219e-08	1.26171e+07	0.248058	-497.961	0.999965	-3.76637
ENSG00000263812.5	LINC00908	1.00034e-07	211.462	0.824549	-1.92823	0.999965	-2.08519
ENSG00000176194.17	CIDEA	1.00983e-07	274.236	0.956455	-1.29254	0.999965	-2.24608
ENSG00000152133.14	GPATCH11	1.01185e-07	-3.66788	0.494375	-1.37699	0.999965	1.22667
ENSG00000234638.1	AC053503.4	1.02271e-07	1080.48	0.957615	-1.29255	0.999965	-2.05
ENSG00000140451.12	PIF1	1.02604e-07	-15.3155	0.611653	-1.71277	0.735223	2.85962
ENSG00000130164.13	LDLR	1.04244e-07	19.3842	0.765681	1.48459	0.999965	1.03282
ENSG00000152192.7	POU4F1	1.04571e-07	-93.2714	0.58717	-2.38264	0.999965	-1.83486
ENSG00000170647.3	TMEM133	1.05709e-07	10.7371	0.298482	2.27026	0.999965	-1.1739
ENSG00000204634.12	TBC1D8	1.05709e-07	9.80661	0.624205	1.55406	0.999965	1.245
ENSG00000129636.12	ITFG1	1.06697e-07	2.17145	0.266555	1.32572	0.999965	-1.00464
ENSG00000198185.11	ZNF334	1.07112e-07	8.44357	0.0877865	-3.08088	0.999965	1.34947
ENSG00000178234.12	GALNT11	1.07274e-07	4.80979	0.982031	1.01786	0.999965	1.05782
ENSG00000101230.5	ISM1	1.07566e-07	170.031	0.391927	4.53078	0.999965	-1.49949
ENSG00000256525.6	POLG2	1.08354e-07	-3.26224	0.957615	1.04331	0.973927	1.33234
ENSG00000079785.14	DDX1	1.08877e-07	2.06968	0.827018	1.08034	0.999965	-1.07531
ENSG00000259523.1	AC022613.2	1.10153e-07	73.3322	0.603909	-2.86449	0.999965	1.59694
ENSG00000149294.16	NCAM1	1.11166e-07	126.19	0.960839	-1.14834	0.999965	-1.4978
ENSG00000136243.16	NUPL2	1.11896e-07	-2.19198	0.733325	-1.12151	0.999965	1.15633
ENSG00000163380.15	LMOD3	1.13384e-07	540.463	0.650802	-3.59053	0.999965	1.41428
ENSG00000153094.22	BCL2L11	1.13539e-07	-4.46741	0.871267	-1.13401	0.943024	1.4933
ENSG00000205090.8	TMEM240	1.13864e-07	30.258	0.269568	3.44544	0.999965	-1.52011
ENSG00000267206.5	LCN6	1.14109e-07	56.0371	0.630542	-2.39446	0.999965	-1.47354
ENSG00000106772.17	PRUNE2	1.14742e-07	96.5808	0.821483	-1.64347	0.999965	-1.37945
ENSG00000257337.6	AC068888.1	1.16185e-07	5.53182	0.839162	1.18692	0.955469	-1.55391
ENSG00000084710.13	EFR3B	1.17432e-07	14.1781	0.324618	-2.47254	0.881166	-2.27061
ENSG00000211770.1	TRBJ2-6	1.19754e-07	-39.6814	0.649022	1.74804	0.999965	1.03802
ENSG00000284251.1	MIR711	1.20824e-07	30.2348	0.816473	1.48875	0.999965	1.25546
ENSG00000232527.7	AC245595.1	1.2202e-07	119.633	0.957615	1.21131	0.999965	-1.6367
ENSG00000223573.6	TINCR	1.22057e-07	27.8034	0.527198	2.17486	0.999965	1.17757
ENSG00000073282.12	TP63	1.23427e-07	55.6011	0.0923288	7.57144	0.999965	1.01835
ENSG00000259641.5	PCAT29	1.23427e-07	-59.6417	0.727368	-1.65644	0.999965	-2.848
ENSG00000163235.15	TGFA	1.23867e-07	35.9484	0.982332	-1.04032	0.999965	1.77264
ENSG00000100036.12	SLC35E4	1.24108e-07	5.99488	0.0743194	2.57054	0.999965	-1.02548
ENSG00000283824.1	MIR22	1.2474e-07	22.1506	0.956455	-1.13403	0.999965	1.00677
ENSG00000162139.9	NEU3	1.25862e-07	-3.20415	0.599485	-1.26627	0.999965	-1.14544
ENSG00000243069.7	ARHGEF26-AS1	1.28787e-07	150.568	0.951889	-1.29253	0.609387	4.56655
ENSG00000228065.10	LINC01515	1.30146e-07	88.3824	0.815442	-1.81398	0.999965	1.49213
ENSG00000114770.16	ABCC5	1.30921e-07	9.43442	0.495028	1.74754	0.999965	-1.1401
ENSG00000107779.13	BMPR1A	1.30921e-07	5.51578	0.805118	1.22021	0.999965	-1.27015
ENSG00000054793.13	ATP9A	1.31297e-07	26.0018	0.140732	4.41353	0.999965	-1.08748
ENSG00000134198.9	TSPAN2	1.31487e-07	57.5156	0.370037	3.48311	0.999965	-1.11237
ENSG00000213654.9	GPSM3	1.32285e-07	-8.23857	0.725886	1.37525	0.999965	-1.32295
ENSG00000013441.15	CLK1	1.33555e-07	-3.34358	0.506832	-1.3419	0.996613	1.29257
ENSG00000137507.11	LRRC32	1.33987e-07	17.9426	0.432075	2.2245	0.999965	-1.74363
ENSG00000141499.16	WRAP53	1.35041e-07	-3.06952	0.94085	1.05805	0.877538	1.43033
ENSG00000141956.13	PRDM15	1.36598e-07	-11.9979	0.735027	1.44177	0.999965	-1.03963
ENSG00000224189.6	HAGLR	1.37602e-07	67.5661	0.300454	4.31975	0.999965	1.76381
ENSG00000132000.11	PODNL1	1.37998e-07	93.0559	0.784843	1.78664	0.999965	-1.14807
ENSG00000136891.13	TEX10	1.38013e-07	-2.14275	0.398022	-1.24868	0.938286	1.23284
ENSG00000072415.8	MPP5	1.38332e-07	2.47796	0.948712	1.04353	0.999965	1.02725
ENSG00000233041.8	PHGR1	1.38369e-07	1713.65	0.888947	1.8326	0.851316	-8.42256
ENSG00000132017.10	DCAF15	1.4083e-07	-2.95023	0.508372	1.30024	0.999965	-1.19931
ENSG00000256514.1	AP003419.2	1.40967e-07	-5.5343	0.95987	-1.05378	0.999965	-1.10657
ENSG00000103742.11	IGDCC4	1.41582e-07	29.6257	0.0934876	-6.11375	0.934867	-2.54144
ENSG00000236708.1	AC073316.3	1.4166e-07	190.414	0.439011	4.39745	0.999965	-1.98716
ENSG00000206337.10	HCP5	1.42896e-07	-8.89384	0.412288	1.87021	0.999965	-1.10898
ENSG00000141934.9	PLPP2	1.43188e-07	34.3822	0.928667	-1.22024	0.999965	1.08019
ENSG00000079337.15	RAPGEF3	1.43362e-07	18.8943	0.924492	1.18612	0.999965	-1.53746
ENSG00000163531.15	NFASC	1.46789e-07	50.9606	0.279098	-4.16012	0.999965	-1.95711
ENSG00000178202.12	KDELC2	1.46875e-07	4.58673	0.931659	-1.08719	0.999965	-1.15007
ENSG00000226453.1	LINC02542	1.48064e-07	110.79	0.950215	-1.29253	0.999965	1.06803
ENSG00000127993.15	RBM48	1.48781e-07	-2.16646	0.823909	1.08615	0.999965	1.13248
ENSG00000183114.7	FAM43B	1.49586e-07	201.904	0.512874	-4.38033	0.536707	-7.3565
ENSG00000139890.9	REM2	1.50466e-07	-4.30163	0.981302	1.01669	0.668205	-1.99195
ENSG00000211935.3	IGHV1-3	1.51381e-07	-180.44	0.985436	1.04917	0.985282	-3.34487
ENSG00000167797.7	CDK2AP2	1.51823e-07	-2.90196	0.429458	1.34559	0.955469	1.32611
ENSG00000204815.9	TTC25	1.52259e-07	11.3656	0.441065	1.95049	0.999965	1.11806
ENSG00000116478.11	HDAC1	1.52846e-07	-2.36448	0.370764	-1.30443	0.828046	1.33609
ENSG00000103449.11	SALL1	1.5339e-07	418.145	0.957615	-1.29254	0.999965	1.4082
ENSG00000276980.1	AC008760.2	1.53463e-07	289.39	0.246951	8.785	0.999965	-2.27714
ENSG00000158109.14	TPRG1L	1.53545e-07	2.81929	0.591678	1.24106	0.832218	-1.4146
ENSG00000211658.2	IGLV3-27	1.54648e-07	-190.798	0.158299	-9.77719	0.630776	-14.0434
ENSG00000166183.15	ASPG	1.54989e-07	278.627	0.605064	3.21501	0.999965	-1.77415
ENSG00000180921.6	FAM83H	1.5611e-07	14.8961	0.989976	1.01767	0.999965	1.10209
ENSG00000119537.15	KDSR	1.5614e-07	3.77182	0.250305	1.6514	0.999965	-1.09819
ENSG00000157578.13	LCA5L	1.5614e-07	7.86818	0.718382	-1.40507	0.999965	1.33402
ENSG00000143479.15	DYRK3	1.5614e-07	10.2287	0.898733	1.18166	0.999965	1.0186
ENSG00000163820.14	FYCO1	1.58081e-07	5.56364	0.440897	-1.60133	0.999965	-1.37924
ENSG00000150051.13	MKX	1.58081e-07	168.931	0.957615	-1.21946	0.999965	-1.20664
ENSG00000168298.6	HIST1H1E	1.58505e-07	-12.6492	0.310237	-2.35045	0.891281	2.22934
ENSG00000260579.1	AC024270.3	1.59587e-07	57.2678	0.0638841	8.81094	0.999965	-1.11659
ENSG00000084731.14	KIF3C	1.59824e-07	9.13121	0.513919	1.70622	0.999965	-1.43398
ENSG00000144868.13	TMEM108	1.63985e-07	216.746	0.511072	3.70312	0.999965	-1.21725
ENSG00000105737.9	GRIK5	1.63985e-07	32.1163	0.868765	-1.3538	0.999965	-1.51129
ENSG00000261655.1	AC100803.2	1.63985e-07	299.665	0.956563	-1.29254	0.999965	1.09751
ENSG00000135899.17	SP110	1.65724e-07	-4.19422	0.732747	1.23879	0.999965	-1.24992
ENSG00000112303.13	VNN2	1.65844e-07	-23.7664	0.275975	-3.1563	0.935341	-2.42017
ENSG00000140995.16	DEF8	1.6679e-07	-5.7675	0.798232	-1.23422	0.999965	-1.23615
ENSG00000184160.7	ADRA2C	1.67046e-07	497.375	0.957615	-1.29254	0.999965	-1.41554
ENSG00000174576.9	NPAS4	1.67787e-07	262.685	0.860414	-1.76106	0.999965	-1.63808
ENSG00000230910.2	AL391807.1	1.68126e-07	375.314	0.592489	3.59073	0.999965	-1.13969
ENSG00000117984.13	CTSD	1.68794e-07	6.89974	0.560123	1.53754	0.999965	-1.24027
ENSG00000100429.17	HDAC10	1.70463e-07	-3.45971	0.359702	1.47969	0.999965	-1.19163
ENSG00000072110.13	ACTN1	1.73737e-07	19.7529	0.289538	-2.89232	0.999965	-1.18128
ENSG00000146151.12	HMGCLL1	1.75743e-07	341.936	0.956975	-1.29254	0.999965	-2.23916
ENSG00000101605.12	MYOM1	1.758e-07	37.34	0.951232	1.17615	0.999965	-1.06359
ENSG00000273274.1	ZBTB8B	1.77106e-07	241.657	0.685343	2.68226	0.844266	4.0078
ENSG00000211879.1	TRAJ10	1.7718e-07	-116.421	0.870851	1.37492	0.999965	-1.18085
ENSG00000277775.1	HIST1H3F	1.77187e-07	-137.061	0.459492	-2.86053	0.681448	8.97743
ENSG00000158769.17	F11R	1.77187e-07	10.7872	0.282177	2.35805	0.961736	1.82761
ENSG00000261560.1	AC007216.3	1.77187e-07	7.84285	0.696407	1.40816	0.999965	1.03511
ENSG00000113119.12	TMCO6	1.77451e-07	-2.55017	0.742103	1.14414	0.999965	1.06118
ENSG00000198835.3	GJC2	1.77736e-07	24.8092	0.955928	1.14663	0.981216	-2.09671
ENSG00000182310.13	SPACA6	1.78921e-07	15.1576	0.331176	2.47176	0.999965	-1.21608
ENSG00000242611.2	AC093627.6	1.81e-07	637.363	0.969465	1.15418	0.999965	-1.85961
ENSG00000170921.15	TANC2	1.81761e-07	14.0956	0.273513	-2.64067	0.999965	1.31991
ENSG00000009765.14	IYD	1.82482e-07	509.464	0.969418	1.15418	0.999965	-2.9848
ENSG00000266835.5	GAPLINC	1.8295e-07	218.125	0.3422	6.10813	0.999965	-1.67759
ENSG00000213463.4	SYNJ2BP	1.83442e-07	2.69862	0.769412	-1.14236	0.999965	-1.00756
ENSG00000277954.1	AC092376.2	1.84142e-07	37.2416	0.647515	1.97345	0.999965	-1.56291
ENSG00000234432.4	AC092171.3	1.85059e-07	73.212	0.306451	4.43036	0.999965	-1.04638
ENSG00000170234.12	PWWP2A	1.8587e-07	-2.12013	0.54506	-1.1865	0.999965	-1.0157
ENSG00000211972.2	IGHV3-66	1.86044e-07	-289.099	0.314029	-6.5783	0.999965	-1.51534
ENSG00000165025.14	SYK	1.86297e-07	-11.4329	0.808586	1.32836	0.999965	1.35627
ENSG00000205277.9	MUC12	1.86772e-07	76.984	0.356279	4.01249	0.999965	-2.13672
ENSG00000141622.13	RNF165	1.87978e-07	21.2736	0.875112	-1.29931	0.999965	-1.7856
ENSG00000082512.14	TRAF5	1.90393e-07	-6.60514	0.669561	-1.39755	0.999965	-1.12928
ENSG00000138678.10	GPAT3	1.90459e-07	20.0411	0.406666	2.40182	0.999965	-1.29679
ENSG00000284182.1	MIR143	1.92301e-07	1136	0.958096	-1.29255	0.999965	1.77958
ENSG00000284029.1	MIR6805	1.92364e-07	-6.24321	0.746078	-1.26123	0.914085	-2.06414
ENSG00000170871.11	KIAA0232	1.97022e-07	3.34957	0.964834	-1.03112	0.999965	-1.13441
ENSG00000145284.11	SCD5	1.97212e-07	17.8433	0.941218	-1.15947	0.999965	-1.03367
ENSG00000164318.17	EGFLAM	1.97748e-07	42.6537	0.864199	-1.40553	0.999965	1.58519
ENSG00000259747.1	AC104261.1	1.97766e-07	-95.569	0.377668	-2.94785	0.999965	1.57273
ENSG00000007908.15	SELE	1.98262e-07	289.456	0.629046	-3.05064	0.999965	-1.22691
ENSG00000078804.12	TP53INP2	1.98887e-07	10.2097	0.806224	-1.31475	0.999965	-1.17798
ENSG00000159674.11	SPON2	1.99824e-07	19.5112	0.76187	1.50506	0.816573	-2.78779
ENSG00000235453.9	SMIM27	2.00071e-07	-2.86894	0.277789	1.44993	0.999965	-1.06377
ENSG00000147724.11	FAM135B	2.02617e-07	365.287	0.957159	-1.29254	0.999965	-2.06973
ENSG00000224596.7	ZMIZ1-AS1	2.03021e-07	42.2737	0.229282	4.37705	0.999965	-1.23045
ENSG00000162927.13	PUS10	2.04742e-07	-4.75928	0.187528	-1.93101	0.999965	1.06598
ENSG00000196557.12	CACNA1H	2.04742e-07	87.8311	0.950215	1.23199	0.999965	-1.19606
ENSG00000283876.1	MIR4260	2.04822e-07	145.919	0.535198	3.21264	0.999965	1.01013
ENSG00000119888.10	EPCAM	2.0606e-07	131.357	0.132789	9.9053	0.999965	1.81328
ENSG00000167874.6	TMEM88	2.06475e-07	15.4986	0.941949	-1.14945	0.999965	-1.44374
ENSG00000184185.9	KCNJ12	2.06847e-07	45.0375	0.569126	-2.56939	0.926515	-2.80841
ENSG00000168653.10	NDUFS5	2.0693e-07	3.6494	0.418556	1.4507	0.999965	-1.09701
ENSG00000188011.5	RTP5	2.07277e-07	-83.9406	0.160901	-6.82122	0.999965	1.42863
ENSG00000246523.7	AP001528.1	2.0765e-07	125.861	0.256645	6.54234	0.999965	1.53841
ENSG00000102935.11	ZNF423	2.07692e-07	23.2252	0.354714	-2.79523	0.999965	-1.61143
ENSG00000150394.13	CDH8	2.08412e-07	234.619	0.305235	7.0107	0.999965	1.79454
ENSG00000141968.7	VAV1	2.08412e-07	-14.677	0.944526	1.14169	0.999965	-1.74484
ENSG00000108846.15	ABCC3	2.10778e-07	47.8669	0.604381	-2.21772	0.999965	1.05939
ENSG00000153044.9	CENPH	2.11547e-07	-5.74884	0.302098	-1.84374	0.942957	1.61678
ENSG00000109762.15	SNX25	2.11639e-07	-2.87515	0.591592	-1.24823	0.999965	1.1817
ENSG00000176842.14	IRX5	2.11654e-07	186.318	0.733121	2.24654	0.999965	1.6028
ENSG00000150636.17	CCDC102B	2.11698e-07	7.91058	0.657741	1.46075	0.999965	1.14238
ENSG00000259495.2	AC016705.2	2.12191e-07	117.834	0.67321	2.34278	0.999965	-1.7
ENSG00000145244.11	CORIN	2.13864e-07	84.1248	0.285371	4.93024	0.981854	-2.47786
ENSG00000142149.8	HUNK	2.14778e-07	42.8659	0.816609	1.5337	0.999965	-1.06673
ENSG00000205622.9	AP001043.1	2.15241e-07	96.4525	0.628567	-2.89249	0.999965	-1.08405
ENSG00000172270.18	BSG	2.16379e-07	3.25656	0.0665591	1.91174	0.999965	-1.02011
ENSG00000003509.15	NDUFAF7	2.16892e-07	-2.04883	0.747878	-1.10789	0.525968	1.40647
ENSG00000253214.1	AC079209.1	2.18211e-07	-128.099	0.22441	-4.7165	0.938286	4.57426
ENSG00000161647.18	MPP3	2.18887e-07	36.2864	0.194625	-4.95043	0.999965	-1.37848
ENSG00000127863.15	TNFRSF19	2.18887e-07	34.3753	0.719264	-1.76143	0.999965	1.51848
ENSG00000187741.14	FANCA	2.19574e-07	-19.1908	0.301804	-2.82633	0.912577	2.43399
ENSG00000218416.4	PP14571	2.19732e-07	418.012	0.394666	6.19332	0.999965	1.19219
ENSG00000157837.15	SPPL3	2.19795e-07	2.28778	0.164116	1.44244	0.999965	-1.05488
ENSG00000131746.12	TNS4	2.21059e-07	52.4642	0.456204	2.91715	0.999965	1.22918
ENSG00000225523.2	IGKV6D-21	2.21098e-07	-175.598	0.459075	-3.55796	0.999965	1.85648
ENSG00000232046.6	LINC01798	2.2209e-07	318.164	0.956975	-1.29254	0.999965	-2.12177
ENSG00000196136.17	SERPINA3	2.23112e-07	95.895	0.555693	-2.83319	0.999965	-1.39335
ENSG00000121594.11	CD80	2.23162e-07	-42.2624	0.716802	-1.78886	0.935341	2.8789
ENSG00000135299.16	ANKRD6	2.24041e-07	4.05673	0.832497	-1.16024	0.999965	1.01154
ENSG00000276600.4	RAB7B	2.24297e-07	24.3861	0.709826	-1.67804	0.999965	-1.92163
ENSG00000180481.10	GLIPR1L2	2.27277e-07	12.659	0.768092	1.41723	0.999965	-1.14771
ENSG00000179021.9	C3orf38	2.27665e-07	-2.73542	0.680136	-1.1895	0.34255	1.74587
ENSG00000163590.13	PPM1L	2.27712e-07	12.6443	0.969465	1.05361	0.999965	-1.01378
ENSG00000122970.15	IFT81	2.302e-07	4.40801	0.976941	-1.0228	0.999965	-1.01909
ENSG00000104140.6	RHOV	2.33204e-07	37.2435	0.219211	4.31255	0.999965	-1.20534
ENSG00000177885.13	GRB2	2.36315e-07	-2.50152	0.587168	1.21658	0.999965	-1.0103
ENSG00000126215.13	XRCC3	2.37292e-07	-7.2761	0.84985	-1.21119	0.573645	2.44069
ENSG00000166900.16	STX3	2.37399e-07	5.04832	0.777328	1.23698	0.996613	1.41913
ENSG00000185442.12	FAM174B	2.37641e-07	17.9154	0.498219	2.07046	0.999965	1.37091
ENSG00000177106.14	EPS8L2	2.38576e-07	7.41907	0.613224	1.50232	0.999965	1.17574
ENSG00000128595.16	CALU	2.39696e-07	6.02159	0.917729	1.11925	0.999965	-1.12042
ENSG00000132561.13	MATN2	2.40146e-07	39.4005	0.368733	-3.18561	0.999965	-1.99713
ENSG00000164418.19	GRIK2	2.41163e-07	133.483	0.877838	1.55697	0.999965	-1.17422
ENSG00000078967.12	UBE2D4	2.43153e-07	3.64038	0.109016	1.89964	0.999965	-1.29383
ENSG00000174606.13	ANGEL2	2.43233e-07	-2.43081	0.228928	-1.42146	0.999965	-1.15491
ENSG00000105287.12	PRKD2	2.43506e-07	-4.70806	0.776699	1.22634	0.999965	1.0851
ENSG00000126351.12	THRA	2.44989e-07	7.87137	0.968152	-1.04815	0.991338	-1.58972
ENSG00000163141.18	BNIPL	2.46003e-07	17.2265	0.384102	2.39793	0.996613	1.84242
ENSG00000169660.15	HEXDC	2.47273e-07	-3.70463	0.341464	1.53942	0.999965	-1.03021
ENSG00000063244.12	U2AF2	2.47542e-07	-2.20092	0.480289	1.22817	0.999965	1.17836
ENSG00000099875.14	MKNK2	2.47542e-07	-3.39928	0.922538	1.07632	0.999965	-1.02099
ENSG00000163950.12	SLBP	2.50523e-07	-3.62254	0.208167	-1.70039	0.996613	1.32871
ENSG00000258366.7	RTEL1	2.51105e-07	-2.08493	0.616178	-1.15891	0.999965	1.08802
ENSG00000234678.1	ELF3-AS1	2.525e-07	149.746	0.428904	-5.28914	0.999965	1.39924
ENSG00000039139.9	DNAH5	2.53204e-07	41.0436	0.686644	-1.93674	0.981854	2.33167
ENSG00000203896.9	LIME1	2.53204e-07	-6.75645	0.380547	1.80248	0.999965	-1.3342
ENSG00000261437.1	AC108860.2	2.53204e-07	275.741	0.956563	-1.29254	0.999965	1.88125
ENSG00000171055.14	FEZ2	2.53435e-07	2.61722	0.929191	-1.05637	0.999965	1.02627
ENSG00000119661.14	DNAL1	2.54824e-07	2.57896	0.84853	-1.09749	0.999965	1.06108
ENSG00000284154.1	MIR3605	2.599e-07	2.84313	0.969418	1.02215	0.999965	-1.01065
ENSG00000259115.1	AL357153.3	2.60151e-07	-2.01185	0.577516	-1.1596	0.435241	1.4575
ENSG00000196391.10	ZNF774	2.60661e-07	5.44633	0.905754	1.12548	0.999965	1.20083
ENSG00000167302.10	TEPSIN	2.6081e-07	-4.33017	0.509839	1.43607	0.999965	1.19051
ENSG00000284010.1	MIR675	2.62267e-07	364.077	0.957607	-1.29254	0.999965	-1.332
ENSG00000241163.7	LINC00877	2.62311e-07	-48.6746	0.206244	-4.90743	0.999965	-1.97813
ENSG00000104611.11	SH2D4A	2.6271e-07	22.6017	0.922015	1.20889	0.977774	2.11777
ENSG00000186075.12	ZPBP2	2.6395e-07	-65.2749	0.955928	-1.13599	0.999965	1.93499
ENSG00000107736.19	CDH23	2.64191e-07	7.44201	0.244044	-2.18866	0.999965	-1.51627
ENSG00000100448.3	CTSG	2.66178e-07	265.169	0.112523	15.5619	0.955469	-4.17975
ENSG00000099331.13	MYO9B	2.66178e-07	-2.36048	0.331487	-1.33564	0.999965	-1.08045
ENSG00000168310.10	IRF2	2.68896e-07	-2.55416	0.874453	1.08273	0.774481	1.4159
ENSG00000100191.5	SLC5A4	2.69089e-07	198.899	0.955928	-1.29254	0.999965	-1.67398
ENSG00000039537.13	C6	2.69232e-07	527.822	0.957615	-1.29254	0.999965	-2.15318
ENSG00000168427.8	KLHL30	2.7147e-07	51.3475	0.998335	-1.00391	0.999965	-1.16556
ENSG00000089006.16	SNX5	2.72448e-07	-2.25387	0.391658	-1.2795	0.999965	1.08592
ENSG00000157103.10	SLC6A1	2.73839e-07	210.534	0.967848	1.15418	0.999965	1.49098
ENSG00000233355.6	CHRM3-AS2	2.74834e-07	-87.6433	0.83451	1.57448	0.891281	4.23738
ENSG00000273471.1	AC112229.4	2.75627e-07	214.359	0.484261	4.33026	0.999965	-1.57178
ENSG00000241404.6	EGFL8	2.75883e-07	7.1689	0.202452	2.27644	0.999965	-1.31041
ENSG00000175538.10	KCNE3	2.76964e-07	18.3512	0.541097	1.97731	0.999965	-1.58848
ENSG00000163297.16	ANTXR2	2.77443e-07	8.26848	0.539854	1.6403	0.999965	-1.37001
ENSG00000059915.16	PSD	2.7758e-07	65.7008	0.550142	2.62373	0.999965	-1.04083
ENSG00000145075.11	CCDC39	2.78306e-07	44.9762	0.0736819	7.74194	0.992945	-2.12934
ENSG00000170476.15	MZB1	2.78493e-07	-85.6244	0.970009	-1.091	0.999965	-1.11763
ENSG00000088833.17	NSFL1C	2.79248e-07	2.10126	0.576199	1.17716	0.999965	1.09614
ENSG00000132640.14	BTBD3	2.81678e-07	12.2249	0.104134	-3.55808	0.999965	1.23781
ENSG00000157064.10	NMNAT2	2.81961e-07	164.975	0.705229	2.35231	0.999965	1.6375
ENSG00000273796.1	BX322562.1	2.82688e-07	277.767	0.956635	-1.29254	0.999965	-1.21448
ENSG00000267575.6	AC006504.5	2.82825e-07	-2.83809	0.397881	1.35769	0.999965	-1.09598
ENSG00000107816.17	LZTS2	2.84126e-07	3.67252	0.232527	1.67599	0.999965	-1.30292
ENSG00000165661.16	QSOX2	2.84457e-07	-6.48087	0.411427	1.73158	0.999965	-1.00156
ENSG00000188290.10	HES4	2.84713e-07	9.40562	0.339155	-2.11802	0.999965	-1.03814
ENSG00000137672.12	TRPC6	2.84901e-07	47.5494	0.37475	-3.72034	0.999965	1.44621
ENSG00000204682.5	CASC10	2.8764e-07	95.895	0.172815	7.3376	0.955469	2.9352
ENSG00000187068.2	C3orf70	2.90314e-07	36.0058	0.797509	-1.55517	0.999965	-1.25714
ENSG00000095585.16	BLNK	2.90345e-07	-18.4428	0.780319	-1.46227	0.999965	1.86506
ENSG00000124743.5	KLHL31	2.92386e-07	59.4101	0.223171	5.16833	0.999965	1.5311
ENSG00000188215.9	DCUN1D3	2.92695e-07	4.97739	0.901865	-1.12129	0.999965	1.08246
ENSG00000261396.1	AC027682.5	2.94609e-07	-8.91901	0.303269	-1.77264	0.976781	-2.45133
ENSG00000157388.15	CACNA1D	2.97309e-07	38.5411	0.436969	2.80695	0.891281	-3.17569
ENSG00000196526.10	AFAP1	2.99793e-07	21.8086	0.976079	1.05004	0.999965	-1.15633
ENSG00000120471.15	TP53AIP1	3.01193e-07	199.525	0.828565	-1.92823	0.574084	-6.60102
ENSG00000188959.9	C9orf152	3.02437e-07	605.794	0.627455	3.79626	0.999965	1.36516
ENSG00000132677.12	RHBG	3.03219e-07	882.04	0.957615	-1.29255	0.999965	1.41985
ENSG00000136895.18	GARNL3	3.04612e-07	9.14474	0.951163	1.10695	0.999965	-1.19124
ENSG00000178038.16	ALS2CL	3.04612e-07	14.9578	0.996837	1.00574	0.999965	1.25976
ENSG00000208028.1	MIR616	3.06617e-07	-88.3214	0.994675	1.01184	0.522442	10.0697
ENSG00000213699.8	SLC35F6	3.06875e-07	2.54931	0.230381	1.45327	0.999965	-1.06229
ENSG00000162104.9	ADCY9	3.08149e-07	14.3159	0.362971	2.35078	0.999965	-1.2785
ENSG00000251141.5	AC093297.2	3.08149e-07	8.56942	0.713769	1.41806	0.999965	-1.20085
ENSG00000020633.18	RUNX3	3.08149e-07	-20.23	0.960205	-1.09799	0.999965	-1.3001
ENSG00000211937.3	IGHV2-5	3.08242e-07	-170.465	0.41059	-4.54141	0.999965	1.15376
ENSG00000136478.7	TEX2	3.09318e-07	3.48324	0.958187	1.04312	0.999965	-1.03098
ENSG00000232807.2	AL137186.2	3.13543e-07	14.4373	0.459075	2.07584	0.955469	-1.98513
ENSG00000177699.4	AC011944.1	3.14686e-07	-71.9915	0.486633	-2.44805	0.999965	1.02095
ENSG00000171456.16	ASXL1	3.15844e-07	-2.14146	0.629045	-1.16264	0.999965	-1.03502
ENSG00000135406.13	PRPH	3.16878e-07	177.527	0.317485	6.14536	0.938286	-3.03978
ENSG00000004777.18	ARHGAP33	3.17392e-07	-6.63726	0.864199	-1.18618	0.996035	1.52936
ENSG00000260859.1	AC025280.1	3.17392e-07	718.36	0.957615	-1.29254	0.999965	-1.67234
ENSG00000123096.11	SSPN	3.17437e-07	13.2739	0.746891	-1.46231	0.991338	-1.79563
ENSG00000108176.14	DNAJC12	3.17494e-07	15.708	0.169639	3.39491	0.999965	-1.37028
ENSG00000275107.1	MIR6782	3.18112e-07	-26.0743	0.1805	-2.00117	0.999965	-1.12593
ENSG00000113494.16	PRLR	3.19184e-07	141.657	0.791019	1.8993	0.999965	1.81803
ENSG00000231607.10	DLEU2	3.19642e-07	-5.49264	0.85912	-1.16975	0.979365	1.51686
ENSG00000082196.20	C1QTNF3	3.2137e-07	4.54637	0.982608	-1.01707	0.689864	-1.86595
ENSG00000158417.10	EIF5B	3.21521e-07	3.80117	0.345839	1.55561	0.999965	-1.13146
ENSG00000049323.15	LTBP1	3.21976e-07	17.1495	0.345645	-2.56539	0.999965	-1.11272
ENSG00000119125.16	GDA	3.24726e-07	259.865	0.11271	15.7505	0.999965	1.19438
ENSG00000071243.15	ING3	3.24726e-07	-2.63716	0.588657	-1.23113	0.999965	-1.00017
ENSG00000138071.13	ACTR2	3.26635e-07	-3.76086	0.0901874	-2.00059	0.999965	1.32084
ENSG00000167397.14	VKORC1	3.26635e-07	2.98572	0.160645	1.63944	0.999965	-1.14459
ENSG00000260271.1	AL132996.1	3.26879e-07	-194.845	0.280313	-5.13075	0.999965	1.12691
ENSG00000139304.12	PTPRQ	3.27223e-07	434.587	0.124634	18.7161	0.999965	1.6472
ENSG00000258137.5	AC079313.2	3.27223e-07	89.4458	0.662487	-2.31523	0.999965	-1.16152
ENSG00000128815.19	WDFY4	3.29647e-07	-43.7445	0.796174	-1.59781	0.999965	-1.76553
ENSG00000257345.2	LINC02413	3.29889e-07	-45.172	0.877193	1.27835	0.981854	-3.37181
ENSG00000255176.1	AP000941.1	3.30021e-07	126.53	0.951481	-1.29253	0.999965	1.21933
ENSG00000171873.7	ADRA1D	3.36229e-07	484.227	0.603746	3.88228	0.999965	-1.39584
ENSG00000179915.22	NRXN1	3.38326e-07	286.182	0.789532	2.07362	0.999965	-1.67076
ENSG00000167077.12	MEI1	3.40113e-07	-13.1164	0.832776	1.31489	0.999965	-1.38841
ENSG00000121742.16	GJB6	3.40113e-07	62.4843	0.944989	1.2308	0.999965	1.05267
ENSG00000126804.13	ZBTB1	3.40221e-07	-2.8637	0.369015	-1.39737	0.999965	1.0757
ENSG00000165078.12	CPA6	3.43879e-07	452.082	0.128798	18.2595	0.999965	1.00621
ENSG00000120802.13	TMPO	3.44617e-07	-6.62675	0.359813	-1.84515	0.981854	1.55879
ENSG00000054690.13	PLEKHH1	3.44714e-07	28.6658	0.837269	1.42338	0.892825	2.88595
ENSG00000247193.2	AC104078.1	3.45729e-07	-69.5955	0.785108	-1.49662	0.999965	1.12691
ENSG00000105085.10	MED26	3.46667e-07	-2.59581	0.622967	1.2102	0.999965	-1.06344
ENSG00000167771.5	RCOR2	3.47347e-07	13.138	0.95865	-1.09074	0.996613	1.72809
ENSG00000004846.16	ABCB5	3.47581e-07	342.309	0.709214	-2.9086	0.819102	-5.38665
ENSG00000074416.13	MGLL	3.51732e-07	14.4847	0.625681	1.70869	0.999965	-1.61785
ENSG00000237638.1	LINC02245	3.52254e-07	-80.9728	0.447108	2.65456	0.999965	-2.8072
ENSG00000273171.1	AC002094.3	3.52254e-07	36.9696	0.527238	2.42214	0.999965	-1.68133
ENSG00000066248.14	NGEF	3.52787e-07	39.5232	0.189991	4.85035	0.786622	3.48993
ENSG00000104371.4	DKK4	3.52834e-07	365.365	0.969138	1.15418	0.999965	1.12534
ENSG00000265206.5	AC004687.1	3.58553e-07	-25.8717	0.318306	3.08896	0.999965	-1.41465
ENSG00000167371.17	PRRT2	3.586e-07	16.584	0.881395	1.25938	0.999965	-1.36998
ENSG00000164124.10	TMEM144	3.59482e-07	31.6227	0.975699	-1.05786	0.999965	1.49324
ENSG00000072135.12	PTPN18	3.59692e-07	-4.07442	0.898676	-1.10903	0.999965	1.1198
ENSG00000073067.13	CYP2W1	3.59692e-07	211.554	0.956455	-1.29254	0.999965	1.30584
ENSG00000152689.17	RASGRP3	3.60621e-07	-9.66149	0.190281	-2.65423	0.999965	-1.24787
ENSG00000121871.3	SLITRK3	3.60915e-07	561.109	0.857041	-1.92824	0.999965	-2.53305
ENSG00000211660.3	IGLV2-23	3.6374e-07	-118.587	0.683278	-2.29934	0.999965	-2.28086
ENSG00000103426.12	CORO7-PAM16	3.64563e-07	-2.78216	0.307112	1.43699	0.999965	-1.20397
ENSG00000284459.1	MIR24-1	3.66405e-07	138.988	0.251485	6.8621	0.999965	1.21508
ENSG00000174132.8	FAM174A	3.68486e-07	3.51588	0.337141	1.52869	0.999965	1.07925
ENSG00000164220.6	F2RL2	3.68918e-07	53.6843	0.769552	1.76359	0.999965	-1.24723
ENSG00000104881.15	PPP1R13L	3.69377e-07	7.05613	0.870851	1.18725	0.999965	1.21692
ENSG00000128917.6	DLL4	3.70506e-07	20.0878	0.305541	-2.98357	0.999965	-1.07081
ENSG00000137841.11	PLCB2	3.70506e-07	-9.04269	0.774888	-1.34456	0.999965	-1.4235
ENSG00000269976.1	AC012065.3	3.71292e-07	71.1104	0.380547	3.88254	0.999965	-1.49153
ENSG00000262265.1	AC002558.3	3.7165e-07	16.2034	0.124634	3.85695	0.999965	1.38475
ENSG00000165125.19	TRPV6	3.72073e-07	97.4294	0.962822	-1.14667	0.999965	1.53397
ENSG00000180818.4	HOXC10	3.72521e-07	251.371	0.392958	5.72518	0.999965	-1.17073
ENSG00000163520.13	FBLN2	3.72695e-07	25.1932	0.104551	-5.19083	0.694649	-3.79553
ENSG00000175182.14	FAM131A	3.74518e-07	5.31096	0.24617	1.92362	0.999965	-1.02435
ENSG00000136279.20	DBNL	3.74647e-07	-3.1122	0.954835	-1.05136	0.999965	-1.15682
ENSG00000154479.12	CCDC173	3.75929e-07	27.6302	0.165499	4.44331	0.999965	-1.38408
ENSG00000236559.1	AL117381.1	3.7616e-07	-44.5846	0.98619	-1.02256	0.999965	-1.18085
ENSG00000176771.16	NCKAP5	3.79522e-07	18.2013	0.345878	2.63064	0.999965	-1.09652
ENSG00000211649.3	IGLV7-46	3.79889e-07	-177.212	0.957615	1.19873	0.999965	-1.90814
ENSG00000187764.11	SEMA4D	3.81017e-07	-8.59597	0.992614	-1.01087	0.999965	1.47801
ENSG00000226051.6	ZNF503-AS1	3.84608e-07	367.733	0.428148	5.79076	0.999965	1.15744
ENSG00000108448.21	TRIM16L	3.86067e-07	8.40207	0.928667	1.13193	0.999965	-1.31918
ENSG00000176014.12	TUBB6	3.86406e-07	25.664	0.412181	2.62141	0.999965	-1.3027
ENSG00000149328.14	GLB1L2	3.86877e-07	34.3097	0.560408	2.2488	0.999965	-1.00386
ENSG00000254802.1	AC022182.2	3.87421e-07	-44.806	0.838255	1.45421	0.970956	2.70119
ENSG00000011566.14	MAP4K3	3.87898e-07	6.43589	0.743017	-1.32174	0.999965	1.10585
ENSG00000145777.14	TSLP	3.90104e-07	84.6387	0.969138	1.10574	0.999965	-1.34364
ENSG00000125037.12	EMC3	3.947e-07	2.02225	0.25236	1.3149	0.882405	1.25755
ENSG00000104728.15	ARHGEF10	3.97331e-07	9.96622	0.993497	1.01076	0.999965	-1.43237
ENSG00000243264.2	IGKV2D-29	3.97993e-07	-199.459	0.646591	-2.65137	0.999965	-1.05067
ENSG00000271046.1	AL512631.1	4.00442e-07	-335.038	0.893489	1.50539	0.999965	3.42939
ENSG00000284543.1	LINC01226	4.00456e-07	60.1301	0.95979	1.14032	0.999965	1.15979
ENSG00000158481.12	CD1C	4.05406e-07	-38.8228	0.498056	2.5556	0.999965	-1.74185
ENSG00000129355.6	CDKN2D	4.05482e-07	-4.76977	0.481483	1.5084	0.999965	1.06896
ENSG00000233296.1	AC092159.2	4.05529e-07	-43.2834	0.286027	-2.51474	0.999965	1.64944
ENSG00000108819.10	PPP1R9B	4.09464e-07	-3.33838	0.452582	1.39743	0.999965	-1.04559
ENSG00000246022.2	ALDH1L1-AS2	4.10016e-07	193.13	0.955928	-1.29254	0.999965	-1.02465
ENSG00000241490.1	AC093010.2	4.12367e-07	-62.7494	0.763468	-1.67077	0.985455	2.7832
ENSG00000165617.14	DACT1	4.13084e-07	9.40633	0.351325	-2.10702	0.999965	-1.30651
ENSG00000170677.5	SOCS6	4.13084e-07	6.99504	0.984067	-1.02044	0.999965	1.16353
ENSG00000240671.4	IGKV1-8	4.13126e-07	-351.911	0.733483	-2.29701	0.787886	9.00952
ENSG00000164691.16	TAGAP	4.15147e-07	-24.3228	0.356191	2.84976	0.999965	-1.27636
ENSG00000267506.5	AC021683.2	4.17069e-07	195.458	0.967848	1.15418	0.999965	-1.24182
ENSG00000274576.2	IGHV2-70	4.17638e-07	-178.87	0.610423	-2.91535	0.999965	-2.60874
ENSG00000169981.10	ZNF35	4.17638e-07	2.65064	0.957615	-1.03497	0.999965	-1.06422
ENSG00000168036.16	CTNNB1	4.17775e-07	2.36152	0.708299	1.15271	0.999965	1.11915
ENSG00000140382.14	HMG20A	4.18981e-07	-2.14975	0.441087	-1.24134	0.999965	-1.00702
ENSG00000133059.16	DSTYK	4.19522e-07	2.15202	0.127256	1.45263	0.544075	-1.43441
ENSG00000106603.18	COA1	4.20181e-07	-2.17712	0.906088	-1.05597	0.999965	1.09934
ENSG00000166278.14	C2	4.20854e-07	14.1827	0.572349	1.81562	0.999965	-1.17013
ENSG00000146757.13	ZNF92	4.22129e-07	-7.31311	0.950215	-1.09954	0.832218	1.98512
ENSG00000135045.6	C9orf40	4.22311e-07	-3.59046	0.934981	-1.07286	0.999965	-1.20209
ENSG00000214447.4	FAM187A	4.23636e-07	9.25555	0.464165	1.83798	0.999965	-1.09726
ENSG00000105246.5	EBI3	4.23636e-07	-22.8627	0.970211	1.06325	0.999965	-1.22698
ENSG00000177098.8	SCN4B	4.24642e-07	62.0153	0.572468	2.53453	0.999965	-1.76176
ENSG00000185896.10	LAMP1	4.26753e-07	2.32215	0.364051	1.314	0.999965	1.03102
ENSG00000050405.13	LIMA1	4.29066e-07	6.68955	0.73089	-1.34384	0.999965	1.31683
ENSG00000158457.5	TSPAN33	4.29748e-07	-6.8373	0.752529	-1.32201	0.872555	-1.89051
ENSG00000167311.13	ART5	4.29748e-07	193.405	0.967848	1.15418	0.999965	-1.15767
ENSG00000116717.11	GADD45A	4.3128e-07	6.92724	0.776544	1.29777	0.999965	-1.07284
ENSG00000185842.15	DNAH14	4.31648e-07	17.821	0.827593	1.3818	0.991959	1.88547
ENSG00000265142.8	MIR133A1HG	4.31844e-07	640.498	0.957615	-1.29254	0.999965	-1.06362
ENSG00000276216.1	AC245014.3	4.33899e-07	-21.1259	0.0846197	-4.61908	0.882405	2.82044
ENSG00000109072.13	VTN	4.35673e-07	24.9111	0.229923	3.67763	0.999965	-1.599
ENSG00000119906.11	SLF2	4.37018e-07	-2.35739	0.0674384	-1.61629	0.999965	1.05588
ENSG00000115705.20	TPO	4.38184e-07	747.202	0.189399	17.4721	0.999965	-1.46371
ENSG00000089199.9	CHGB	4.39639e-07	-38.0904	0.111247	-6.14145	0.934867	2.89225
ENSG00000100312.10	ACR	4.47341e-07	183.795	0.955928	-1.29254	0.999965	-1.69552
ENSG00000185130.5	HIST1H2BL	4.47919e-07	-69.7218	0.20899	-4.55039	0.858788	4.50717
ENSG00000261609.5	GAN	4.5087e-07	3.3821	0.992205	1.00662	0.999965	-1.13976
ENSG00000273733.1	AC011472.4	4.51201e-07	117.988	0.847778	1.64001	0.999965	-1.06261
ENSG00000213949.8	ITGA1	4.51741e-07	27.52	0.0817582	-6.04651	0.999965	-1.2726
ENSG00000272647.3	AC005020.2	4.52651e-07	-2.81419	0.13795	-1.63064	0.999965	-1.06407
ENSG00000166816.13	LDHD	4.54208e-07	23.8641	0.615068	1.93205	0.828046	-2.98588
ENSG00000105486.13	LIG1	4.54794e-07	-5.09737	0.709214	-1.3087	0.942957	1.58158
ENSG00000144580.13	CNOT9	4.56891e-07	-2.01903	0.262638	-1.30984	0.912577	1.24436
ENSG00000204528.3	PSORS1C3	4.60479e-07	60.912	0.182527	6.04916	0.999965	1.17307
ENSG00000281332.1	AC018645.3	4.62033e-07	12.3604	0.187818	2.99572	0.999965	-1.31042
ENSG00000089692.8	LAG3	4.62624e-07	-23.8707	0.879307	1.30364	0.999965	-1.26659
ENSG00000211976.2	IGHV3-73	4.62628e-07	-128.306	0.523634	-3.22671	0.792145	6.03363
ENSG00000128567.16	PODXL	4.62792e-07	13.4038	0.776699	-1.41979	0.999965	-1.38688
ENSG00000163013.11	FBXO41	4.62792e-07	-10.3734	0.873517	-1.22609	0.999965	1.17062
ENSG00000107099.15	DOCK8	4.6359e-07	-10.097	0.500152	-1.81294	0.999965	1.59086
ENSG00000186723.4	OR10H1	4.7322e-07	323.035	0.957607	-1.29254	0.999965	-1.73791
ENSG00000112096.16	SOD2	4.75312e-07	7.68034	0.458034	1.75872	0.999965	1.26617
ENSG00000125755.18	SYMPK	4.76318e-07	-2.07018	0.202851	1.36245	0.999965	1.07547
ENSG00000122188.12	LAX1	4.79031e-07	-20.7324	0.730704	1.60297	0.999965	-1.91042
ENSG00000170419.10	VSTM2A	4.83066e-07	527.237	0.957615	-1.29254	0.74678	-8.11708
ENSG00000135083.14	CCNJL	4.85127e-07	36.0465	0.886642	1.33547	0.999965	1.25323
ENSG00000164604.12	GPR85	4.85549e-07	30.0825	0.84496	1.42384	0.935406	2.54203
ENSG00000124588.19	NQO2	4.86122e-07	3.37482	0.138293	1.79021	0.976781	-1.35574
ENSG00000095370.19	SH2D3C	4.88198e-07	-7.20445	0.370606	1.88646	0.735223	-2.2431
ENSG00000147457.13	CHMP7	4.89709e-07	-3.16533	0.115848	1.78258	0.999965	-1.02351
ENSG00000205837.7	LINC00487	4.90009e-07	-467.141	0.0717161	-22.9064	0.999965	2.04101
ENSG00000211673.2	IGLV3-1	4.905e-07	-241.847	0.625221	-3.04077	0.999965	2.65378
ENSG00000226476.3	LINC01748	4.92091e-07	321.434	0.957607	-1.29254	0.988435	2.95313
ENSG00000075651.15	PLD1	4.93021e-07	19.9537	0.383971	2.56733	0.999965	1.00102
ENSG00000091436.16	MAP3K20	4.94161e-07	17.2166	0.960305	-1.0926	0.999965	-1.40804
ENSG00000278196.3	IGLV2-8	4.99125e-07	-114.539	0.729417	-2.09957	0.999965	-1.51811
ENSG00000127920.5	GNG11	4.9937e-07	24.1822	0.060486	6.23815	0.999965	-1.43627
ENSG00000141013.16	GAS8	5.00174e-07	3.59146	0.610423	1.30737	0.999965	-1.01408
ENSG00000188089.13	PLA2G4E	5.02619e-07	608.04	0.957615	-1.29254	0.999965	-1.08503
ENSG00000148835.10	TAF5	5.03736e-07	-3.64094	0.654001	-1.27552	0.999965	1.09017
ENSG00000236279.6	CLEC2L	5.04345e-07	201.613	0.971947	1.11685	0.924751	-3.56366
ENSG00000274417.1	MIR6515	5.05265e-07	-96.4907	0.111132	-6.37981	0.999965	3.06352
ENSG00000269179.1	AC011452.1	5.09616e-07	-2.47328	0.857841	1.08922	0.999965	1.19765
ENSG00000284049.1	MIR650	5.10423e-07	-89.5682	0.797509	-1.74955	0.999965	-1.63688
ENSG00000188130.13	MAPK12	5.1307e-07	-2.97065	0.458245	1.35181	0.999965	-1.24904
ENSG00000079215.13	SLC1A3	5.16135e-07	35.8983	0.272181	3.90476	0.999965	-1.02633
ENSG00000138413.13	IDH1	5.2177e-07	12.8653	0.856828	1.27723	0.999965	1.58437
ENSG00000157470.11	FAM81A	5.22115e-07	-10.2771	0.136312	-3.05197	0.999965	1.43822
ENSG00000145808.9	ADAMTS19	5.24635e-07	63.611	0.628567	-2.76157	0.999965	1.58367
ENSG00000211966.2	IGHV5-51	5.27737e-07	-122.999	0.473912	-3.67333	0.999965	-1.24898
ENSG00000171992.12	SYNPO	5.31901e-07	11.2913	0.774472	-1.39247	0.999965	-1.6841
ENSG00000154822.17	PLCL2	5.33409e-07	-8.44278	0.909695	1.15811	0.999965	-1.25811
ENSG00000256582.1	LINC02390	5.43921e-07	-45.8156	0.661663	1.61161	0.905331	4.05495
ENSG00000250280.2	AC026124.1	5.43921e-07	493.46	0.851436	1.95348	0.999965	2.72933
ENSG00000011028.13	MRC2	5.4695e-07	18.8128	0.514392	2.09399	0.936083	-2.31965
ENSG00000275894.1	AL021578.1	5.47986e-07	199.569	0.878349	1.64665	0.999965	1.14041
ENSG00000095303.14	PTGS1	5.49578e-07	35.404	0.337932	-3.39117	0.999965	-1.58144
ENSG00000224565.1	LINC01754	5.5022e-07	-122.139	0.290184	4.17744	0.999965	1.57273
ENSG00000130305.16	NSUN5	5.5067e-07	-2.30069	0.341918	1.32519	0.999965	-1.0916
ENSG00000133740.10	E2F5	5.59367e-07	-11.4226	0.94811	1.12799	0.999965	1.33212
ENSG00000231106.2	LINC01436	5.60631e-07	171.192	0.827897	-1.92823	0.999965	1.36822
ENSG00000131941.7	RHPN2	5.61522e-07	12.6161	0.710958	1.52305	0.981854	1.83575
ENSG00000204052.4	LRRC73	5.62223e-07	19.5608	0.885089	1.29071	0.999965	-1.12653
ENSG00000167131.16	CCDC103	5.70814e-07	8.40413	0.466914	1.79685	0.999965	-1.08783
ENSG00000163749.17	CCDC158	5.72161e-07	117.063	0.813542	-1.92823	0.999965	1.69825
ENSG00000131142.13	CCL25	5.76458e-07	-129.173	0.74636	-1.81	0.999965	1.12691
ENSG00000255545.7	AP004608.1	5.77616e-07	210.331	0.992574	-1.02913	0.999965	-1.0427
ENSG00000127533.3	F2RL3	5.7778e-07	73.5981	0.266555	5.24577	0.999965	1.44852
ENSG00000206535.7	LNP1	5.78182e-07	4.89222	0.61554	1.39281	0.477075	-2.26171
ENSG00000125637.15	PSD4	5.78582e-07	-10.6287	0.955928	-1.10788	0.999965	1.39453
ENSG00000232229.5	LINC00865	5.79026e-07	31.5339	0.950215	-1.18154	0.942553	-2.66353
ENSG00000278177.1	AL354811.1	5.81911e-07	175.664	0.85076	1.78539	0.787886	-4.65472
ENSG00000135046.13	ANXA1	5.85152e-07	34.182	0.687477	1.86177	0.999965	1.30896
ENSG00000137942.16	FNBP1L	5.85232e-07	18.517	0.41396	2.40279	0.999965	1.80493
ENSG00000006747.14	SCIN	5.85543e-07	80.3446	0.603393	2.55579	0.739895	5.60998
ENSG00000105245.9	NUMBL	5.89595e-07	4.26809	0.977395	1.0225	0.966435	-1.45837
ENSG00000272927.1	AC107464.3	5.89947e-07	-13.7414	0.26388	2.49693	0.521362	-7.72857
ENSG00000205730.6	ITPRIPL2	5.89994e-07	7.13111	0.816857	-1.25896	0.999965	-1.03948
ENSG00000164620.8	RELL2	5.90656e-07	-5.39846	0.480312	1.56888	0.928776	-1.67189
ENSG00000164303.10	ENPP6	5.94692e-07	33.7781	0.430913	2.81136	0.977774	-2.27114
ENSG00000148735.14	PLEKHS1	5.99289e-07	549.432	0.869073	1.77823	0.999965	-3.31736
ENSG00000274034.1	MIR6813	6.00316e-07	-19.2135	0.94072	-1.11417	0.903553	-4.08452
ENSG00000278831.1	AL513190.1	6.0061e-07	-14.3482	0.949443	1.12807	0.999965	1.22938
ENSG00000278899.1	AL358852.1	6.06742e-07	6.78353	0.409753	1.79001	0.999965	-1.10496
ENSG00000173848.18	NET1	6.11886e-07	5.20944	0.592244	-1.4342	0.934867	1.62138
ENSG00000187824.8	TMEM220	6.13455e-07	7.30748	0.77323	1.3165	0.999965	-1.22276
ENSG00000226891.7	LINC01359	6.1607e-07	45.6303	0.249699	4.51876	0.955469	-2.21944
ENSG00000267201.1	LINC01775	6.16845e-07	-39.939	0.332384	-2.32264	0.999965	-1.18085
ENSG00000211745.3	TRBV4-2	6.19758e-07	-122.13	0.968189	-1.10469	0.999965	2.70337
ENSG00000109182.11	CWH43	6.21957e-07	678.698	0.957615	-1.29255	0.999965	1.81909
ENSG00000273259.3	AL049839.2	6.26177e-07	82.0965	0.51172	-3.09538	0.999965	-1.38735
ENSG00000234174.1	AC016683.1	6.2668e-07	-94.2415	0.580968	2.21118	0.999965	1.12691
ENSG00000167930.15	FAM234A	6.33526e-07	3.8352	0.355013	1.56685	0.999965	-1.08525
ENSG00000206195.10	DUXAP8	6.35523e-07	148.428	0.636873	-3.09774	0.999965	-1.37547
ENSG00000203783.4	PRR9	6.35587e-07	4.5811e+06	0.170712	-1199.26	0.999965	-23.7229
ENSG00000163781.12	TOPBP1	6.3987e-07	-3.70929	0.282808	-1.63807	0.928313	1.48629
ENSG00000284041.1	AC073111.3	6.41228e-07	-2.61717	0.525127	-1.26467	0.999965	-1.15214
ENSG00000284118.1	MIR4707	6.41642e-07	-2.89399	0.490938	-1.31221	0.999965	-1.01347
ENSG00000110880.10	CORO1C	6.45992e-07	6.07317	0.898733	1.14507	0.999965	-1.28869
ENSG00000275512.1	AC007998.4	6.46078e-07	86.9942	0.986477	-1.04443	0.999965	1.42348
ENSG00000072042.12	RDH11	6.47182e-07	2.14407	0.406294	1.262	0.999965	1.09244
ENSG00000188486.3	H2AFX	6.48319e-07	-5.64608	0.337932	-1.8139	0.93904	1.64384
ENSG00000168016.13	TRANK1	6.48397e-07	-5.20754	0.71346	-1.31314	0.999965	1.04871
ENSG00000105438.8	KDELR1	6.55681e-07	2.53212	0.118811	1.59767	0.999965	1.03972
ENSG00000149503.12	INCENP	6.56555e-07	-6.73647	0.270704	-2.08174	0.981854	1.59481
ENSG00000093167.17	LRRFIP2	6.58485e-07	2.33166	0.999231	-1.00037	0.999965	1.00161
ENSG00000163492.14	CCDC141	6.58813e-07	-15.0682	0.995263	1.00837	0.851316	-2.62506
ENSG00000177519.3	RPRM	6.58813e-07	139.093	0.725129	2.22092	0.999965	-1.04254
ENSG00000231943.7	PGM5P4-AS1	6.58813e-07	172.456	0.955928	-1.29253	0.999965	-1.38703
ENSG00000106144.19	CASP2	6.58975e-07	-5.22382	0.388474	-1.68253	0.992945	1.46716
ENSG00000242887.1	IGHJ3	6.62109e-07	-88.1982	0.548637	-2.89506	0.999965	1.68147
ENSG00000085831.15	TTC39A	6.63146e-07	34.915	0.70065	-1.84849	0.999965	1.54925
ENSG00000012660.13	ELOVL5	6.6465e-07	-3.33987	0.962341	1.03494	0.999965	1.01254
ENSG00000170581.13	STAT2	6.6503e-07	-2.65631	0.303635	-1.42838	0.999965	-1.04068
ENSG00000278071.1	AL161669.3	6.66991e-07	214.706	0.956455	-1.29254	0.999965	-1.12285
ENSG00000108602.17	ALDH3A1	6.67722e-07	55.6682	0.816884	-1.62254	0.999965	1.5026
ENSG00000048052.21	HDAC9	6.70272e-07	-8.66205	0.451589	-1.84233	0.999965	-1.4025
ENSG00000163040.14	CCDC74A	6.70892e-07	11.6503	0.969465	1.05345	0.999965	-1.52388
ENSG00000076513.16	ANKRD13A	6.78699e-07	-3.9972	0.104938	-2.05547	0.999965	-1.04082
ENSG00000119946.10	CNNM1	6.79883e-07	41.2256	0.731876	1.80172	0.999965	-1.65744
ENSG00000211623.2	IGKV2D-26	6.86963e-07	-330.544	0.969994	1.10906	0.999965	1.12691
ENSG00000163046.15	ANKRD30BL	6.91716e-07	-61.9191	0.0552723	-6.31969	0.999965	-1.18085
ENSG00000036257.12	CUL3	6.94736e-07	-2.21195	0.0774249	-1.55501	0.999965	1.11561
ENSG00000225177.5	AL590617.2	6.95389e-07	23.9585	0.222638	3.76038	0.999965	1.38046
ENSG00000259772.6	AC012236.1	6.96944e-07	-240.46	0.939549	1.33277	0.999965	-1.45184
ENSG00000224478.1	AL356417.1	7.00945e-07	-67.9679	0.568143	2.14007	0.999965	-1.92434
ENSG00000165410.14	CFL2	7.02891e-07	17.2114	0.966367	-1.07533	0.999965	-1.50215
ENSG00000115616.2	SLC9A2	7.03264e-07	92.6752	0.981744	-1.05743	0.999965	1.04086
ENSG00000146826.16	C7orf43	7.06769e-07	-3.87452	0.475757	1.44583	0.999965	1.25604
ENSG00000116132.11	PRRX1	7.07356e-07	29.1956	0.498981	-2.42768	0.999965	-1.30789
ENSG00000081177.18	EXD2	7.07453e-07	2.78506	0.306268	1.45201	0.999965	-1.02013
ENSG00000120322.3	PCDHB8	7.08475e-07	187.499	0.784188	2.17342	0.999965	1.01691
ENSG00000284716.1	AL034417.3	7.08475e-07	148.846	0.967176	1.15418	0.999965	1.26372
ENSG00000001084.10	GCLC	7.23013e-07	5.90464	0.747929	1.30656	0.999965	1.37924
ENSG00000270058.1	AC040170.1	7.26322e-07	116.776	0.815226	-1.92823	0.999965	-1.63108
ENSG00000126746.17	ZNF384	7.27046e-07	-2.06395	0.921476	-1.04683	0.999965	1.03262
ENSG00000211934.3	IGHV1-2	7.29389e-07	-191.35	0.773464	-2.06841	0.999965	1.10872
ENSG00000025039.14	RRAGD	7.33998e-07	9.62029	0.507501	1.7959	0.999965	-1.18354
ENSG00000271811.1	Z97200.1	7.36959e-07	765.717	0.536544	5.27477	0.990254	-3.86227
ENSG00000129422.14	MTUS1	7.40633e-07	16.1382	0.388449	-2.41427	0.999965	1.0567
ENSG00000130701.3	RBBP8NL	7.41071e-07	711.121	0.777293	2.61142	0.999965	2.99413
ENSG00000160111.12	CPAMD8	7.43177e-07	16.2793	0.458247	-2.21179	0.999965	-1.48388
ENSG00000272695.1	GAS6-AS2	7.4412e-07	260.336	0.684143	2.7203	0.999965	-1.89208
ENSG00000204334.7	ERICH2	7.49694e-07	78.9383	0.410342	3.86824	0.999965	1.05941
ENSG00000144283.21	PKP4	7.50775e-07	6.74783	0.960543	1.06125	0.999965	1.10475
ENSG00000006025.11	OSBPL7	7.51131e-07	-3.10943	0.428714	1.39723	0.999965	-1.23521
ENSG00000157152.16	SYN2	7.51359e-07	84.535	0.150914	7.93185	0.999965	-1.67528
ENSG00000143653.9	SCCPDH	7.51395e-07	5.90246	0.899249	1.14254	0.999965	1.35063
ENSG00000120738.7	EGR1	7.51713e-07	15.7715	0.434158	-2.24683	0.999965	-1.7025
ENSG00000278921.2	EPB41L4A-AS2	7.52988e-07	12.5255	0.424905	-2.34575	0.999965	-1.30618
ENSG00000283913.1	AL512662.2	7.54233e-07	28.6126	0.981577	-1.04627	0.999965	-1.6073
ENSG00000196611.4	MMP1	7.58958e-07	92.9006	0.643338	2.45963	0.544075	8.65488
ENSG00000171681.12	ATF7IP	7.58958e-07	-3.19828	0.507173	-1.35107	0.999965	1.26414
ENSG00000123243.14	ITIH5	7.61617e-07	46.9275	0.0880027	-8.15648	0.999965	-1.19386
ENSG00000102452.15	NALCN	7.64472e-07	228.591	0.845705	-1.88743	0.955469	-3.30135
ENSG00000197822.10	OCLN	7.64993e-07	46.6415	0.895889	1.34683	0.999965	1.5802
ENSG00000224621.1	AL451042.1	7.66586e-07	121.517	0.663972	-2.85677	0.999965	-2.00174
ENSG00000103187.7	COTL1	7.6713e-07	-5.33684	0.963882	1.04739	0.999965	1.0382
ENSG00000073111.13	MCM2	7.69611e-07	-10.6598	0.790114	-1.36238	0.528832	3.19787
ENSG00000197046.11	SIGLEC15	7.70016e-07	60.0584	0.354374	3.97595	0.999965	-1.58959
ENSG00000231742.5	LINC01273	7.72686e-07	114.819	0.952176	-1.29253	0.999965	-2.15383
ENSG00000257242.7	LINC01619	7.74581e-07	-10.1108	0.15733	-2.93785	0.999965	1.18563
ENSG00000179873.14	NLRP11	7.75825e-07	-65.4125	0.111416	-5.42593	0.999965	-1.88141
ENSG00000278139.1	AL358075.4	7.87049e-07	11.098	0.429458	-2.04925	0.999965	1.18085
ENSG00000258168.5	AC025569.1	7.8896e-07	-63.6101	0.850678	-1.5028	0.999965	-1.31743
ENSG00000106052.13	TAX1BP1	7.91747e-07	2.03696	0.440897	1.22947	0.999965	1.13257
ENSG00000079387.13	SENP1	7.93464e-07	-3.16992	0.0943368	-1.85221	0.985455	1.31623
ENSG00000007968.6	E2F2	7.93524e-07	-38.4773	0.960545	1.11971	0.999965	1.53602
ENSG00000211645.2	IGLV1-50	7.93611e-07	-105.616	0.384956	-3.56679	0.999965	-1.64642
ENSG00000120075.5	HOXB5	7.94574e-07	371.832	0.637735	3.35054	0.999965	1.38517
ENSG00000254548.1	AC105219.2	8.00704e-07	247.44	0.956975	-1.29254	0.974454	-3.13523
ENSG00000255299.5	AP003557.1	8.05728e-07	-58.7229	0.441087	-2.37165	0.955469	3.77209
ENSG00000239862.1	IGKV1-37	8.05728e-07	-89.8503	0.911195	-1.31713	0.999965	-3.2252
ENSG00000151364.16	KCTD14	8.18738e-07	16.4351	0.999398	1.00068	0.999965	-1.10879
ENSG00000173421.16	CCDC36	8.20053e-07	79.1655	0.384956	-5.36041	0.999965	1.04642
ENSG00000162706.12	CADM3	8.24452e-07	38.3472	0.713922	-1.8393	0.633196	-5.0411
ENSG00000121933.18	TMIGD3	8.25736e-07	12.1262	0.285881	2.57287	0.999965	-1.12553
ENSG00000109063.14	MYH3	8.36283e-07	29.2441	0.913914	1.25575	0.934867	-2.71659
ENSG00000105726.16	ATP13A1	8.48534e-07	-2.8776	0.147077	1.66139	0.999965	1.0896
ENSG00000102678.6	FGF9	8.56529e-07	26.0586	0.524799	-2.39229	0.130402	-8.99485
ENSG00000223865.10	HLA-DPB1	8.60011e-07	-10.1525	0.8951	1.19819	0.999965	1.1211
ENSG00000146067.15	FAM193B	8.66025e-07	-2.88561	0.593308	1.26292	0.999965	-1.0807
ENSG00000128699.13	ORMDL1	8.68763e-07	-2.36139	0.637319	1.18865	0.833058	1.35499
ENSG00000198911.11	SREBF2	8.73903e-07	-2.4186	0.211602	-1.4612	0.999965	-1.03412
ENSG00000156052.10	GNAQ	8.8593e-07	17.5841	0.878799	1.28132	0.999965	1.0582
ENSG00000003137.8	CYP26B1	8.92038e-07	25.0121	0.472561	-2.51183	0.922827	-2.69324
ENSG00000253653.1	AC009185.1	8.92447e-07	-60.9085	0.779734	-1.50903	0.883698	4.70555
ENSG00000177570.13	SAMD12	8.92447e-07	9.07648	0.994	-1.00926	0.999965	1.02088
ENSG00000158008.9	EXTL1	8.97094e-07	82.3477	0.799392	-1.93959	0.999965	1.44516
ENSG00000100385.13	IL2RB	9.00874e-07	-31.8622	0.944199	1.19785	0.999965	1.36275
ENSG00000259001.3	AL355075.4	9.01461e-07	10.3658	0.973559	-1.04255	0.999965	-1.55114
ENSG00000272917.1	AC010186.4	9.02088e-07	-4.8098	0.856066	1.1649	0.999965	-1.06122
ENSG00000167733.13	HSD11B1L	9.03866e-07	4.64755	0.0756792	2.37474	0.999965	1.28982
ENSG00000144554.10	FANCD2	9.145e-07	-6.81038	0.66839	-1.43394	0.955573	1.68808
ENSG00000254726.2	MEX3A	9.145e-07	64.2746	0.447346	3.32741	0.981854	2.7714
ENSG00000165863.16	C10orf82	9.15389e-07	288.974	0.969138	1.15418	0.999965	-2.76828
ENSG00000205488.8	CALML3-AS1	9.15773e-07	292.604	0.336235	7.53059	0.999965	-1.41714
ENSG00000229162.1	AL445471.1	9.21077e-07	-25.132	0.576424	-1.46698	0.999965	1.67917
ENSG00000232638.1	AL390294.1	9.23087e-07	271.145	0.969138	1.15418	0.999965	1.53386
ENSG00000173212.4	MAB21L3	9.2355e-07	232.389	0.882702	1.66409	0.961363	3.21183
ENSG00000271178.1	IGHV3OR16-13	9.26071e-07	-85.8383	0.325339	-4.19789	0.999965	-1.78513
ENSG00000213347.10	MXD3	9.26071e-07	-3.02671	0.95189	-1.05345	0.999965	-1.04316
ENSG00000143815.14	LBR	9.30684e-07	-4.18942	0.318054	-1.67659	0.999965	1.11091
ENSG00000270607.1	AC009549.1	9.33017e-07	131.932	0.831564	-1.86752	0.999965	-1.40274
ENSG00000099250.17	NRP1	9.36772e-07	23.234	0.368988	-2.83727	0.999965	-1.05874
ENSG00000149091.15	DGKZ	9.38012e-07	-2.50795	0.966402	-1.02394	0.999965	-1.08268
ENSG00000214595.11	EML6	9.39518e-07	-37.378	0.812669	1.55132	0.996613	2.31209
ENSG00000106605.10	BLVRA	9.41515e-07	6.15939	0.113697	2.55693	0.999965	-1.31571
ENSG00000226237.1	GAS1RR	9.42448e-07	40.471	0.709214	1.89976	0.999965	-1.4561
ENSG00000180353.10	HCLS1	9.50528e-07	-6.16356	0.815289	-1.24413	0.999965	-1.32092
ENSG00000228630.5	HOTAIR	9.50809e-07	245.252	0.860032	1.79963	0.999965	-1.23846
ENSG00000282221.1	AC119427.1	9.56896e-07	173.696	0.718711	2.48594	0.999965	1.34811
ENSG00000224063.5	AC007319.1	9.57529e-07	126.559	0.845867	1.77622	0.976781	-2.58767
ENSG00000197859.9	ADAMTSL2	9.59755e-07	14.8039	0.277856	-2.89708	0.999965	-1.52902
ENSG00000115602.16	IL1RL1	9.59818e-07	59.2069	0.141863	7.30577	0.999965	-1.5837
ENSG00000278035.1	AL121895.2	9.62348e-07	99.7962	0.951018	-1.29253	0.999965	-1.51965
ENSG00000100154.14	TTC28	9.63286e-07	10.8846	0.360789	2.23029	0.999965	-1.52534
ENSG00000175582.19	RAB6A	9.6472e-07	2.3185	0.993921	-1.00364	0.996613	-1.21459
ENSG00000023892.10	DEF6	9.74789e-07	-8.18956	0.960825	1.06697	0.999965	1.31651
ENSG00000130475.14	FCHO1	9.75744e-07	-17.6084	0.9775	-1.04532	0.999965	-1.30991
ENSG00000066855.15	MTFR1	9.7651e-07	4.25776	0.659757	1.3217	0.999965	-1.02433
ENSG00000268592.3	RAET1E-AS1	9.7651e-07	98.5904	0.747928	2.21675	0.999965	-1.14728
ENSG00000143126.7	CELSR2	9.76715e-07	4.12863	0.953188	-1.06826	0.999965	1.20336
ENSG00000156113.22	KCNMA1	9.83548e-07	24.2491	0.516271	-2.26674	0.999965	-1.16179
ENSG00000158473.6	CD1D	9.91365e-07	-19.9628	0.523477	2.12298	0.999965	-1.37929
ENSG00000216863.9	LY86-AS1	1.00883e-06	-138.737	0.890789	1.38838	0.999965	1.82546
ENSG00000048471.13	SNX29	1.01536e-06	-3.30151	0.95865	-1.04204	0.999965	-1.13026
ENSG00000167083.6	GNGT2	1.01782e-06	-8.49728	0.576199	-1.62941	0.892825	-2.0808
ENSG00000152779.13	SLC16A12	1.02701e-06	178.881	0.956455	-1.29254	0.999965	-1.88855
ENSG00000166091.19	CMTM5	1.03303e-06	255.99	0.957159	-1.29254	0.999965	-1.23485
ENSG00000230453.9	ANKRD18B	1.0349e-06	28.3853	0.783547	-1.58103	0.999965	1.16709
ENSG00000183378.11	OVCH2	1.0349e-06	672.613	0.957756	-1.29255	0.999965	-1.32145
ENSG00000185100.10	ADSSL1	1.0399e-06	12.5662	0.877205	1.24987	0.999965	1.75046
ENSG00000075826.16	SEC31B	1.04778e-06	-4.46151	0.154726	2.03732	0.999965	-1.01332
ENSG00000129467.13	ADCY4	1.05221e-06	11.2208	0.855795	1.27166	0.999965	-1.45032
ENSG00000008283.15	CYB561	1.05733e-06	12.1062	0.365058	2.303	0.999965	-1.00627
ENSG00000109787.12	KLF3	1.05758e-06	5.19967	0.39895	1.68001	0.999965	1.41831
ENSG00000134780.9	DAGLA	1.06004e-06	22.5239	0.50948	2.25867	0.999965	-1.52301
ENSG00000250635.1	CXXC5-AS1	1.06139e-06	-61.4932	0.848125	1.37063	0.999965	1.12691
ENSG00000180251.4	SLC9A4	1.0747e-06	2029.28	0.212823	26.2548	0.999965	1.32565
ENSG00000230530.1	LIMD1-AS1	1.08044e-06	-10.2891	0.976836	-1.03493	0.999965	-1.22115
ENSG00000261357.1	AC099518.2	1.08048e-06	250.354	0.764101	2.40824	0.999965	1.09436
ENSG00000273113.1	AC133528.1	1.08414e-06	133.736	0.95493	-1.29253	0.999965	-1.18774
ENSG00000284387.1	MIR24-2	1.09289e-06	238.014	0.127146	15.16	0.999965	-1.43038
ENSG00000169962.4	TAS1R3	1.09304e-06	-28.922	0.779134	1.57128	0.999965	-1.24896
ENSG00000169019.10	COMMD8	1.09444e-06	-2.94716	0.127866	-1.72061	0.999965	1.1564
ENSG00000232284.7	GNG12-AS1	1.09742e-06	104.169	0.9515	-1.29253	0.770751	-4.20888
ENSG00000112796.9	ENPP5	1.10273e-06	20.2622	0.319119	2.97658	0.999965	1.09418
ENSG00000281131.1	SCHLAP1	1.10396e-06	183.505	0.956455	-1.29254	0.928026	3.52799
ENSG00000257184.3	AC004080.3	1.10411e-06	19.5858	0.841206	1.38086	0.999965	1.20546
ENSG00000102755.11	FLT1	1.1087e-06	13.1177	0.266614	2.76543	0.999965	1.17981
ENSG00000259087.5	AL121790.2	1.11027e-06	231.343	0.968838	1.15418	0.977774	3.00933
ENSG00000268621.5	IGFL2-AS1	1.11564e-06	3.32939e+06	0.164412	-1302.69	0.999965	-2.91947
ENSG00000072786.12	STK10	1.12015e-06	-3.60488	0.957615	-1.04798	0.999965	-1.13921
ENSG00000182636.5	NDN	1.12137e-06	14.7241	0.270998	-2.8896	0.999965	-1.83616
ENSG00000186684.12	CYP27C1	1.12554e-06	72.5425	0.438078	3.56163	0.999965	-2.05841
ENSG00000251603.1	AC092611.2	1.13045e-06	49.2932	0.950489	-1.24092	0.999965	1.23323
ENSG00000128340.14	RAC2	1.14312e-06	-24.8209	0.915125	1.2424	0.999965	-1.14196
ENSG00000104412.7	EMC2	1.14348e-06	2.18723	0.350878	1.30877	0.999965	1.08245
ENSG00000135931.17	ARMC9	1.14602e-06	7.23301	0.71945	1.39008	0.999965	1.01803
ENSG00000266094.7	RASSF5	1.15573e-06	-6.06825	0.931048	-1.1127	0.999965	1.24329
ENSG00000284642.1	AL139424.2	1.1564e-06	15.0963	0.115756	4.01035	0.807755	-2.40872
ENSG00000265408.1	AC009084.1	1.15752e-06	2.4275	0.329336	1.3703	0.999965	-1.15677
ENSG00000262097.1	LINC02185	1.15913e-06	208.794	0.824934	1.99346	0.999965	-1.11512
ENSG00000241985.1	WWTR1-IT1	1.15913e-06	151.385	0.85023	1.78464	0.999965	-1.00094
ENSG00000167460.14	TPM4	1.15991e-06	2.6624	0.514173	1.28898	0.999965	1.11511
ENSG00000229334.1	AC046143.1	1.15991e-06	78.7786	0.575683	2.93902	0.999965	-1.26391
ENSG00000176715.15	ACSF3	1.17589e-06	-2.90798	0.6363	1.24363	0.999965	-1.02551
ENSG00000284176.1	MIR5090	1.18109e-06	-5.60475	0.529393	1.47443	0.999965	-1.01954
ENSG00000213186.7	TRIM59	1.18508e-06	-6.41817	0.713168	-1.36819	0.999965	1.29453
ENSG00000164104.11	HMGB2	1.18556e-06	-7.09443	0.735141	-1.36602	0.635597	2.41536
ENSG00000211904.2	IGHJ2	1.18702e-06	-126.432	0.564917	-3.06173	0.999965	-1.03849
ENSG00000236532.5	LINC01695	1.18745e-06	143.341	0.826819	-1.92823	0.999965	1.08233
ENSG00000238290.1	AL034417.2	1.19306e-06	237.841	0.978328	1.0937	0.999965	1.01863
ENSG00000162676.11	GFI1	1.19332e-06	-15.7732	0.957615	-1.10972	0.999965	-1.04479
ENSG00000127084.17	FGD3	1.1977e-06	-9.02057	0.344089	2.15003	0.981854	1.73166
ENSG00000211945.2	IGHV1-18	1.21573e-06	-223.02	0.765918	-2.18661	0.999965	1.43508
ENSG00000103876.11	FAH	1.22544e-06	4.86974	0.165886	2.10394	0.999965	-1.22414
ENSG00000167614.13	TTYH1	1.22585e-06	118.505	0.352542	5.18617	0.999965	-1.22825
ENSG00000174516.14	PELI3	1.22691e-06	6.75351	0.392958	1.84296	0.999965	-1.47119
ENSG00000251009.2	AC133961.1	1.23033e-06	-101.456	0.223773	-4.9486	0.999965	2.19492
ENSG00000170502.12	NUDT9	1.23411e-06	2.23363	0.952466	1.03873	0.827369	-1.34288
ENSG00000117616.17	RSRP1	1.23445e-06	-4.17591	0.785137	1.21321	0.999965	1.37552
ENSG00000196730.12	DAPK1	1.23714e-06	14.3273	0.998335	1.00217	0.999965	1.15989
ENSG00000204282.4	TNRC6C-AS1	1.23836e-06	-9.355	0.958492	1.08184	0.988435	1.71044
ENSG00000114656.10	KIAA1257	1.23868e-06	36.4186	0.863613	1.44578	0.999965	-1.16196
ENSG00000261771.5	DNAAF4-CCPG1	1.24512e-06	3.03624	0.668676	1.23529	0.955469	-1.3612
ENSG00000283881.1	MIR3916	1.24957e-06	-4.5367	0.309017	-1.72647	0.999965	1.08241
ENSG00000263345.1	AC006435.2	1.25214e-06	10.8787	0.873893	1.24393	0.999965	-1.17181
ENSG00000114529.12	C3orf52	1.25926e-06	18.4229	0.934981	1.18385	0.999965	-1.02601
ENSG00000154813.9	DPH3	1.26123e-06	2.30645	0.438332	1.28177	0.999965	-1.12731
ENSG00000207980.1	MIR23A	1.26376e-06	126.323	0.263835	6.83729	0.999965	-1.60548
ENSG00000283969.1	MIR6838	1.26476e-06	-5.13947	0.789235	1.22047	0.999965	-1.05064
ENSG00000006611.15	USH1C	1.26498e-06	665.916	0.957923	-1.29255	0.999965	-2.71755
ENSG00000164430.15	MB21D1	1.27986e-06	-5.51097	0.792421	-1.25169	0.928776	1.69683
ENSG00000185344.13	ATP6V0A2	1.2958e-06	-2.49966	0.070389	-1.69898	0.999965	1.06621
ENSG00000080839.11	RBL1	1.29619e-06	-5.59621	0.531568	-1.5405	0.832218	1.85534
ENSG00000079257.7	LXN	1.30032e-06	5.81118	0.982031	-1.0219	0.999965	1.37776
ENSG00000089177.18	KIF16B	1.30905e-06	2.66768	0.927235	1.06233	0.999965	1.0627
ENSG00000064607.16	SUGP2	1.32906e-06	-2.20605	0.810906	-1.10279	0.999965	-1.02546
ENSG00000268001.1	CARD8-AS1	1.3441e-06	-8.36869	0.898733	1.17723	0.999965	-1.18774
ENSG00000156521.13	TYSND1	1.34935e-06	-2.59762	0.902257	1.07407	0.999965	-1.17963
ENSG00000136813.14	KIAA0368	1.34935e-06	2.11926	0.91617	1.05196	0.999965	-1.06673
ENSG00000168334.8	XIRP1	1.35875e-06	197.365	0.777501	-2.21369	0.999965	-1.02578
ENSG00000281706.2	LINC01012	1.3599e-06	-7.10284	0.866768	1.19054	0.999965	-1.41374
ENSG00000004866.20	ST7	1.36343e-06	3.12071	0.506007	1.35242	0.999965	1.18251
ENSG00000073417.14	PDE8A	1.3661e-06	3.94069	0.950215	-1.07081	0.999965	1.017
ENSG00000104892.16	KLC3	1.3721e-06	41.6391	0.988762	-1.03115	0.63131	-4.93927
ENSG00000198885.9	ITPRIPL1	1.3721e-06	-12.2683	0.958492	1.09142	0.999965	-1.36235
ENSG00000257221.3	AC007569.1	1.3749e-06	-24.1734	0.393799	2.5564	0.597489	-8.27093
ENSG00000273734.1	AC005258.1	1.37566e-06	-2.87897	0.782774	1.15599	0.999965	-1.04099
ENSG00000260286.3	C6orf229	1.37978e-06	-52.7598	0.752529	-1.55006	0.999965	1.12691
ENSG00000259003.1	AC243965.1	1.38124e-06	-32.4564	NA	-2.46426	0.999965	1.12691
ENSG00000170390.15	DCLK2	1.38525e-06	17.8724	0.929706	1.19	0.999965	-1.21254
ENSG00000172771.11	EFCAB12	1.40125e-06	-15.8457	0.786475	-1.43265	0.999965	1.21189
ENSG00000172379.20	ARNT2	1.40701e-06	46.3526	0.172282	5.99337	0.999965	-1.21125
ENSG00000284353.1	MIR142	1.40728e-06	-18.1284	0.116931	4.20551	0.999965	-1.26934
ENSG00000111452.12	ADGRD1	1.42419e-06	38.7638	0.912817	1.28944	0.999965	-1.99832
ENSG00000064309.14	CDON	1.43029e-06	20.8388	0.481531	-2.33288	0.999965	-1.53279
ENSG00000181195.10	PENK	1.44011e-06	374.452	0.957615	-1.29254	0.999965	-2.55427
ENSG00000254413.8	CHKB-CPT1B	1.44363e-06	-2.88553	0.883936	1.09396	0.999965	1.05936
ENSG00000002746.14	HECW1	1.45036e-06	241.962	0.179496	12.5557	0.999965	-1.09631
ENSG00000180532.10	ZSCAN4	1.45388e-06	224.029	0.956975	-1.29254	0.999965	2.21295
ENSG00000118402.5	ELOVL4	1.46435e-06	11.2498	0.0817582	3.91449	0.999965	-1.25654
ENSG00000272902.2	TBC1D8-AS1	1.46477e-06	17.304	0.982815	-1.03553	0.928776	2.17463
ENSG00000100290.2	BIK	1.47592e-06	-20.2298	0.889818	-1.27957	0.970956	2.23623
ENSG00000101049.14	SGK2	1.48437e-06	34.3886	0.952366	1.18497	0.91163	3.10993
ENSG00000095321.16	CRAT	1.49709e-06	5.28921	0.938679	1.09908	0.832218	1.82244
ENSG00000251615.3	AC104825.2	1.49881e-06	6.80433	0.322763	2.01173	0.999965	-1.07679
ENSG00000198513.11	ATL1	1.49881e-06	4.88994	0.34962	1.73841	0.999965	-1.12518
ENSG00000269821.1	KCNQ1OT1	1.51799e-06	8.20307	0.713287	1.43254	0.999965	-1.57676
ENSG00000226660.2	TRBV2	1.52104e-06	-34.6482	0.956975	-1.1561	0.999965	-1.25393
ENSG00000269486.2	AC011455.2	1.52524e-06	83.2162	0.189541	7.68723	0.455659	-8.16705
ENSG00000132837.14	DMGDH	1.53908e-06	17.2931	0.538774	2.04405	0.999965	-1.25512
ENSG00000060140.8	STYK1	1.54363e-06	30.4743	0.935313	1.22145	0.999965	1.8465
ENSG00000257913.2	DDN-AS1	1.54455e-06	-21.6712	0.917347	1.18562	0.934867	2.78634
ENSG00000171962.17	DRC3	1.55669e-06	21.718	0.0642579	6.17042	0.999965	-1.46358
ENSG00000187961.13	KLHL17	1.5601e-06	-3.06439	0.266584	1.55907	0.999965	-1.11882
ENSG00000158528.11	PPP1R9A	1.56035e-06	15.5971	0.617953	-1.81027	0.999965	-1.04978
ENSG00000135502.17	SLC26A10	1.56157e-06	36.4046	0.71197	1.85816	0.999965	1.2238
ENSG00000175164.13	ABO	1.56849e-06	102.213	0.498156	3.49492	0.999965	-1.00926
ENSG00000187535.13	IFT140	1.57242e-06	3.64739	0.326137	1.59998	0.999965	-1.07726
ENSG00000124116.18	WFDC3	1.57756e-06	28.9258	0.988762	1.02816	0.999965	-1.0303
ENSG00000122733.12	PHF24	1.58487e-06	102.326	0.982608	1.06408	0.557883	-5.60473
ENSG00000154175.16	ABI3BP	1.58938e-06	44.5385	0.144217	-6.62302	0.955469	-2.93883
ENSG00000204618.8	RNF39	1.58982e-06	46.0835	0.862828	-1.46093	0.999965	1.76979
ENSG00000231389.7	HLA-DPA1	1.58986e-06	-10.8228	0.957756	1.09173	0.999965	1.1403
ENSG00000130545.15	CRB3	1.5987e-06	10.2899	0.470778	1.93893	0.999965	1.30475
ENSG00000116833.13	NR5A2	1.59924e-06	24.5367	0.107108	5.51471	0.999965	-1.42202
ENSG00000233806.7	LINC01237	1.60266e-06	-9.58701	0.480838	1.84507	0.999965	1.02001
ENSG00000229951.5	FLJ31356	1.60582e-06	75.3971	0.353584	-6.02818	0.981854	2.42648
ENSG00000127663.14	KDM4B	1.60639e-06	-3.4671	0.800354	1.17461	0.999965	1.11346
ENSG00000117697.14	NSL1	1.61556e-06	-2.34773	0.790459	-1.12078	0.999965	1.01885
ENSG00000223414.2	LINC00473	1.61575e-06	329.83	0.957615	-1.29254	0.999965	-1.51218
ENSG00000112655.15	PTK7	1.61948e-06	12.453	0.957615	1.11049	0.999965	1.13282
ENSG00000240505.8	TNFRSF13B	1.61972e-06	-82.8924	0.959492	1.16205	0.999965	-2.08913
ENSG00000262877.4	AC110285.2	1.62113e-06	50.8354	0.906023	-1.35926	0.999965	-1.238
ENSG00000072682.18	P4HA2	1.63431e-06	8.72672	0.694122	1.47756	0.999965	-1.42108
ENSG00000120063.9	GNA13	1.63592e-06	-3.70441	0.0791264	-2.11566	0.999965	1.21683
ENSG00000253665.1	AC022733.1	1.63668e-06	85.1388	0.950467	-1.29253	0.8523	-3.33454
ENSG00000147697.8	GSDMC	1.64817e-06	202.495	0.839162	-1.92824	0.813875	4.88118
ENSG00000180828.2	BHLHE22	1.65287e-06	45.4888	0.236873	-5.96357	0.934375	-3.13449
ENSG00000163378.13	EOGT	1.65341e-06	4.7351	0.991196	1.00988	0.999965	1.02069
ENSG00000265148.5	TSPOAP1-AS1	1.66188e-06	-10.0928	0.93559	1.1437	0.999965	-1.28568
ENSG00000166965.12	RCCD1	1.67101e-06	-2.99064	0.960792	-1.03505	0.977774	1.33083
ENSG00000128581.15	IFT22	1.6903e-06	3.56694	0.148823	1.86787	0.999965	1.05874
ENSG00000178093.13	TSSK6	1.69409e-06	-7.10837	0.31816	1.99339	0.955469	1.77888
ENSG00000228794.8	LINC01128	1.69913e-06	3.28312	0.829318	1.14741	0.997575	-1.31716
ENSG00000104883.7	PEX11G	1.70755e-06	4.95699	0.590441	1.44203	0.999965	1.36701
ENSG00000197256.10	KANK2	1.71335e-06	17.6066	0.0670118	-5.46141	0.999965	-1.53013
ENSG00000187017.15	ESPN	1.72473e-06	26.6816	0.678436	1.85954	0.999965	1.25764
ENSG00000127311.9	HELB	1.72553e-06	-5.53439	0.820439	1.22658	0.999965	1.28168
ENSG00000205002.3	AARD	1.7355e-06	126.618	0.99318	-1.02507	0.999965	1.13535
ENSG00000251002.7	AC244502.1	1.74168e-06	-48.6568	0.997724	1.00603	0.999965	1.69398
ENSG00000225889.7	AC012368.1	1.75404e-06	-12.8765	0.679163	1.61113	0.999965	1.01631
ENSG00000228403.1	AC035139.1	1.75404e-06	-96.4191	0.957615	1.16296	0.999965	1.12691
ENSG00000283857.1	MIR1247	1.75675e-06	216.568	0.969104	1.15418	0.999965	-1.86294
ENSG00000133318.13	RTN3	1.77129e-06	2.91981	0.957159	1.04634	0.999965	1.08667
ENSG00000176994.10	SMCR8	1.77405e-06	-2.74513	0.277828	-1.48949	0.999965	-1.07113
ENSG00000174697.4	LEP	1.77561e-06	1329.78	0.993582	1.03774	0.999965	1.61078
ENSG00000100060.17	MFNG	1.77798e-06	-11.1733	0.947576	1.13404	0.999965	-1.52977
ENSG00000275221.1	HIST1H2AK	1.78303e-06	-45.7449	0.879276	-1.26962	0.955469	3.39372
ENSG00000122335.13	SERAC1	1.79209e-06	3.15408	0.711587	1.21946	0.999965	1.05037
ENSG00000172031.6	EPHX4	1.79263e-06	49.5486	0.341739	4.00101	0.928313	2.47915
ENSG00000179148.9	ALOXE3	1.79441e-06	306.894	0.266257	10.1733	0.999965	-2.53699
ENSG00000230417.11	LINC00595	1.79633e-06	57.5203	0.689977	-2.42324	0.999965	-1.06598
ENSG00000139209.15	SLC38A4	1.79872e-06	649.157	0.712838	3.06615	0.999965	-1.16461
ENSG00000260077.1	AC104794.2	1.80871e-06	9.70072	0.2373	2.60825	0.999965	-1.40245
ENSG00000254087.7	LYN	1.80916e-06	-9.07111	0.992658	1.0117	0.999965	1.23288
ENSG00000273771.1	AC024337.2	1.8092e-06	201.954	0.956975	-1.29254	0.999965	-1.89754
ENSG00000019169.10	MARCO	1.8093e-06	104.492	0.574214	3.00639	0.999965	1.32093
ENSG00000152804.10	HHEX	1.81625e-06	-10.3946	0.654395	-1.59396	0.999965	1.15594
ENSG00000125447.16	GGA3	1.81794e-06	-2.59022	0.581727	1.24752	0.999965	1.06392
ENSG00000242715.7	CCDC169	1.82274e-06	51.2659	0.955928	1.20197	0.89978	3.40248
ENSG00000260303.1	AC108206.1	1.82319e-06	-161.812	0.537488	-3.42287	0.999965	-1.79616
ENSG00000284031.1	MIR4761	1.84269e-06	3.41949	0.396073	1.48757	0.999965	1.02219
ENSG00000183032.11	SLC25A21	1.84983e-06	107.793	0.578984	3.1677	0.999965	1.26788
ENSG00000161980.5	POLR3K	1.85284e-06	-2.61303	0.927798	-1.06093	0.999965	1.01174
ENSG00000197948.10	FCHSD1	1.86221e-06	-3.03913	0.679502	1.2318	0.999965	-1.2857
ENSG00000231768.1	LINC01354	1.86555e-06	181.624	0.837269	-1.92823	0.999965	-1.52918
ENSG00000276953.1	AC244196.5	1.86555e-06	-141.746	0.953188	-1.23547	0.999965	1.60206
ENSG00000211639.2	IGLV4-60	1.87771e-06	-495.778	0.628554	-3.35566	0.999965	-3.01414
ENSG00000261051.1	AC107021.2	1.90789e-06	227.481	0.957159	-1.29254	0.999965	-1.25691
ENSG00000167912.5	AC090152.1	1.91877e-06	-17.7909	0.923981	-1.19862	0.934867	-2.55713
ENSG00000132849.19	PATJ	1.92416e-06	4.21392	0.971256	-1.02913	0.999965	1.18899
ENSG00000133454.15	MYO18B	1.9325e-06	36.3537	0.709214	-1.88823	0.999965	-1.27622
ENSG00000269887.1	AL391001.1	1.95556e-06	81.6181	0.964713	1.15419	0.739729	3.58414
ENSG00000164663.14	USP49	1.9702e-06	-3.64157	0.0550257	-2.20714	0.981854	1.38455
ENSG00000237512.6	UNC5B-AS1	1.97038e-06	140.872	0.960543	1.19724	0.999965	-1.13967
ENSG00000147905.17	ZCCHC7	1.97239e-06	-4.15708	0.862155	1.14958	0.999965	-1.03735
ENSG00000221857.7	AC020907.2	1.98152e-06	40.3158	0.331728	3.82933	0.940157	-3.00435
ENSG00000162694.13	EXTL2	1.9868e-06	3.86595	0.237981	1.77068	0.999965	1.10709
ENSG00000234572.1	LINC01800	1.98726e-06	-91.9498	0.319119	3.82197	0.735223	7.63724
ENSG00000250986.1	AC141928.1	1.99107e-06	184.942	0.968189	1.15418	0.999965	-1.97026
ENSG00000241360.1	PDXP	2.01368e-06	-4.62208	0.941817	-1.08753	0.999965	1.31435
ENSG00000171877.20	FRMD5	2.01757e-06	24.3956	0.0552723	6.89344	0.711042	3.10971
ENSG00000189152.10	GRAPL	2.01896e-06	-19.2226	0.928667	1.18447	0.935179	-3.22337
ENSG00000241351.3	IGKV3-11	2.01896e-06	-80.431	0.54294	-3.00803	0.999965	-1.04025
ENSG00000272104.1	Z84492.1	2.01896e-06	-3.64703	0.642372	1.30032	0.999965	1.18161
ENSG00000135914.5	HTR2B	2.04223e-06	56.1657	0.134947	7.68795	0.999965	-2.32094
ENSG00000187513.8	GJA4	2.04292e-06	31.9615	0.969138	1.08533	0.999965	1.22515
ENSG00000196104.10	SPOCK3	2.04434e-06	669.438	0.202038	18.2586	0.999965	-2.92304
ENSG00000176658.16	MYO1D	2.04518e-06	4.9985	0.629045	1.4078	0.999965	-1.03446
ENSG00000110328.5	GALNT18	2.05578e-06	28.078	0.643029	1.99046	0.999965	-1.13737
ENSG00000124196.5	GTSF1L	2.05732e-06	-70.3195	0.145392	5.10881	0.999965	2.37514
ENSG00000140279.12	DUOX2	2.07713e-06	73.7366	0.0923796	-11.3355	0.999965	-1.32367
ENSG00000185739.13	SRL	2.07897e-06	60.0221	0.665235	-2.34392	0.999965	-2.24269
ENSG00000158486.13	DNAH3	2.08463e-06	123.297	0.587168	3.22149	0.813875	3.91423
ENSG00000138772.12	ANXA3	2.09786e-06	28.7652	0.169841	4.95276	0.924368	2.90313
ENSG00000269028.3	MTRNR2L12	2.09786e-06	5.89992	0.579726	1.51944	0.999965	1.48832
ENSG00000211648.2	IGLV1-47	2.10524e-06	-174.439	0.957615	-1.23119	0.999965	2.01617
ENSG00000092096.16	SLC22A17	2.10883e-06	13.686	0.252514	2.95684	0.999965	-1.19535
ENSG00000270412.1	AL136084.3	2.11135e-06	343.517	0.969465	1.15418	0.999965	-1.44663
ENSG00000129595.12	EPB41L4A	2.12846e-06	6.06293	0.397881	-1.79741	0.999965	1.29419
ENSG00000100288.19	CHKB	2.12846e-06	-3.05323	0.957615	-1.04626	0.999965	-1.12884
ENSG00000223572.9	CKMT1A	2.12958e-06	75.9998	0.744829	2.02074	0.999965	-1.02345
ENSG00000025434.18	NR1H3	2.13955e-06	5.75945	0.102582	2.60084	0.999965	-1.02567
ENSG00000158477.6	CD1A	2.15852e-06	-39.8871	0.960235	-1.12777	0.828046	3.9928
ENSG00000102984.14	ZNF821	2.1814e-06	-3.56746	0.872549	-1.12479	0.999965	1.05146
ENSG00000019582.14	CD74	2.18838e-06	-9.64461	0.915107	1.17024	0.999965	1.0474
ENSG00000232110.7	AL353751.1	2.20129e-06	503.515	0.957615	-1.29254	0.999965	-2.83067
ENSG00000178295.14	GEN1	2.21385e-06	-8.83215	0.068715	-3.65053	0.999965	1.6277
ENSG00000146038.11	DCDC2	2.21621e-06	185.661	0.187528	10.9054	0.999965	2.17242
ENSG00000100994.11	PYGB	2.22012e-06	12.1779	0.957615	1.10221	0.999965	-1.26214
ENSG00000254602.1	AP000662.2	2.22601e-06	181.93	0.339155	6.76524	0.999965	-1.37728
ENSG00000120658.13	ENOX1	2.23404e-06	32.896	0.123053	6.22662	0.999965	-1.22189
ENSG00000089094.18	KDM2B	2.23447e-06	-2.73996	0.969138	1.02388	0.999965	-1.0694
ENSG00000225885.6	AC023590.1	2.24316e-06	-218.192	0.568419	-3.53663	0.999965	1.01233
ENSG00000228835.1	AC012123.1	2.24349e-06	-49.6578	0.130572	4.26436	0.999965	-1.12594
ENSG00000232869.2	TRBV29-1	2.25234e-06	-40.6844	0.91336	1.28853	0.999965	1.62811
ENSG00000267385.1	AC011498.4	2.26636e-06	18.2026	0.649946	1.80707	0.999965	1.03289
ENSG00000283805.1	MIR636	2.26683e-06	-2.56176	0.525814	-1.27391	0.999965	-1.00551
ENSG00000204252.13	HLA-DOA	2.27508e-06	-12.7511	0.941713	1.15163	0.999965	-1.41242
ENSG00000211946.3	IGHV3-20	2.28095e-06	-172.78	0.369015	-5.72151	0.999965	1.55606
ENSG00000253379.5	AC099805.1	2.29365e-06	288.351	0.957615	-1.29254	0.882405	-5.29
ENSG00000110786.17	PTPN5	2.2988e-06	348.153	0.957615	-1.29254	0.996613	-3.22158
ENSG00000170382.11	LRRN2	2.30201e-06	15.7875	0.880081	1.2807	0.999965	-1.20005
ENSG00000138964.16	PARVG	2.30721e-06	-19.7037	0.681709	-1.75149	0.999965	-1.32073
ENSG00000196388.8	INCA1	2.32397e-06	7.75533	0.209336	2.49065	0.999965	-1.01539
ENSG00000242574.8	HLA-DMB	2.32886e-06	-13.0485	0.98739	1.02287	0.999965	-1.28039
ENSG00000259459.5	AC087525.1	2.33214e-06	129.035	0.955928	-1.29253	0.999965	2.00758
ENSG00000107165.12	TYRP1	2.34068e-06	291.159	0.957615	-1.29254	0.999965	-1.23357
ENSG00000262533.1	AC090617.4	2.3614e-06	80.0664	0.863016	1.54903	0.999965	1.05786
ENSG00000125885.13	MCM8	2.36586e-06	-3.2197	0.44633	-1.41894	0.844266	1.5306
ENSG00000140092.14	FBLN5	2.37612e-06	16.9383	0.984482	1.0315	0.903553	-2.58134
ENSG00000130402.11	ACTN4	2.38094e-06	2.48046	0.989132	-1.00707	0.999965	1.05977
ENSG00000152359.14	POC5	2.38178e-06	-3.02885	0.518613	-1.33742	0.999965	1.05941
ENSG00000151474.21	FRMD4A	2.42146e-06	4.73894	0.481483	-1.55415	0.999965	1.15907
ENSG00000266718.1	AC079336.5	2.42678e-06	-139.124	0.533614	-2.90059	0.999965	2.69746
ENSG00000111676.14	ATN1	2.43728e-06	3.90234	0.771002	1.22087	0.999965	-1.09862
ENSG00000183807.7	FAM162B	2.45814e-06	199.418	0.702173	-2.90729	0.999965	-1.14972
ENSG00000135525.18	MAP7	2.45981e-06	11.7655	0.694461	1.56988	0.999965	1.3722
ENSG00000167074.14	TEF	2.46127e-06	5.24946	0.80046	1.2438	0.981854	-1.52711
ENSG00000153832.11	FBXO36	2.46244e-06	3.36182	0.78005	1.18732	0.999965	1.10923
ENSG00000183971.6	NPW	2.46581e-06	-28.616	0.515835	-2.15552	0.955469	2.8889
ENSG00000038274.16	MAT2B	2.46883e-06	-2.67158	0.910147	1.07405	0.999965	1.07595
ENSG00000180176.14	TH	2.47e-06	403.928	0.957615	-1.29254	0.999965	1.46641
ENSG00000278463.1	HIST1H2AB	2.47127e-06	-54.3914	0.139166	-4.70819	0.942957	4.06888
ENSG00000135778.11	NTPCR	2.47451e-06	2.22132	0.354115	1.32477	0.999965	-1.19381
ENSG00000181061.13	HIGD1A	2.47561e-06	2.72666	0.808314	1.13755	0.999965	1.11422
ENSG00000250644.3	AC068580.4	2.47735e-06	6.03272	0.650027	1.44321	0.999965	-1.15342
ENSG00000198824.5	CHAMP1	2.48832e-06	-2.0172	0.178416	-1.39179	0.999965	-1.0607
ENSG00000243811.8	APOBEC3D	2.4913e-06	-8.81943	0.969994	1.04795	0.999965	1.26629
ENSG00000111348.8	ARHGDIB	2.51013e-06	-5.6065	0.848506	1.20266	0.999965	1.31287
ENSG00000164930.11	FZD6	2.52821e-06	4.48951	0.398336	1.63164	0.864618	1.70577
ENSG00000230074.1	AL162231.2	2.53472e-06	6.66965	0.225626	2.28424	0.999965	-1.12211
ENSG00000132329.10	RAMP1	2.56533e-06	77.3049	0.621066	-2.59221	0.999965	-1.30605
ENSG00000081026.18	MAGI3	2.56801e-06	9.03036	0.891558	1.20135	0.999965	1.14712
ENSG00000163485.16	ADORA1	2.59806e-06	31.6753	0.338689	-4.43923	0.999965	-1.80933
ENSG00000135750.14	KCNK1	2.61329e-06	15.9561	0.982282	1.03484	0.999965	1.42758
ENSG00000225706.1	PTPRD-AS1	2.62082e-06	441.902	0.957615	-1.29254	0.981459	-3.89798
ENSG00000225472.1	AL136366.1	2.6268e-06	268.132	0.723866	2.78298	0.999965	-2.30756
ENSG00000103472.10	RRN3P2	2.63513e-06	-4.15197	0.600807	-1.37675	0.999965	-1.21824
ENSG00000110076.18	NRXN2	2.63678e-06	43.4782	0.961544	1.12472	0.999965	-1.06845
ENSG00000258636.1	AL121821.1	2.63875e-06	162.755	0.956455	-1.29254	0.999965	-1.39533
ENSG00000100526.19	CDKN3	2.64364e-06	-14.5717	0.572297	-1.90127	0.261089	5.74162
ENSG00000162878.12	PKDCC	2.65854e-06	67.266	0.588864	-2.68444	0.999965	-1.01523
ENSG00000104432.13	IL7	2.66469e-06	-8.26573	0.896995	1.18356	0.999965	-1.52263
ENSG00000122254.6	HS3ST2	2.68545e-06	167.963	0.827033	1.94411	0.999965	1.95932
ENSG00000188343.12	FAM92A	2.6912e-06	11.5879	0.649022	1.65469	0.999965	-1.14266
ENSG00000161692.17	DBF4B	2.69123e-06	-3.27546	0.951378	-1.06006	0.999965	1.22452
ENSG00000211930.1	IGHD3-3	2.71785e-06	-195.208	0.310041	-5.71102	0.999965	1.12691
ENSG00000179869.14	ABCA13	2.72092e-06	261.508	0.193891	12.6562	0.999965	1.35943
ENSG00000105835.11	NAMPT	2.74947e-06	5.65276	0.867932	-1.18198	0.999965	1.24106
ENSG00000168724.14	DNAJC21	2.75416e-06	2.04371	0.973533	1.01339	0.999965	-1.05606
ENSG00000275880.1	AL139385.1	2.75714e-06	15.6273	0.83246	1.38313	0.999965	1.80914
ENSG00000163359.15	COL6A3	2.76771e-06	42.2791	0.621059	2.26975	0.999965	-1.38131
ENSG00000275620.1	FLJ16779	2.76829e-06	164.257	0.956455	-1.29254	0.999965	-2.5843
ENSG00000114023.15	FAM162A	2.76905e-06	4.47683	0.64417	1.3663	0.965102	1.51596
ENSG00000185838.13	GNB1L	2.77691e-06	-2.37639	0.171421	1.50402	0.999965	-1.0464
ENSG00000260257.2	AL035071.1	2.7884e-06	5.44866	0.0877865	2.63406	0.999965	-1.45419
ENSG00000154319.14	FAM167A	2.79198e-06	-23.1035	0.833053	-1.43705	0.999965	1.22468
ENSG00000277249.1	MIR6784	2.79273e-06	155.18	0.960585	1.20126	0.999965	-2.39691
ENSG00000272219.1	AC005072.1	2.80763e-06	14.4022	0.325339	2.70491	0.999965	1.2283
ENSG00000103769.9	RAB11A	2.8178e-06	3.01176	0.970113	1.0238	0.999965	1.04821
ENSG00000178585.14	CTNNBIP1	2.8206e-06	2.78565	0.777954	1.15865	0.999965	1.14443
ENSG00000168394.10	TAP1	2.84672e-06	-3.77574	0.322618	1.64349	0.999965	1.08708
ENSG00000142655.12	PEX14	2.88354e-06	7.57641	0.624568	1.55413	0.999965	-1.12962
ENSG00000260633.1	AC010207.1	2.89219e-06	131.243	0.955928	-1.29254	0.999965	-1.06288
ENSG00000149269.9	PAK1	2.89385e-06	2.44869	0.75762	1.14781	0.999965	1.0878
ENSG00000251381.7	LINC00958	2.89385e-06	228.891	0.957615	-1.29254	0.999965	1.01627
ENSG00000197705.9	KLHL14	2.90271e-06	-51.8809	0.671938	2.14695	0.999965	1.33217
ENSG00000102780.16	DGKH	2.93588e-06	10.9815	0.759884	-1.44349	0.999965	-1.05488
ENSG00000130943.6	PKDREJ	2.94332e-06	113.799	0.955269	-1.29253	0.892825	-3.69369
ENSG00000283239.1	KBTBD11-OT1	2.94834e-06	5.21131	0.994626	1.00632	0.999965	-1.3364
ENSG00000257038.1	AP002761.3	2.96937e-06	37.6597	0.647515	-2.52268	0.991114	1.94129
ENSG00000173611.17	SCAI	2.96995e-06	-3.0419	0.112692	-1.82129	0.999965	1.14301
ENSG00000149932.16	TMEM219	2.97932e-06	2.37835	0.0800787	1.65951	0.999965	-1.08781
ENSG00000259244.1	AC048382.2	2.98775e-06	5.3612	0.950467	1.09118	0.999965	-1.2861
ENSG00000180447.6	GAS1	3.00972e-06	50.2993	0.8619	1.47941	0.999965	-2.07677
ENSG00000162897.14	FCAMR	3.01634e-06	-502.765	0.496981	-5.04706	0.609498	20.5692
ENSG00000197576.13	HOXA4	3.01849e-06	17.995	0.0909696	5.15707	0.999965	-1.32504
ENSG00000174332.5	GLIS1	3.03697e-06	156.76	0.530698	-4.46598	0.999965	1.30638
ENSG00000206567.9	AC022007.1	3.06578e-06	10.9917	0.642183	1.6609	0.999965	1.359
ENSG00000122359.17	ANXA11	3.07689e-06	2.60554	0.0961237	1.71269	0.999965	-1.04086
ENSG00000130348.11	QRSL1	3.07789e-06	-3.80462	0.498056	1.44866	0.999965	1.01283
ENSG00000084674.14	APOB	3.08668e-06	198.258	0.957129	-1.29254	0.999965	1.03137
ENSG00000277595.1	AC007546.1	3.10044e-06	-9.7969	0.529002	-1.6503	0.999965	1.29051
ENSG00000160691.18	SHC1	3.10961e-06	2.39789	0.948016	1.04753	0.999965	1.13532
ENSG00000124664.10	SPDEF	3.12186e-06	220.465	0.382433	6.18477	0.999965	-1.79697
ENSG00000167100.14	SAMD14	3.18858e-06	9.87504	0.203705	2.84801	0.999965	-1.51778
ENSG00000062716.12	VMP1	3.2236e-06	6.2895	0.392793	1.8441	0.999965	1.09967
ENSG00000132639.12	SNAP25	3.22507e-06	86.3242	0.491461	3.52665	0.999965	1.47954
ENSG00000242086.8	LINC00969	3.23227e-06	3.07896	0.0652381	1.98477	0.999965	1.21531
ENSG00000158806.13	NPM2	3.23264e-06	13.4949	0.120972	3.98988	0.999965	-1.70801
ENSG00000161940.10	BCL6B	3.25284e-06	18.0737	0.294844	-3.16291	0.999965	-1.02738
ENSG00000152457.17	DCLRE1C	3.25592e-06	-2.89753	0.457628	-1.37252	0.999965	1.26896
ENSG00000258837.1	AL133370.1	3.25832e-06	436.959	0.970009	1.15418	0.999965	-1.22654
ENSG00000121621.6	KIF18A	3.2717e-06	-14.66	0.487533	-2.13055	0.661269	3.47748
ENSG00000100997.18	ABHD12	3.27727e-06	3.70598	0.390247	1.5499	0.999965	1.23952
ENSG00000107175.11	CREB3	3.2923e-06	2.67827	0.615005	1.24605	0.999965	-1.17007
ENSG00000166145.14	SPINT1	3.29648e-06	14.8929	0.352411	2.63172	0.999965	-1.09531
ENSG00000179914.4	ITLN1	3.29737e-06	354.926	0.505309	5.26912	0.999965	-2.6831
ENSG00000121060.16	TRIM25	3.30106e-06	-2.53571	0.440897	-1.33053	0.999965	-1.15615
ENSG00000166507.17	NDST2	3.3032e-06	-2.37589	0.778937	1.13248	0.833758	-1.38131
ENSG00000198597.8	ZNF536	3.36553e-06	267.936	0.119744	19.0811	0.999965	-2.19227
ENSG00000092421.16	SEMA6A	3.37343e-06	38.9334	0.124094	6.99997	0.999965	1.31697
ENSG00000163644.14	PPM1K	3.38903e-06	-5.34875	0.966306	1.04659	0.999965	-1.4884
ENSG00000181035.13	SLC25A42	3.38949e-06	-3.43066	0.74896	1.21602	0.999965	-1.1242
ENSG00000178971.13	CTC1	3.38949e-06	-3.06379	0.910046	1.08611	0.999965	-1.28024
ENSG00000073910.20	FRY	3.4105e-06	9.58805	0.901749	1.19388	0.999965	1.23142
ENSG00000272752.6	STAG3L5P-PVRIG2P-PILRB	3.42772e-06	-3.78274	0.957615	1.05311	0.668551	1.84481
ENSG00000184293.7	CLECL1	3.42906e-06	-21.9191	0.375889	2.86457	0.999965	-2.03817
ENSG00000250132.6	AC004803.1	3.47055e-06	6.77094	0.908379	1.15522	0.999965	-1.13078
ENSG00000134954.14	ETS1	3.4827e-06	-7.67753	0.572342	-1.64407	0.999965	1.5157
ENSG00000258572.1	AL133467.1	3.49808e-06	-23.3516	0.869175	1.34705	0.999965	-2.12918
ENSG00000117266.15	CDK18	3.53175e-06	7.66739	0.970535	-1.0445	0.999965	-1.00507
ENSG00000131127.13	ZNF141	3.53644e-06	-3.67408	0.225612	-1.77395	0.999965	-1.02788
ENSG00000141527.16	CARD14	3.5446e-06	52.2104	0.309659	4.59677	0.999965	1.56151
ENSG00000211663.2	IGLV3-19	3.5446e-06	-230.663	0.917966	-1.45611	0.999965	1.05511
ENSG00000276903.1	HIST1H2AL	3.57052e-06	-50.1789	0.280641	-4.2836	0.999965	2.27286
ENSG00000163884.3	KLF15	3.57215e-06	15.7767	0.290651	-3.03362	0.999965	-1.66778
ENSG00000162426.14	SLC45A1	3.5898e-06	15.813	0.775263	1.50171	0.963071	-2.1563
ENSG00000159212.12	CLIC6	3.61368e-06	41.7167	0.260732	4.76566	0.981854	2.6032
ENSG00000148411.7	NACC2	3.61513e-06	21.693	0.648131	1.89922	0.999965	-1.20653
ENSG00000136240.9	KDELR2	3.61872e-06	3.42726	0.302778	1.61807	0.999965	-1.08394
ENSG00000151572.16	ANO4	3.61941e-06	76.7136	0.671795	2.37707	0.999965	-1.72759
ENSG00000132801.6	ZSWIM3	3.62319e-06	-3.1621	0.988762	1.0093	0.999965	1.09235
ENSG00000167306.19	MYO5B	3.62433e-06	20.7938	0.913914	-1.24258	0.955469	2.41578
ENSG00000028277.21	POU2F2	3.63501e-06	-17.4672	0.784133	1.50046	0.999965	-1.05873
ENSG00000163406.10	SLC15A2	3.65008e-06	-6.86905	0.290651	-2.14755	0.661269	2.45944
ENSG00000151079.7	AC005833.1	3.65008e-06	-47.1778	0.6899	-1.87762	0.999965	1.54976
ENSG00000184916.8	JAG2	3.65008e-06	13.5664	0.992158	1.01587	0.999965	-1.52446
ENSG00000111325.16	OGFOD2	3.65482e-06	-3.32176	0.463627	1.42526	0.999965	-1.08898
ENSG00000232070.8	TMEM253	3.65895e-06	67.8941	0.309042	5.23645	0.999965	1.58382
ENSG00000223382.4	LINC01778	3.66882e-06	360.02	0.957615	-1.29254	0.999965	-1.03951
ENSG00000272844.1	AC074044.1	3.67472e-06	-26.8292	0.575005	1.61604	0.228355	11.6731
ENSG00000233485.1	AL031283.2	3.70192e-06	107.564	0.955	-1.29253	0.996613	-2.4207
ENSG00000167378.8	IRGQ	3.71894e-06	2.1314	0.6363	1.17593	0.999965	-1.08379
ENSG00000250312.6	ZNF718	3.71996e-06	-4.00751	0.840455	-1.1679	0.999965	1.33512
ENSG00000185585.19	OLFML2A	3.73712e-06	34.6928	0.159988	5.83243	0.999965	-1.534
ENSG00000188542.9	DUSP28	3.73909e-06	-2.29375	0.957615	1.03357	0.999965	-1.08523
ENSG00000127191.17	TRAF2	3.7942e-06	-2.44713	0.3208	1.40177	0.999965	1.11352
ENSG00000047457.13	CP	3.7942e-06	30.496	0.449359	-2.87637	0.999965	2.21628
ENSG00000214960.9	ISPD	3.8063e-06	7.44784	0.96259	1.06339	0.999965	-1.25619
ENSG00000225675.2	LINC01771	3.81607e-06	-15.7318	0.512516	1.65734	0.999965	-2.05437
ENSG00000095203.14	EPB41L4B	3.8373e-06	13.2297	0.325339	-2.69078	0.936083	2.20929
ENSG00000186056.9	MATN1-AS1	3.85294e-06	-3.43008	0.879307	1.11596	0.955469	-1.46614
ENSG00000115325.13	DOK1	3.89122e-06	-3.71116	0.946161	-1.07384	0.999965	-1.216
ENSG00000160207.8	HSF2BP	3.90776e-06	5.87708	0.665136	1.43247	0.981854	1.51089
ENSG00000213424.8	KRT222	3.92567e-06	222.7	0.125398	17.061	0.966416	-3.50308
ENSG00000137337.14	MDC1	3.92567e-06	-2.23401	0.56781	-1.21924	0.999965	1.15474
ENSG00000134516.15	DOCK2	3.93663e-06	-20.8397	0.801267	-1.50112	0.999965	-1.68352
ENSG00000126460.10	PRRG2	4.00715e-06	9.93823	0.451905	2.01031	0.999965	1.39107
ENSG00000138738.10	PRDM5	4.01958e-06	45.2081	0.835193	1.56463	0.999965	-1.31514
ENSG00000235786.1	ZNRF3-IT1	4.01973e-06	161.714	0.326846	7.03915	0.955469	-3.39588
ENSG00000184903.9	IMMP2L	4.02703e-06	4.1842	0.282688	1.78571	0.999965	1.00382
ENSG00000177051.5	FBXO46	4.02769e-06	-2.79589	0.626477	1.25275	0.62451	1.63678
ENSG00000187908.16	DMBT1	4.03436e-06	964.168	0.560123	5.78317	0.999965	3.2745
ENSG00000205758.11	CRYZL1	4.04206e-06	2.11529	0.567544	1.20352	0.999965	-1.18023
ENSG00000183087.14	GAS6	4.0558e-06	23.3544	0.449	2.61814	0.999965	-1.92798
ENSG00000083828.15	ZNF586	4.06548e-06	-2.66313	0.956635	1.04468	0.999965	1.0935
ENSG00000196517.11	SLC6A9	4.07582e-06	7.69324	0.808675	1.3065	0.999965	-1.23872
ENSG00000185904.11	LINC00839	4.08076e-06	52.3773	0.686986	-2.41969	0.955469	2.75961
ENSG00000267279.1	AC090409.1	4.12847e-06	154.857	0.956502	-1.29254	0.996613	2.6329
ENSG00000269881.1	AC004754.1	4.14139e-06	3.158	0.510909	1.37139	0.999965	-1.05731
ENSG00000109184.14	DCUN1D4	4.16561e-06	2.49885	0.84685	1.10638	0.999965	-1.03259
ENSG00000072864.14	NDE1	4.16967e-06	-2.37822	0.416821	-1.32228	0.999965	1.18062
ENSG00000079950.13	STX7	4.18148e-06	-3.88781	0.089654	-2.19229	0.999965	-1.27
ENSG00000160145.15	KALRN	4.18479e-06	29.6331	0.0658172	8.04647	0.999965	1.47384
ENSG00000270072.1	AC090559.2	4.18642e-06	16.8201	0.215519	3.5836	0.999965	1.08554
ENSG00000072210.18	ALDH3A2	4.21574e-06	2.76927	0.773587	1.16333	0.999965	-1.00297
ENSG00000239819.2	IGKV1D-8	4.2394e-06	-46.5045	0.903079	1.3377	0.999965	-1.08597
ENSG00000231817.7	LINC01198	4.2508e-06	217.47	0.769689	2.417	0.999965	-2.15519
ENSG00000188004.9	SNHG28	4.30225e-06	11.9987	0.687284	1.6086	0.999965	1.10125
ENSG00000237781.3	AL356356.1	4.32256e-06	17.0161	0.6363	1.84697	0.999965	-1.31927
ENSG00000267296.2	CEBPA-AS1	4.34023e-06	12.7687	0.649437	-1.72738	0.999965	1.22697
ENSG00000237513.1	AC007384.1	4.34141e-06	-28.7218	0.976449	-1.05905	0.999965	-1.02316
ENSG00000244437.1	IGKV3-15	4.35026e-06	-63.0963	0.851688	-1.55928	0.999965	-1.02163
ENSG00000181847.11	TIGIT	4.36295e-06	-27.3929	0.783547	-1.60529	0.999965	-1.09631
ENSG00000229970.3	AC007128.1	4.37058e-06	250.077	0.221415	11.7932	0.999965	1.91292
ENSG00000260005.6	AC027601.1	4.38028e-06	-37.4275	0.623235	2.12545	0.999965	-1.15874
ENSG00000242472.1	IGHJ5	4.40857e-06	-41.3923	0.957615	1.15802	0.999965	-1.15507
ENSG00000115677.16	HDLBP	4.42118e-06	2.69331	0.392074	1.39716	0.999965	-1.12241
ENSG00000135094.10	SDS	4.43801e-06	46.5376	0.111416	-10.865	0.999965	1.11775
ENSG00000172273.12	HINFP	4.43919e-06	-2.39302	0.682162	1.18214	0.999965	1.08325
ENSG00000133026.12	MYH10	4.4457e-06	8.05162	0.957615	1.08651	0.999965	1.03285
ENSG00000226197.2	AL583785.1	4.48722e-06	192.155	0.844772	-1.92824	0.999965	-1.76381
ENSG00000038295.7	TLL1	4.50924e-06	141.939	0.396708	5.25241	0.999965	-1.6539
ENSG00000118960.12	HS1BP3	4.51092e-06	3.72408	0.145457	1.96877	0.999965	-1.23728
ENSG00000250326.1	AC104596.1	4.51971e-06	-7.80571	0.999398	1.00049	0.787886	2.40351
ENSG00000163106.10	HPGDS	4.5199e-06	33.7285	0.689182	-1.99528	0.863432	-3.51295
ENSG00000256204.1	AC073862.1	4.54855e-06	162.846	0.881855	1.6643	0.999965	-1.17255
ENSG00000184068.2	AL021453.1	4.55328e-06	-11.8993	0.670293	-1.60739	0.999965	1.38756
ENSG00000177675.8	CD163L1	4.56052e-06	21.6327	0.892212	1.2992	0.999965	-1.7779
ENSG00000130803.14	ZNF317	4.57789e-06	-2.0205	0.338728	-1.29751	0.999965	1.02251
ENSG00000115594.11	IL1R1	4.57878e-06	22.484	0.767485	1.60651	0.999965	1.08603
ENSG00000182585.9	EPGN	4.58179e-06	102.019	0.90399	1.46336	0.765336	4.75001
ENSG00000143167.11	GPA33	4.58179e-06	-31.1445	0.761855	1.62859	0.999965	2.10697
ENSG00000183153.6	GJD3	4.58849e-06	24.3497	0.135567	5.2221	0.999965	-1.45887
ENSG00000125810.9	CD93	4.59625e-06	25.1439	0.554088	-2.27926	0.999965	-1.04932
ENSG00000251660.1	AC007036.3	4.60901e-06	9.23465	0.141615	3.17557	0.999965	-1.52727
ENSG00000266076.1	AC004805.1	4.63528e-06	6.75717	0.101208	2.94275	0.978597	-1.66579
ENSG00000265806.1	MIR4292	4.65734e-06	-9.71415	0.849588	-1.20873	0.625169	3.32083
ENSG00000165695.9	AK8	4.66712e-06	5.17236	0.358826	1.80199	0.999965	-1.09202
ENSG00000126870.15	WDR60	4.66929e-06	5.0574	0.444706	1.65184	0.999965	-1.21957
ENSG00000121904.17	CSMD2	4.70232e-06	79.6279	0.509675	-4.12753	0.999965	-1.44578
ENSG00000170779.10	CDCA4	4.7144e-06	-4.71378	0.513692	-1.52892	0.735223	1.98785
ENSG00000185972.5	CCIN	4.7157e-06	163.742	0.830799	1.93964	0.996613	-2.72123
ENSG00000253308.2	AC004080.1	4.71664e-06	292.875	0.957615	-1.29254	0.966321	3.84174
ENSG00000188818.12	ZDHHC11	4.72045e-06	18.1891	0.301973	3.15278	0.999965	-1.71436
ENSG00000103202.12	NME4	4.727e-06	7.96655	0.60811	1.61185	0.999965	-1.11912
ENSG00000010438.16	PRSS3	4.74719e-06	86.4585	0.143662	-15.4197	0.999965	-1.07589
ENSG00000208024.1	MIR199A2	4.75478e-06	146.196	0.366036	6.13188	0.999965	-1.47986
ENSG00000125841.12	NRSN2	4.77186e-06	3.61223	0.493434	1.44271	0.999965	1.1254
ENSG00000272851.1	AC096772.1	4.84333e-06	44.4482	0.285371	4.8004	0.999965	-1.62681
ENSG00000138658.15	ZGRF1	4.8682e-06	-5.31129	0.127866	-2.43833	0.934867	1.70917
ENSG00000053328.8	METTL24	4.8682e-06	38.5524	0.0817425	-15.5914	0.999965	-1.65436
ENSG00000213906.9	LTB4R2	4.87139e-06	-2.09529	0.352791	-1.30371	0.999965	-1.01632
ENSG00000170128.4	GPR25	4.87193e-06	-76.4164	0.940221	1.25953	0.999965	1.25379
ENSG00000104972.15	LILRB1	4.90685e-06	-16.4294	0.95979	1.10354	0.999965	-1.02011
ENSG00000256248.1	AC134511.1	4.91463e-06	65.9757	0.964578	1.15419	0.999965	-1.76143
ENSG00000198081.10	ZBTB14	4.916e-06	-2.93857	0.62713	-1.2687	0.999965	1.01068
ENSG00000269699.5	ZIM2	4.95737e-06	36.2629	0.319119	-5.59637	0.73318	-4.39471
ENSG00000076344.15	RGS11	4.96542e-06	35.9737	0.113697	7.20788	0.999965	-2.00687
ENSG00000171533.11	MAP6	4.97664e-06	33.6761	0.057969	9.2577	0.999965	-1.98758
ENSG00000124107.5	SLPI	4.99149e-06	76.8555	0.77908	1.89044	0.999965	-1.86863
ENSG00000166851.14	PLK1	4.9925e-06	-19.1387	0.651316	-1.85455	0.739729	3.64255
ENSG00000106399.11	RPA3	4.99588e-06	-3.10085	0.815442	-1.15569	0.81155	1.57263
ENSG00000169442.8	CD52	5.0098e-06	-25.2619	0.754031	1.67228	0.999965	-1.42385
ENSG00000240891.7	PLCXD2	5.01652e-06	-5.83409	0.311127	-1.98667	0.999965	1.50534
ENSG00000259112.2	NDUFC2-KCTD14	5.03877e-06	2.04541	0.281976	1.34053	0.999965	1.02148
ENSG00000186105.7	LRRC70	5.05194e-06	10.0646	0.831177	1.32088	0.999965	-1.12906
ENSG00000134253.9	TRIM45	5.0955e-06	13.2007	0.1805	3.49411	0.938286	2.22192
ENSG00000106078.17	COBL	5.09676e-06	45.7111	0.957545	1.18359	0.999965	1.20629
ENSG00000086289.11	EPDR1	5.09777e-06	27.0757	0.172282	5.06729	0.999965	-1.3199
ENSG00000138448.11	ITGAV	5.09974e-06	11.4991	0.638309	-1.69565	0.999965	1.11171
ENSG00000186115.12	CYP4F2	5.1153e-06	564.934	0.958412	-1.29255	0.981854	-4.25157
ENSG00000234494.7	SP2-AS1	5.12658e-06	5.90766	0.988762	-1.015	0.999965	1.31077
ENSG00000108924.13	HLF	5.13916e-06	51.9123	0.859616	1.5058	0.999965	-1.61748
ENSG00000258593.2	AL583810.1	5.1644e-06	193.73	0.397101	6.14222	0.999965	1.55646
ENSG00000182366.9	FAM87A	5.1736e-06	77.0431	0.964848	1.15419	0.999965	-1.33842
ENSG00000135473.14	PAN2	5.18142e-06	-3.39744	0.956455	-1.05887	0.90042	1.53224
ENSG00000124256.14	ZBP1	5.20248e-06	-27.8721	0.950467	1.18795	0.999965	-1.01538
ENSG00000157404.15	KIT	5.23173e-06	17.5978	0.204118	-3.86761	0.999965	-1.65519
ENSG00000273328.5	AC099329.2	5.23736e-06	23.7789	0.719264	1.77367	0.73464	3.46099
ENSG00000099139.13	PCSK5	5.2606e-06	21.8823	0.746078	-1.66544	0.999965	-1.77264
ENSG00000183914.14	DNAH2	5.2623e-06	60.4947	0.0622642	12.7943	0.469942	8.19431
ENSG00000183549.10	ACSM5	5.26929e-06	74.2397	0.329047	5.10888	0.955469	-3.11668
ENSG00000196167.9	COLCA1	5.27565e-06	20.713	0.923931	-1.22608	0.999965	-1.10343
ENSG00000230630.4	DNM3OS	5.28374e-06	123.493	0.388474	5.19285	0.999965	-1.21608
ENSG00000070019.4	GUCY2C	5.28676e-06	-23.9002	0.665967	1.76774	0.999965	1.46309
ENSG00000182389.19	CACNB4	5.29497e-06	11.9504	0.509447	-2.01221	0.999965	1.01491
ENSG00000172732.11	MUS81	5.32032e-06	-2.35165	0.957615	1.0365	0.999965	-1.02639
ENSG00000160602.13	NEK8	5.37321e-06	-6.01847	0.880081	1.17891	0.999965	1.43715
ENSG00000101596.14	SMCHD1	5.41122e-06	-2.75334	0.588864	-1.27547	0.999965	1.0465
ENSG00000105939.12	ZC3HAV1	5.42488e-06	-2.25371	0.168325	-1.49734	0.999965	-1.14513
ENSG00000056558.10	TRAF1	5.45237e-06	-4.59105	0.694122	1.3341	0.999965	-1.26992
ENSG00000282639.1	AC247036.4	5.49287e-06	-209.553	0.485361	-4.62658	0.999965	1.684
ENSG00000143171.12	RXRG	5.52287e-06	494.836	0.958133	-1.29255	0.999965	-1.61341
ENSG00000111339.10	ART4	5.53456e-06	64.7564	0.78023	1.86704	0.463013	-8.85256
ENSG00000018280.16	SLC11A1	5.55824e-06	23.7655	0.386917	2.97629	0.999965	1.4297
ENSG00000186973.10	FAM183A	5.58275e-06	145.563	0.956533	-1.29254	0.999965	1.96971
ENSG00000136156.12	ITM2B	5.59939e-06	3.31432	0.461243	1.4383	0.999965	1.07015
ENSG00000275719.1	AC008622.2	5.62052e-06	6.31995	0.172327	2.46836	0.735223	-2.24559
ENSG00000273129.1	PACERR	5.62805e-06	108.674	0.955928	-1.29253	0.999965	-1.07149
ENSG00000152380.9	FAM151B	5.63146e-06	6.26308	0.709214	1.40252	0.999965	1.142
ENSG00000249996.1	AC106786.2	5.63436e-06	88.9295	0.62457	3.00165	0.977774	-2.57997
ENSG00000198682.12	PAPSS2	5.64564e-06	16.3467	0.793235	1.47971	0.999965	-1.03334
ENSG00000246627.6	CACNA1C-AS1	5.65964e-06	-49.6306	0.956502	1.14355	0.427023	11.5081
ENSG00000139370.11	SLC15A4	5.65964e-06	-3.33428	0.982612	1.015	0.999965	1.02335
ENSG00000137265.14	IRF4	5.66482e-06	-22.1011	0.585484	2.11741	0.999965	1.08695
ENSG00000218891.4	ZNF579	5.68735e-06	2.63367	0.163764	1.6255	0.999965	1.02272
ENSG00000277013.1	AC008556.1	5.68817e-06	25.1319	0.709214	-1.94461	0.999965	-1.06271
ENSG00000144339.11	TMEFF2	5.6966e-06	414.204	0.957615	-1.29254	0.870038	-6.87598
ENSG00000152990.13	ADGRA3	5.71921e-06	11.3506	0.0597142	-4.72467	0.999965	1.14148
ENSG00000282939.1	AC245088.2	5.7212e-06	-45.8655	0.778918	1.7375	0.999965	-1.89752
ENSG00000260244.1	AC104083.1	5.73396e-06	14.0257	0.444199	-2.32148	0.999965	-1.78115
ENSG00000061938.17	TNK2	5.77966e-06	-2.20868	0.749395	1.13748	0.999965	1.07551
ENSG00000251314.2	AC104123.1	5.78259e-06	86.4615	0.761111	2.2003	0.999965	-1.42041
ENSG00000178977.3	LINC00324	5.79884e-06	-3.90675	0.630496	-1.34639	0.999965	-1.11328
ENSG00000248672.5	LY75-CD302	5.83439e-06	-5.3312	0.0991894	-2.61049	0.992945	1.52443
ENSG00000171295.12	ZNF440	5.8441e-06	6.4014	0.970986	1.04036	0.999965	1.55015
ENSG00000144410.4	CPO	5.88154e-06	57.2257	0.166229	7.33913	0.999965	-1.93975
ENSG00000262246.5	CORO7	5.88581e-06	-3.42009	0.43846	1.47507	0.999965	-1.33768
ENSG00000148834.12	GSTO1	5.8881e-06	2.56917	0.902179	1.07836	0.992945	-1.2683
ENSG00000242288.9	AC022400.3	5.89362e-06	-2.16856	0.207249	-1.42916	0.999965	-1.1958
ENSG00000149633.11	KIAA1755	5.9018e-06	24.5369	0.295897	-3.72083	0.985455	-2.26747
ENSG00000134830.5	C5AR2	5.90191e-06	25.0599	0.270931	3.8668	0.999965	-1.49122
ENSG00000142188.16	TMEM50B	5.90959e-06	2.01692	0.266638	1.34516	0.999965	1.05746
ENSG00000089012.14	SIRPG	5.92487e-06	-47.5681	0.886841	1.40535	0.999965	1.192
ENSG00000180509.11	KCNE1	5.95505e-06	40.0913	0.244827	5.01394	0.999965	-1.03567
ENSG00000122756.14	CNTFR	5.95811e-06	367.141	0.860032	-1.95393	0.999965	-2.1463
ENSG00000235770.5	LINC00607	5.96686e-06	27.9094	0.222638	-6.59768	0.981854	-2.31561
ENSG00000104388.14	RAB2A	5.97075e-06	2.05323	0.930622	1.04685	0.999965	1.01966
ENSG00000135164.18	DMTF1	6.01359e-06	-2.02411	0.359925	-1.29056	0.999965	1.13334
ENSG00000138085.16	ATRAID	6.02764e-06	2.09749	0.0570086	1.6065	0.999965	1.15758
ENSG00000135773.12	CAPN9	6.03538e-06	426.712	0.957756	-1.29254	0.999965	1.26254
ENSG00000088002.11	SULT2B1	6.04498e-06	77.7744	0.987309	1.04348	0.876524	-4.17934
ENSG00000234690.6	AC106869.1	6.05874e-06	71.916	0.657302	2.59803	0.999965	1.18337
ENSG00000134757.4	DSG3	6.06542e-06	533.077	0.776699	-2.69612	0.999965	-1.5187
ENSG00000107036.11	RIC1	6.07223e-06	-2.86121	0.18838	-1.66059	0.999965	-1.05304
ENSG00000115165.9	CYTIP	6.07462e-06	-22.612	0.997134	-1.00679	0.999965	1.13559
ENSG00000225399.4	AC121247.1	6.08978e-06	100.112	0.970986	1.11826	0.914256	-3.41615
ENSG00000259580.1	AC023908.2	6.10802e-06	10.1616	0.828147	1.34165	0.999965	1.45366
ENSG00000019991.15	HGF	6.11986e-06	78.7142	0.125663	10.7054	0.999965	1.23663
ENSG00000198830.10	HMGN2	6.14911e-06	-2.6443	0.129807	-1.6894	0.977774	1.30378
ENSG00000135905.18	DOCK10	6.15443e-06	-9.47845	0.976941	1.03941	0.999965	-1.11985
ENSG00000182601.6	HS3ST4	6.20983e-06	284.528	0.898733	1.65984	0.977774	3.6832
ENSG00000134107.4	BHLHE40	6.20983e-06	6.83848	0.350597	2.03364	0.999965	1.35854
ENSG00000123983.13	ACSL3	6.30722e-06	2.38544	0.920675	-1.06259	0.814657	1.41122
ENSG00000280165.1	PCDH20	6.30722e-06	121.933	0.448807	4.46657	0.999965	-1.13493
ENSG00000227619.1	AL391056.1	6.32987e-06	67.1897	0.32826	4.98472	0.999965	-1.37571
ENSG00000259070.5	LINC00639	6.33426e-06	248.954	0.36492	7.49465	0.999965	-1.971
ENSG00000272347.1	AC116351.2	6.35251e-06	159.576	0.883361	1.66386	0.999965	-1.60634
ENSG00000117091.9	CD48	6.36091e-06	-22.1659	0.989792	-1.02385	0.999965	-1.2922
ENSG00000136720.6	HS6ST1	6.41206e-06	5.48683	0.696407	1.38101	0.999965	-1.05334
ENSG00000232629.8	HLA-DQB2	6.41456e-06	-9.49778	0.923981	-1.16366	0.999965	-1.0262
ENSG00000107262.19	BAG1	6.41681e-06	4.29939	0.883361	1.14112	0.999965	1.20957
ENSG00000067066.16	SP100	6.44932e-06	-3.04766	0.518193	-1.35949	0.999965	-1.03958
ENSG00000279141.3	LINC01451	6.45977e-06	104.73	0.774888	2.02716	0.999965	1.0099
ENSG00000284672.1	AC109583.3	6.46557e-06	23.6668	0.514412	2.42871	0.999965	1.58239
ENSG00000229891.1	LINC01315	6.47302e-06	11.3348	0.361115	-2.58023	0.814657	-2.54939
ENSG00000157368.10	IL34	6.49809e-06	18.7855	0.171727	-4.74686	0.977774	-2.19805
ENSG00000197355.10	UAP1L1	6.51968e-06	-4.30964	0.828487	-1.196	0.795199	-1.8225
ENSG00000166025.17	AMOTL1	6.53276e-06	21.0377	0.779828	-1.56899	0.999965	-1.33079
ENSG00000273047.1	AL121845.2	6.55521e-06	-5.33082	0.320583	1.91127	0.999965	-1.41754
ENSG00000119655.10	NPC2	6.55521e-06	3.6734	0.63483	1.33209	0.999965	-1.25282
ENSG00000227214.2	HCG15	6.61087e-06	90.7905	0.954451	-1.29253	0.999965	-1.49541
ENSG00000175832.12	ETV4	6.61286e-06	11.252	0.979295	-1.0375	0.999965	1.43971
ENSG00000110906.12	KCTD10	6.626e-06	3.26424	0.897928	-1.1032	0.999965	-1.21164
ENSG00000162607.12	USP1	6.64122e-06	-2.80246	0.208881	-1.6201	0.996613	1.29302
ENSG00000197991.11	AL592490.1	6.64675e-06	119.995	0.448093	4.46659	0.999965	-1.11686
ENSG00000204740.10	MALRD1	6.64899e-06	30.8991	0.94174	-1.24828	0.502938	-5.14503
ENSG00000243955.5	GSTA1	6.75933e-06	749.157	0.959684	-1.29255	0.939438	6.34597
ENSG00000224429.7	LINC00539	6.76305e-06	-14.387	0.989004	-1.02108	0.999965	-1.61012
ENSG00000131037.14	EPS8L1	6.78709e-06	14.7756	0.228798	-3.403	0.999965	-1.24865
ENSG00000241553.12	ARPC4	6.79483e-06	-2.00973	0.603746	-1.17853	0.999965	1.03532
ENSG00000057294.14	PKP2	6.81209e-06	24.1985	0.348077	-3.30018	0.999965	1.46848
ENSG00000273478.1	AC099676.1	6.81263e-06	47.1452	0.766121	1.85399	0.999965	1.35043
ENSG00000235288.3	AC099329.1	6.81263e-06	2.75284	0.908331	1.08156	0.999965	1.11462
ENSG00000228315.11	GUSBP11	6.81855e-06	-2.665	0.916025	-1.07325	0.999965	1.17511
ENSG00000226005.3	AL513303.1	6.83959e-06	122.572	0.972096	1.11459	0.999965	-1.22668
ENSG00000248993.1	AL645941.2	6.85662e-06	-11.7003	0.97119	-1.0535	0.999965	-1.01486
ENSG00000109684.14	CLNK	6.92159e-06	-17.751	0.230381	3.55595	0.999965	1.83207
ENSG00000133808.4	MICALCL	6.92531e-06	33.9357	0.891858	1.35939	0.999965	1.51019
ENSG00000282420.1	AC245427.7	6.92782e-06	-165.854	0.898733	1.44075	0.999965	-1.18085
ENSG00000230099.2	TRBV5-4	6.92782e-06	-120.014	0.947169	-1.27749	0.999965	1.64143
ENSG00000227268.3	KLLN	7.00394e-06	-7.28961	0.732139	-1.39359	0.976781	1.77079
ENSG00000113810.15	SMC4	7.01001e-06	-5.50333	0.495506	-1.63747	0.943018	1.70545
ENSG00000112343.10	TRIM38	7.12952e-06	-2.34209	0.908181	1.06831	0.999965	1.19505
ENSG00000147689.16	FAM83A	7.18375e-06	70.3811	0.0716051	-22.7627	0.977774	3.14255
ENSG00000127743.5	IL17B	7.21284e-06	321.252	0.861663	-1.92824	0.999965	-1.48872
ENSG00000204257.14	HLA-DMA	7.22065e-06	-9.22721	0.90067	1.19871	0.999965	1.29209
ENSG00000277010.1	AC120498.10	7.24399e-06	321.43	0.969994	1.15418	0.999965	-1.46304
ENSG00000171953.15	ATPAF2	7.24491e-06	-2.71486	0.895889	1.08774	0.999965	1.15303
ENSG00000160753.15	RUSC1	7.27016e-06	3.41982	0.060486	2.19518	0.999965	1.23691
ENSG00000282173.1	AC245427.5	7.28427e-06	-35.5174	0.914526	1.27821	0.999965	1.22989
ENSG00000062370.16	ZNF112	7.29222e-06	8.57973	0.0737326	-3.93657	0.999965	-1.04606
ENSG00000169550.12	MUC15	7.31504e-06	237.836	0.629045	-3.91911	0.999965	2.20298
ENSG00000164758.7	MED30	7.31641e-06	-2.30167	0.956455	1.03964	0.999965	-1.13125
ENSG00000241294.1	IGKV2-24	7.3209e-06	-48.0693	0.592244	-2.53151	0.999965	-1.80272
ENSG00000170145.4	SIK2	7.33921e-06	3.0885	0.993767	-1.00553	0.999965	-1.18755
ENSG00000120616.15	EPC1	7.37029e-06	-2.06783	0.315023	-1.33143	0.999965	-1.08473
ENSG00000274849.1	AC023043.4	7.37029e-06	31.1173	0.38692	3.3295	0.999965	1.42303
ENSG00000169231.13	THBS3	7.39109e-06	4.02981	0.367223	1.65336	0.999965	-1.30323
ENSG00000216895.9	AC009403.1	7.4097e-06	-2.44362	0.122477	1.60688	0.982391	-1.28447
ENSG00000211746.3	TRBV19	7.4192e-06	-40.6939	0.794602	1.65595	0.999965	1.41467
ENSG00000117020.16	AKT3	7.42908e-06	7.07516	0.347188	2.07805	0.999965	-1.47205
ENSG00000161896.11	IP6K3	7.4396e-06	157.146	0.388474	5.89265	0.999965	-1.0511
ENSG00000106077.18	ABHD11	7.44696e-06	4.01721	0.682767	1.31556	0.999965	-1.02087
ENSG00000211655.3	IGLV1-36	7.45831e-06	-234.678	0.812883	-2.04081	0.996613	-4.1961
ENSG00000160188.9	RSPH1	7.47312e-06	10.178	0.196569	3.04077	0.999965	1.06403
ENSG00000223774.5	AL513217.1	7.47825e-06	78.2685	0.378928	4.66153	0.999965	-1.42135
ENSG00000211598.2	IGKV4-1	7.49757e-06	-59.6503	0.922538	1.32417	0.999965	-1.11815
ENSG00000122203.14	KIAA1191	7.50518e-06	2.33351	0.537488	1.25489	0.999965	-1.19146
ENSG00000211815.3	TRAV36DV7	7.50766e-06	-27.3778	0.82884	1.40527	0.999965	-1.7519
ENSG00000196437.10	ZNF569	7.56448e-06	-2.44914	0.92061	-1.06413	0.999965	-1.14707
ENSG00000261606.5	AC091230.1	7.57602e-06	-26.8687	0.675379	-1.83413	0.204005	10.5988
ENSG00000103978.15	TMEM87A	7.61601e-06	2.21324	0.961544	-1.02573	0.999965	-1.04512
ENSG00000148426.12	PROSER2	7.64922e-06	13.3505	0.945246	1.15868	0.999965	1.70773
ENSG00000119042.16	SATB2	7.70074e-06	14.3644	0.0637739	5.42048	0.999965	-1.05197
ENSG00000214376.5	VSTM5	7.72243e-06	67.3075	0.950489	-1.29253	0.999965	1.38336
ENSG00000078053.16	AMPH	7.7401e-06	68.7307	0.303646	5.49329	0.999965	-1.54891
ENSG00000113368.11	LMNB1	7.749e-06	-12.36	0.509927	-2.03562	0.735223	3.12748
ENSG00000115902.10	SLC1A4	7.77049e-06	-5.66391	0.837725	-1.22754	0.999965	-1.32717
ENSG00000254363.6	AC011379.2	7.78845e-06	6.58987	0.431179	1.84332	0.997575	-1.58557
ENSG00000145214.13	DGKQ	7.79451e-06	-3.24627	0.423477	1.47077	0.999965	1.02604
ENSG00000163734.4	CXCL3	7.82337e-06	27.9786	0.828958	-1.52491	0.999965	1.51116
ENSG00000011332.19	DPF1	7.84672e-06	-8.17176	0.8897	1.18475	0.999965	-1.30843
ENSG00000184227.7	ACOT1	7.90807e-06	6.53672	0.560123	1.62576	0.999965	-1.3573
ENSG00000138449.10	SLC40A1	7.9215e-06	17.3653	0.236215	3.61297	0.999965	-1.22479
ENSG00000186469.8	GNG2	7.93788e-06	-7.20941	0.797405	-1.31839	0.996613	-1.64041
ENSG00000275791.1	TRBV10-3	7.94057e-06	-46.2371	0.598443	-2.39984	0.999965	-1.10809
ENSG00000065883.14	CDK13	7.95636e-06	-2.37832	0.102568	-1.64858	0.999965	1.14689
ENSG00000139433.9	GLTP	7.95791e-06	3.06972	0.966646	1.03187	0.999965	-1.12134
ENSG00000259134.5	LINC00924	7.96174e-06	159.072	0.957129	-1.29254	0.999965	-1.94981
ENSG00000140950.15	TLDC1	8.00975e-06	3.49133	0.721221	1.25122	0.999965	1.09762
ENSG00000245534.6	RORA-AS1	8.05715e-06	-8.62969	0.891196	1.18637	0.999965	1.2707
ENSG00000120868.13	APAF1	8.13558e-06	-4.06962	0.110475	-2.21853	0.999965	1.36199
ENSG00000211962.2	IGHV1-46	8.14301e-06	-213.759	0.782351	2.20235	0.999965	-1.0233
ENSG00000140450.8	ARRDC4	8.15672e-06	12.7786	0.914759	1.20615	0.999965	1.63832
ENSG00000284186.1	MIR3615	8.15685e-06	-5.38965	0.53826	1.5602	0.999965	1.48186
ENSG00000171044.10	XKR6	8.16584e-06	-7.21107	0.960543	1.0692	0.999965	1.39542
ENSG00000170891.10	CYTL1	8.23153e-06	41.8289	0.584226	-2.72261	0.999965	-1.05742
ENSG00000141401.11	IMPA2	8.2548e-06	6.96754	0.750246	1.37716	0.999965	-1.1505
ENSG00000137502.9	RAB30	8.25775e-06	-6.28526	0.429226	-1.82072	0.999965	-1.18263
ENSG00000105464.3	GRIN2D	8.47174e-06	102.651	0.396073	4.93886	0.999965	-1.56162
ENSG00000140465.13	CYP1A1	8.47392e-06	187.218	0.8308	-1.9325	0.596473	13.5123
ENSG00000149499.11	EML3	8.47392e-06	-2.71233	0.887349	1.09367	0.999965	-1.11266
ENSG00000184809.12	B3GALT5-AS1	8.4743e-06	140.894	0.395695	-6.97329	0.999965	1.37131
ENSG00000136541.14	ERMN	8.51246e-06	-9.92458	0.910361	-1.18504	0.999965	1.38167
ENSG00000154845.15	PPP4R1	8.51395e-06	3.08694	0.977451	-1.01938	0.999965	1.29722
ENSG00000149534.8	MS4A2	8.54343e-06	36.8417	0.961544	1.12383	0.923457	-3.40498
ENSG00000078114.18	NEBL	8.5449e-06	38.7071	0.168024	6.3947	0.999965	1.60658
ENSG00000267629.3	AC138430.1	8.54823e-06	15.5562	0.40373	-3.13815	0.552997	-3.8212
ENSG00000251039.2	IGKV2D-40	8.56627e-06	-80.2119	0.352582	-4.89612	0.999965	-2.66014
ENSG00000228005.1	AC020743.1	8.57637e-06	-50.9405	0.78005	1.56451	0.999965	1.12691
ENSG00000283175.1	AC007920.2	8.58444e-06	177.921	0.957615	-1.29254	0.999965	-1.54595
ENSG00000211800.3	TRAV20	8.6267e-06	-217.217	0.962156	1.16223	0.360212	32.1942
ENSG00000119138.4	KLF9	8.68642e-06	7.70947	0.959945	1.07564	0.999965	-1.4235
ENSG00000102466.15	FGF14	8.69733e-06	36.6522	0.432876	-4.21192	0.65932	-4.83176
ENSG00000270049.2	AC009061.2	8.74842e-06	-4.95302	0.172282	2.19537	0.955469	1.65198
ENSG00000105711.11	SCN1B	8.75473e-06	11.0406	0.979295	1.03744	0.619376	-3.28935
ENSG00000038427.15	VCAN	8.79338e-06	51.0903	0.971238	-1.08757	0.999965	1.04073
ENSG00000179178.10	TMEM125	8.80814e-06	34.156	0.868739	-1.44068	0.999965	1.4688
ENSG00000124721.17	DNAH8	8.8537e-06	-61.4046	0.102602	-10.3522	0.955469	3.59848
ENSG00000167264.17	DUS2	8.86691e-06	-3.57438	0.419788	1.52522	0.999965	1.07837
ENSG00000163029.15	SMC6	8.90265e-06	-3.6659	0.499772	-1.45718	0.955469	1.49534
ENSG00000116273.5	PHF13	8.93958e-06	2.463	0.160334	1.59186	0.999965	1.00748
ENSG00000114854.7	TNNC1	8.98147e-06	8.6186	0.0961254	3.53352	0.999965	1.50432
ENSG00000184206.11	GOLGA6L4	8.98491e-06	8.91548	0.307385	2.40935	0.999965	1.40993
ENSG00000120910.14	PPP3CC	9.00138e-06	-2.57236	0.888947	-1.08781	0.999965	-1.07051
ENSG00000284020.1	MIR4697	9.01209e-06	237.423	0.153675	16.7954	0.999965	-1.23496
ENSG00000144647.5	POMGNT2	9.07341e-06	5.58225	0.862658	1.1963	0.999965	1.1208
ENSG00000109103.11	UNC119	9.10022e-06	-3.51375	0.880368	-1.12486	0.999965	1.3546
ENSG00000148926.9	ADM	9.14702e-06	12.2395	0.996186	1.0069	0.999965	1.39189
ENSG00000137673.8	MMP7	9.15257e-06	69.2678	0.638935	-2.58676	0.999965	1.14833
ENSG00000164362.18	TERT	9.17412e-06	-98.6834	0.748504	-2.09088	0.735223	8.31459
ENSG00000156603.16	MED19	9.18612e-06	2.15882	0.195703	1.45187	0.999965	-1.00262
ENSG00000136051.13	WASHC4	9.19373e-06	-4.39271	0.0925683	-2.40994	0.999965	-1.14042
ENSG00000168374.10	ARF4	9.22912e-06	2.45565	0.732139	1.17037	0.999965	1.23644
ENSG00000274641.1	HIST1H2BO	9.23167e-06	-75.8572	0.592136	-2.55047	0.851316	5.56447
ENSG00000183111.11	ARHGEF37	9.23167e-06	9.40026	0.194718	-2.98821	0.999965	-1.64846
ENSG00000184381.18	PLA2G6	9.23167e-06	-2.85003	0.771934	1.17547	0.999965	1.19125
ENSG00000182405.5	PGBD4	9.25346e-06	-2.20691	0.964713	1.0233	0.999965	-1.1392
ENSG00000254166.2	CASC19	9.3003e-06	145.42	0.971061	-1.12429	0.999965	-1.18072
ENSG00000112039.3	FANCE	9.33561e-06	-2.49663	0.495445	1.30322	0.625102	1.58119
ENSG00000005471.15	ABCB4	9.37938e-06	-11.3557	0.709214	-1.57305	0.999965	-1.19205
ENSG00000274752.1	AC244196.1	9.40477e-06	-64.0991	0.992614	1.02112	0.999965	-2.06281
ENSG00000124383.8	MPHOSPH10	9.40806e-06	2.03507	0.397232	1.2783	0.999965	1.00598
ENSG00000178764.7	ZHX2	9.43062e-06	-3.36252	0.824934	-1.16643	0.999965	-1.17552
ENSG00000270149.5	AL591806.3	9.43977e-06	7.6111	0.24617	2.47209	0.955469	1.85318
ENSG00000187098.14	MITF	9.44137e-06	27.683	0.495096	2.65017	0.999965	-1.42779
ENSG00000168944.15	CEP120	9.51786e-06	-2.56097	0.215131	-1.55621	0.999965	1.00729
ENSG00000170500.12	LONRF2	9.55553e-06	33.6892	0.618287	-2.27039	0.999965	-1.58587
ENSG00000272916.5	AC022400.6	9.55576e-06	-2.18724	0.620201	1.19786	0.892825	-1.33202
ENSG00000277873.1	AC131159.2	9.55576e-06	12.2626	0.447908	2.22943	0.955469	-1.99858
ENSG00000177302.14	TOP3A	9.59381e-06	-2.13312	0.854563	-1.08623	0.970956	1.24362
ENSG00000260816.2	AC027279.1	9.59381e-06	8.65541	0.313759	2.37029	0.999965	-1.13186
ENSG00000138166.5	DUSP5	9.60442e-06	16.2469	0.245563	3.47653	0.999965	1.48106
ENSG00000250266.1	LINC01612	9.62687e-06	133.41	0.956635	-1.29254	0.999965	2.25674
ENSG00000164500.6	C7orf72	9.64313e-06	-93.4689	0.884726	-1.41153	0.999965	1.57273
ENSG00000211640.4	IGLV6-57	9.66389e-06	-110.727	0.529002	-3.63885	0.999965	-1.23372
ENSG00000157927.16	RADIL	9.66815e-06	35.8025	0.578397	-2.57868	0.828046	-3.98807
ENSG00000168101.14	NUDT16L1	9.68737e-06	-2.2424	0.145583	1.53381	0.999965	-1.00333
ENSG00000231682.1	LINC01891	9.69029e-06	-46.7876	0.417494	2.63044	0.999965	1.12691
ENSG00000277402.1	MIR6891	9.74864e-06	-22.1453	0.879849	1.33432	0.999965	1.88645
ENSG00000276012.1	AL160153.1	9.76062e-06	171.605	0.957615	-1.29254	0.999965	-2.14668
ENSG00000267731.1	AC005332.5	9.76847e-06	-18.3039	0.578815	1.99907	0.999965	1.67448
ENSG00000127337.6	YEATS4	9.79596e-06	-2.43867	0.222865	-1.51123	0.999965	-1.10816
ENSG00000164707.15	SLC13A4	9.90683e-06	54.792	0.0891626	10.4489	0.999965	1.0606
ENSG00000183023.18	SLC8A1	9.90733e-06	17.055	0.252408	-3.5267	0.999965	-1.00654
ENSG00000228624.7	HDAC2-AS2	9.94799e-06	9.74021	0.746577	1.47769	0.999965	1.17976
ENSG00000158286.12	RNF207	9.97098e-06	14.7217	0.275975	3.14979	0.999965	-1.12464
ENSG00000245975.2	AC090515.2	9.9885e-06	7.84142	0.628128	1.60618	0.999965	-1.30631
ENSG00000205863.10	C1QTNF9B	1.00006e-05	95.1619	0.967438	1.15418	0.999965	-1.22135
ENSG00000146112.11	PPP1R18	1.0056e-05	-3.21183	0.847793	-1.14229	0.999965	-1.18147
ENSG00000077232.17	DNAJC10	1.01037e-05	-3.25511	0.118523	-1.94728	0.981854	1.37898
ENSG00000119636.15	BBOF1	1.01195e-05	4.17286	0.89916	1.12717	0.999965	-1.02455
ENSG00000079332.14	SAR1A	1.01467e-05	2.12979	0.967848	1.02078	0.999965	-1.10952
ENSG00000163239.12	TDRD10	1.01832e-05	45.496	0.538774	-3.14775	0.999965	-2.26735
ENSG00000147588.6	PMP2	1.02221e-05	398.613	0.958	-1.29254	0.999965	1.37031
ENSG00000165816.12	VWA2	1.02415e-05	65.8342	0.938363	1.30225	0.999965	-1.31072
ENSG00000238164.6	TNFRSF14-AS1	1.02434e-05	-5.06744	0.401766	-1.74518	0.999965	-1.00003
ENSG00000186868.15	MAPT	1.02674e-05	28.1398	0.928735	-1.24826	0.999965	-1.42378
ENSG00000211896.7	IGHG1	1.02675e-05	-60.537	0.960357	-1.15441	0.999965	1.35978
ENSG00000232732.9	AC097717.1	1.02732e-05	-23.3706	0.537241	-2.0525	0.999965	-1.9236
ENSG00000226520.1	KIRREL1-IT1	1.02874e-05	253.068	0.969465	1.15418	0.999965	1.51785
ENSG00000211767.1	TRBJ2-3	1.03081e-05	-33.2934	0.711587	1.89654	0.999965	1.42919
ENSG00000127399.14	LRRC61	1.03081e-05	-3.171	0.761855	1.20213	0.999965	1.1099
ENSG00000173585.15	CCR9	1.03206e-05	-126.608	0.926816	-1.32104	0.999965	1.12691
ENSG00000277879.1	AL391988.1	1.03322e-05	4.10966	0.444701	1.5721	0.999965	-1.35968
ENSG00000248445.5	SEMA6A-AS1	1.03322e-05	-7.3606	0.927687	1.13598	0.999965	1.00124
ENSG00000223881.1	AL157402.1	1.04001e-05	-76.8631	0.508372	-2.78767	0.999965	1.12691
ENSG00000211778.2	TRAV4	1.04213e-05	-166.184	0.924736	-1.35443	0.999965	3.67019
ENSG00000237604.1	AP001056.1	1.04504e-05	-70.7495	0.388449	-4.04341	0.999965	-1.61627
ENSG00000127989.13	MTERF1	1.04586e-05	-2.3809	0.679163	-1.18991	0.999965	1.09871
ENSG00000163564.14	PYHIN1	1.04672e-05	-24.6506	0.580686	2.22668	0.999965	1.20778
ENSG00000121966.6	CXCR4	1.0534e-05	-13.1636	0.326852	2.75582	0.999965	1.10131
ENSG00000156787.16	TBC1D31	1.05538e-05	-3.5985	0.37188	-1.58881	0.999965	-1.13805
ENSG00000137575.11	SDCBP	1.05707e-05	3.20337	0.352006	1.55174	0.999965	-1.04278
ENSG00000239855.1	IGKV1-6	1.06093e-05	-108.207	0.957615	-1.21896	0.955469	4.14894
ENSG00000129993.14	CBFA2T3	1.06093e-05	-12.6078	0.750246	1.52496	0.985455	-1.95847
ENSG00000163597.14	SNHG16	1.0617e-05	2.69195	0.38868	1.41842	0.999965	-1.13135
ENSG00000064933.17	PMS1	1.065e-05	-2.71805	0.326315	-1.48065	0.932851	1.3978
ENSG00000154721.14	JAM2	1.06995e-05	14.1229	0.967942	-1.07472	0.999965	-1.73694
ENSG00000011590.13	ZBTB32	1.07357e-05	-43.8706	0.421314	3.48501	0.999965	1.33198
ENSG00000162430.16	SELENON	1.07448e-05	4.43873	0.0978011	2.41498	0.999965	1.04077
ENSG00000160951.3	PTGER1	1.07515e-05	54.1178	0.651714	2.4205	0.999965	-1.16763
ENSG00000268754.1	LINC01081	1.07811e-05	108.949	0.956455	-1.29254	0.847321	-4.49358
ENSG00000230084.5	AC006059.1	1.08667e-05	81.2086	0.0832698	13.9268	0.999965	-1.36608
ENSG00000105880.4	DLX5	1.08788e-05	246.016	0.911044	1.56292	0.936083	4.50541
ENSG00000137198.9	GMPR	1.08943e-05	11.3109	0.968327	-1.0658	0.999965	-1.60031
ENSG00000160345.12	C9orf116	1.09129e-05	12.8798	0.266584	3.03658	0.999965	1.69741
ENSG00000130035.6	GALNT8	1.09549e-05	-10.6604	0.750591	-1.46272	0.999965	1.07421
ENSG00000166250.11	CLMP	1.0962e-05	23.209	0.272492	-3.90844	0.999965	-1.1167
ENSG00000137094.14	DNAJB5	1.0962e-05	16.9818	0.955462	-1.15272	0.999965	-1.05311
ENSG00000115282.19	TTC31	1.10139e-05	-2.01573	0.171318	1.42788	0.999965	-1.01804
ENSG00000174482.10	LINGO2	1.10448e-05	100.825	0.827404	-1.94595	0.622635	-6.49921
ENSG00000171643.13	S100Z	1.10597e-05	-21.084	0.383869	2.55251	0.999965	1.54352
ENSG00000270195.1	AC016773.1	1.11755e-05	-13.2292	0.454504	2.08965	0.759459	3.28265
ENSG00000172531.14	PPP1CA	1.11809e-05	-2.93302	0.867299	1.11706	0.999965	1.29094
ENSG00000266970.1	AC061992.1	1.12453e-05	17.2512	0.117791	5.00443	0.999965	-1.29471
ENSG00000257108.1	NHLRC4	1.12538e-05	-6.99693	0.0778706	3.20597	0.851316	-2.32208
ENSG00000103253.17	HAGHL	1.12666e-05	-4.15035	0.988762	-1.01228	0.602986	-2.11882
ENSG00000179840.5	PIK3CD-AS1	1.12827e-05	-19.8973	0.896889	1.2643	0.507036	-10.1808
ENSG00000223466.1	LINC01825	1.1321e-05	-32.1413	0.364051	2.42129	0.999965	1.12691
ENSG00000157657.14	ZNF618	1.1321e-05	11.7426	0.617775	-1.78578	0.999965	-1.3683
ENSG00000113838.12	TBCCD1	1.13677e-05	-2.28269	0.6899	-1.17575	0.955469	1.298
ENSG00000159337.6	PLA2G4D	1.13795e-05	151.167	0.843824	-1.92824	0.999965	1.05953
ENSG00000213465.7	ARL2	1.13972e-05	4.08906	0.15338	2.10819	0.943024	-1.56842
ENSG00000251580.1	LINC02482	1.14026e-05	4.04601	0.572349	1.43195	0.999965	1.10335
ENSG00000243284.1	VSIG8	1.14101e-05	7.00914	0.923211	1.15191	0.897816	-1.92665
ENSG00000260916.7	CCPG1	1.14893e-05	2.84204	0.676342	1.2386	0.970956	-1.35355
ENSG00000166819.11	PLIN1	1.15167e-05	36.9859	0.596399	2.42002	0.999965	1.21095
ENSG00000160460.15	SPTBN4	1.15185e-05	11.6092	0.974079	-1.0494	0.999965	-1.26298
ENSG00000168621.14	GDNF	1.16463e-05	243.545	0.0649938	32.7108	0.999965	-1.31253
ENSG00000272918.1	AC005070.3	1.16932e-05	9.29128	0.84564	1.29909	0.999965	-1.62143
ENSG00000277075.2	HIST1H2AE	1.1715e-05	-15.7126	0.120177	-4.66022	0.858346	2.89868
ENSG00000255495.1	AC145124.1	1.17174e-05	11.8371	0.526957	1.99629	0.965365	-2.02406
ENSG00000229167.1	AC114488.1	1.17293e-05	59.4935	0.642646	-2.8954	0.999965	1.89456
ENSG00000266538.1	AC005838.2	1.19029e-05	7.00276	0.211733	2.52901	0.999965	-1.12894
ENSG00000162650.16	ATXN7L2	1.19029e-05	-2.53372	0.617775	1.24061	0.999965	1.17594
ENSG00000277734.7	TRAC	1.19637e-05	-14.0664	0.611587	1.87666	0.999965	-1.73822
ENSG00000167995.15	BEST1	1.19753e-05	5.56169	0.1805	2.37371	0.999965	-1.35511
ENSG00000261448.1	AC109446.3	1.19758e-05	-42.0942	0.766168	1.73672	0.924751	3.8218
ENSG00000123358.19	NR4A1	1.20554e-05	17.9025	0.568351	2.11357	0.999965	1.04973
ENSG00000167332.8	OR51E2	1.20749e-05	119.088	0.956455	-1.29254	0.999965	1.40259
ENSG00000179761.11	PIPOX	1.21298e-05	16.8084	0.993727	1.01445	0.999965	-1.09381
ENSG00000037965.5	HOXC8	1.21661e-05	180.389	0.303839	8.64102	0.999965	-1.70283
ENSG00000164932.12	CTHRC1	1.21665e-05	47.0203	0.0875938	10.4891	0.999965	-1.01565
ENSG00000134897.13	BIVM	1.2232e-05	3.65008	0.438569	1.52739	0.992945	-1.40083
ENSG00000062282.14	DGAT2	1.2303e-05	9.4957	0.746078	1.46881	0.999965	1.38158
ENSG00000213626.11	LBH	1.23069e-05	-6.10263	0.47326	1.7466	0.999965	-1.0887
ENSG00000168754.14	FAM178B	1.24191e-05	36.8836	0.634549	-2.47655	0.999965	-1.09353
ENSG00000101670.11	LIPG	1.24417e-05	27.5994	0.87207	-1.40048	0.955469	2.80823
ENSG00000267104.2	TBC1D3P1-DHX40P1	1.24534e-05	-2.8736	0.639244	-1.26421	0.999965	1.09275
ENSG00000167208.14	SNX20	1.24537e-05	-17.3452	0.922015	1.22387	0.999965	-1.01047
ENSG00000172915.18	NBEA	1.24745e-05	8.45062	0.804356	1.34709	0.999965	-1.21156
ENSG00000183576.12	SETD3	1.25223e-05	2.80171	0.959265	-1.03946	0.999965	-1.08269
ENSG00000175591.11	P2RY2	1.2541e-05	26.1346	0.969138	-1.08657	0.999965	1.26572
ENSG00000176170.13	SPHK1	1.25527e-05	19.3294	0.77237	1.59201	0.999965	-1.06734
ENSG00000254035.1	AC104117.3	1.26014e-05	62.5637	0.620165	2.80077	0.999965	-1.16232
ENSG00000125971.16	DYNLRB1	1.26636e-05	2.63082	0.213227	1.58939	0.999965	1.07805
ENSG00000197721.16	CR1L	1.26748e-05	-23.7409	0.119012	-5.18629	0.996613	-2.9057
ENSG00000204950.3	LRRC10B	1.2688e-05	83.3682	0.901141	1.46371	0.999965	1.00621
ENSG00000259635.1	AC100830.1	1.27244e-05	16.268	0.259698	3.43095	0.999965	-1.13911
ENSG00000119392.14	GLE1	1.27394e-05	-2.15553	0.956455	1.0376	0.997434	1.21523
ENSG00000134758.13	RNF138	1.27423e-05	-3.19892	0.665534	-1.27808	0.999965	1.24344
ENSG00000100311.16	PDGFB	1.27879e-05	16.2608	0.392211	2.68411	0.964916	2.28081
ENSG00000204175.5	GPRIN2	1.28122e-05	168.048	0.847849	-1.92824	0.999965	1.59809
ENSG00000235888.1	AF064858.1	1.28248e-05	64.5257	0.238581	6.61184	0.999965	1.44299
ENSG00000239961.2	LILRA4	1.28248e-05	-60.2679	0.49522	3.32942	0.999965	-1.76407
ENSG00000107290.13	SETX	1.2853e-05	-2.89306	0.100572	-1.87729	0.999965	1.05485
ENSG00000186111.9	PIP5K1C	1.28858e-05	4.37486	0.368806	1.72483	0.999965	-1.10743
ENSG00000111540.15	RAB5B	1.28901e-05	2.35534	0.458672	1.31146	0.999965	-1.06328
ENSG00000197892.12	KIF13B	1.29115e-05	3.6842	0.413099	1.56186	0.999965	1.02327
ENSG00000211820.1	TRAV41	1.29454e-05	-77.6416	0.849561	1.50209	0.999965	1.24783
ENSG00000100884.9	CPNE6	1.29656e-05	158.151	0.652961	3.03801	0.999965	1.73493
ENSG00000239775.1	AC017116.1	1.29812e-05	-6.30209	0.957615	1.08602	0.999965	-1.29464
ENSG00000136856.17	SLC2A8	1.29967e-05	5.88832	0.374695	1.91286	0.999965	1.09707
ENSG00000180596.7	HIST1H2BC	1.30124e-05	-11.9598	0.860166	-1.29965	0.661269	3.42748
ENSG00000141580.15	WDR45B	1.31042e-05	2.14074	0.603904	1.20272	0.934867	1.28969
ENSG00000121578.12	B4GALT4	1.31195e-05	3.16595	0.702243	1.24946	0.618442	1.79544
ENSG00000254777.5	AC022182.1	1.32053e-05	-17.6462	0.849948	1.29432	0.932851	2.90914
ENSG00000213231.12	TCL1B	1.32778e-05	-132.298	0.676342	-2.56976	0.999965	-1.35716
ENSG00000235277.1	AF127577.3	1.33762e-05	86294.6	0.0734225	-1390.35	0.942957	34.96
ENSG00000100106.19	TRIOBP	1.33762e-05	2.8721	0.545887	1.33144	0.999965	1.04804
ENSG00000235885.7	LINC01828	1.33781e-05	207.794	0.870604	1.81216	0.999965	-1.36354
ENSG00000159348.12	CYB5R1	1.33899e-05	3.23372	0.819866	1.16738	0.999965	-1.33107
ENSG00000211765.1	TRBJ2-2	1.34307e-05	-20.3867	0.619643	1.87454	0.999965	1.06588
ENSG00000211751.9	AC245427.1	1.34473e-05	-30.6115	0.91801	1.28525	0.999965	1.00272
ENSG00000052795.12	FNIP2	1.35672e-05	13.0319	0.875029	1.29029	0.999965	-1.16537
ENSG00000083223.17	ZCCHC6	1.36506e-05	-2.6011	0.210639	-1.58609	0.770751	1.52049
ENSG00000127418.14	FGFRL1	1.37124e-05	4.17334	0.472893	1.5576	0.999965	1.08399
ENSG00000245080.7	AC068189.1	1.37775e-05	-201.396	0.647515	-2.86182	0.949172	5.82775
ENSG00000166450.12	PRTG	1.37775e-05	28.0161	0.23181	-7.05221	0.955469	2.6057
ENSG00000196581.10	AJAP1	1.38213e-05	21.217	0.0569197	-9.87048	0.999965	-1.94034
ENSG00000147459.17	DOCK5	1.38706e-05	19.1883	0.605909	2.04665	0.999965	1.50916
ENSG00000128655.17	PDE11A	1.39339e-05	144.656	0.32826	7.43097	0.999965	-2.39107
ENSG00000237476.1	LINC01637	1.39398e-05	12.5496	0.819891	-1.41584	0.999965	-1.30104
ENSG00000108669.16	CYTH1	1.396e-05	-3.94539	0.607248	1.39371	0.999965	1.11729
ENSG00000125648.14	SLC25A23	1.40431e-05	8.87773	0.352582	2.3026	0.999965	-1.09563
ENSG00000182132.13	KCNIP1	1.41289e-05	180.561	0.957615	-1.29254	0.961736	-3.76556
ENSG00000211668.2	IGLV2-11	1.41554e-05	-87.0229	0.939088	-1.31972	0.999965	-1.08345
ENSG00000175416.12	CLTB	1.4184e-05	3.58005	0.495092	1.46435	0.999965	-1.2967
ENSG00000105227.14	PRX	1.41964e-05	7.34673	0.396073	2.02321	0.842175	-2.1897
ENSG00000131055.4	COX4I2	1.41964e-05	64.3231	0.879323	-1.52783	0.999965	1.47107
ENSG00000158825.5	CDA	1.42016e-05	38.1157	0.136312	7.43186	0.999965	-1.38594
ENSG00000258449.1	AC023510.1	1.43775e-05	-25.6978	0.509918	-1.86483	0.999965	-1.57137
ENSG00000186994.11	KANK3	1.4383e-05	12.9929	0.827145	1.39123	0.991338	-1.96478
ENSG00000249738.9	AC008691.1	1.44556e-05	-81.9943	0.626828	-2.34025	0.999965	-1.18085
ENSG00000268509.2	AC026202.3	1.45197e-05	-10.6304	0.34093	-2.22027	0.999965	-2.10226
ENSG00000258537.5	FRMD6-AS2	1.45247e-05	453.711	0.958554	-1.29255	0.903553	-7.17116
ENSG00000115255.10	REEP6	1.45398e-05	11.635	0.780319	-1.45709	0.999965	1.52908
ENSG00000006634.7	DBF4	1.45432e-05	-4.92974	0.669601	-1.39901	0.970956	1.59903
ENSG00000101224.17	CDC25B	1.45437e-05	-3.94818	0.721186	1.28799	0.999965	1.13259
ENSG00000272384.1	AC016405.3	1.4588e-05	-20.0679	0.948939	1.15185	0.999965	1.41651
ENSG00000196866.2	HIST1H2AD	1.46277e-05	-32.7596	0.694176	-1.938	0.619376	6.05275
ENSG00000258086.1	AC079313.1	1.46368e-05	488.869	0.864044	1.99425	0.999965	-1.05696
ENSG00000089639.10	GMIP	1.48333e-05	-6.13553	0.806439	1.2886	0.999965	-1.04055
ENSG00000198723.10	TEX45	1.48601e-05	90.9166	0.835651	1.78321	0.999965	-1.05987
ENSG00000008405.11	CRY1	1.48642e-05	6.53611	0.666216	1.49096	0.999965	1.05367
ENSG00000269019.1	AC002985.2	1.49614e-05	117.773	0.227126	9.53031	0.537072	-10.6923
ENSG00000163694.14	RBM47	1.49761e-05	10.8311	0.244707	2.97052	0.999965	1.54889
ENSG00000153310.19	FAM49B	1.49761e-05	-3.89474	0.615572	-1.38308	0.999965	1.06432
ENSG00000141505.11	ASGR1	1.49995e-05	12.3458	0.526298	2.04026	0.999965	-1.00951
ENSG00000047346.12	FAM214A	1.50442e-05	-3.59845	0.416986	-1.54969	0.999965	-1.16632
ENSG00000139436.20	GIT2	1.50672e-05	-2.66344	0.753776	-1.17831	0.999965	-1.17029
ENSG00000167562.12	ZNF701	1.51134e-05	-2.38913	0.311432	-1.42708	0.999965	1.19465
ENSG00000163754.17	GYG1	1.51224e-05	5.34114	0.0949207	2.75759	0.999965	-1.23347
ENSG00000160410.14	SHKBP1	1.5133e-05	-2.89129	0.364537	1.48854	0.999965	1.15146
ENSG00000225541.1	AC002480.1	1.52293e-05	-32.0027	0.955928	-1.1782	0.494335	-13.3697
ENSG00000100749.7	VRK1	1.52558e-05	-3.0669	0.401223	-1.48066	0.932851	1.46415
ENSG00000137478.14	FCHSD2	1.52558e-05	-3.54342	0.606742	-1.35992	0.999965	-1.2329
ENSG00000132478.9	UNK	1.53874e-05	-2.0831	0.969581	1.01758	0.999965	1.04593
ENSG00000280571.1	AC099329.3	1.539e-05	2.59516	0.926707	1.06775	0.999965	1.1166
ENSG00000111602.11	TIMELESS	1.55828e-05	-5.83904	0.627673	-1.50854	0.905331	1.8935
ENSG00000259644.1	AC022613.3	1.55978e-05	93.2953	0.955928	-1.29253	0.999965	1.17179
ENSG00000100139.13	MICALL1	1.55987e-05	3.37064	0.874496	1.12929	0.999965	1.16891
ENSG00000077092.18	RARB	1.56053e-05	37.9537	0.641318	-2.29687	0.999965	-1.27643
ENSG00000084774.13	CAD	1.56158e-05	-2.29144	0.669927	-1.19127	0.999965	1.12729
ENSG00000127954.12	STEAP4	1.56893e-05	42.5429	0.507546	3.01229	0.999965	1.23831
ENSG00000267748.4	AC011479.1	1.5785e-05	5.70179	0.32743	2.00788	0.997759	1.55911
ENSG00000215217.6	C5orf49	1.57863e-05	140.238	0.957159	-1.29254	0.999965	-1.749
ENSG00000142178.7	SIK1	1.5796e-05	13.0198	0.0765046	5.11431	0.999965	-1.07104
ENSG00000134245.17	WNT2B	1.59198e-05	11.6746	0.125657	-4.07639	0.689864	-3.27914
ENSG00000264895.1	AC006141.1	1.59605e-05	6.1684	0.0786315	3.14603	0.999965	1.02652
ENSG00000260947.1	AL356489.2	1.59605e-05	372.533	0.300386	11.8219	0.999965	-1.85008
ENSG00000172650.13	AGAP5	1.59871e-05	-2.17681	0.935849	-1.04966	0.999965	1.00249
ENSG00000163041.9	H3F3A	1.60575e-05	-2.34221	0.969138	-1.02241	0.814657	1.42248
ENSG00000167565.12	SERTAD3	1.61474e-05	3.23911	0.228928	1.73949	0.999965	-1.02741
ENSG00000187446.11	CHP1	1.61474e-05	2.62259	0.791902	1.15302	0.999965	1.0598
ENSG00000271020.1	AC112220.2	1.61971e-05	5.79364	0.384956	1.88837	0.932851	1.71595
ENSG00000188517.14	COL25A1	1.62188e-05	24.6327	0.769722	1.68785	0.999965	-1.60367
ENSG00000143119.12	CD53	1.62671e-05	-20.131	0.957615	-1.13633	0.999965	-1.39976
ENSG00000196482.16	ESRRG	1.6278e-05	13.7582	0.311637	-3.23588	0.999965	1.54248
ENSG00000158816.15	VWA5B1	1.63499e-05	49.2307	0.732747	-2.0847	0.999965	1.26688
ENSG00000183150.7	GPR19	1.6504e-05	-36.1487	0.82373	1.55194	0.466311	8.7767
ENSG00000126653.17	NSRP1	1.67101e-05	3.72181	0.80046	1.20699	0.999965	-1.1676
ENSG00000112116.9	IL17F	1.68046e-05	-102.765	0.160901	-8.33392	0.999965	1.12691
ENSG00000159182.4	PRAC1	1.68046e-05	654.7	0.959914	-1.29255	0.999965	1.16214
ENSG00000080845.17	DLGAP4	1.68551e-05	3.32202	0.244494	1.73678	0.999965	-1.07821
ENSG00000272256.1	AC044849.2	1.6857e-05	-10.625	0.517687	1.93849	0.999965	-1.17123
ENSG00000139132.14	FGD4	1.68751e-05	6.00618	0.310283	2.09897	0.999965	1.12252
ENSG00000240449.1	AC005586.1	1.69614e-05	-13.7083	0.957615	1.07409	0.999965	2.02223
ENSG00000004660.14	CAMKK1	1.70336e-05	5.27504	0.749893	-1.32889	0.922827	-1.80444
ENSG00000175066.15	GK5	1.70336e-05	2.44299	0.963396	-1.02879	0.999965	1.04564
ENSG00000269352.1	PTOV1-AS2	1.72481e-05	-4.39183	0.814134	1.22272	0.999965	1.31445
ENSG00000110934.10	BIN2	1.73564e-05	-13.3439	0.752856	1.54921	0.999965	-1.41115
ENSG00000105854.12	PON2	1.7373e-05	8.27422	0.348757	2.27015	0.999965	1.35927
ENSG00000169045.17	HNRNPH1	1.74328e-05	-2.50673	0.223652	-1.55067	0.999965	1.03391
ENSG00000163697.16	APBB2	1.7436e-05	4.68721	0.906119	1.13505	0.999965	1.01548
ENSG00000106397.11	PLOD3	1.74499e-05	2.59149	0.0524692	1.91392	0.999965	1.198
ENSG00000170482.16	SLC23A1	1.74637e-05	-66.7407	0.873316	1.47175	0.519319	11.2865
ENSG00000129028.8	THAP10	1.7467e-05	15.6566	0.909184	1.24961	0.999965	1.46827
ENSG00000169836.4	TACR3	1.74693e-05	798.407	0.960357	-1.29255	0.934867	-7.76121
ENSG00000273299.1	AC006153.1	1.75012e-05	5.88112	0.951232	-1.10238	0.999965	1.02806
ENSG00000211734.3	TRBV5-1	1.75078e-05	-74.453	0.998335	-1.00472	0.999965	1.99795
ENSG00000129535.12	NRL	1.75471e-05	-3.14749	0.750605	1.2075	0.999965	1.10617
ENSG00000211816.2	TRAV38-1	1.75609e-05	-72.375	0.998232	1.00476	0.999965	1.75026
ENSG00000250508.1	AP000808.1	1.75672e-05	104.394	0.964578	1.16545	0.999965	-1.04456
ENSG00000284431.1	AL022238.4	1.7587e-05	-2.34789	0.957615	1.0402	0.999965	-1.18023
ENSG00000107263.18	RAPGEF1	1.76627e-05	-3.30363	0.532008	1.39958	0.999965	-1.17312
ENSG00000154917.10	RAB6B	1.76708e-05	16.2454	0.307494	3.19377	0.970696	-2.27344
ENSG00000166455.13	C16orf46	1.76708e-05	3.82992	0.707634	1.29695	0.999965	1.14521
ENSG00000150281.6	CTF1	1.77068e-05	10.8647	0.19203	3.3294	0.999965	-1.0298
ENSG00000139410.14	SDSL	1.77375e-05	17.4534	0.40373	2.73912	0.999965	1.58711
ENSG00000100796.17	PPP4R3A	1.77827e-05	-2.06933	0.0725136	-1.59901	0.955469	1.26
ENSG00000106089.11	STX1A	1.77848e-05	6.04914	0.39426	1.9062	0.999965	-1.10229
ENSG00000259417.2	CTXND1	1.78173e-05	29.4145	0.0778574	-10.7225	0.903674	-3.39254
ENSG00000151790.8	TDO2	1.7917e-05	436.172	0.163546	24.1887	0.999965	2.74436
ENSG00000135205.14	CCDC146	1.80158e-05	4.3402	0.394328	1.6921	0.999965	-1.38141
ENSG00000240041.1	IGHJ4	1.80445e-05	-39.0023	0.554959	-2.6949	0.999965	-1.84357
ENSG00000207550.1	MIR99B	1.80688e-05	45.3316	0.118103	9.01542	0.999965	-1.38043
ENSG00000282988.1	HIST1H3D	1.81362e-05	-25.5766	0.82884	-1.50484	0.505994	6.51936
ENSG00000238063.2	LINC01685	1.81362e-05	-39.6808	0.777501	-1.54415	0.999965	1.57273
ENSG00000228318.3	AP001610.1	1.81582e-05	-28.144	0.153866	-3.66124	0.999965	-1.18085
ENSG00000225439.2	BOLA3-AS1	1.81643e-05	5.47921	0.134307	2.59641	0.955469	-1.68979
ENSG00000276547.1	PCDHGB5	1.83125e-05	7.85334	0.861839	1.25022	0.999965	-1.42162
ENSG00000246528.3	AC079089.1	1.83588e-05	-34.0689	0.870548	-1.38864	0.999965	-1.06522
ENSG00000104047.14	DTWD1	1.83699e-05	2.35299	0.693844	1.18687	0.903674	-1.36867
ENSG00000154473.17	BUB3	1.83699e-05	-2.45081	0.679583	-1.20444	0.999965	1.13492
ENSG00000120708.16	TGFBI	1.83699e-05	11.3788	0.71945	1.57766	0.999965	-1.09734
ENSG00000182197.10	EXT1	1.84767e-05	3.81374	0.562357	-1.43125	0.999965	1.01905
ENSG00000163867.16	ZMYM6	1.84818e-05	-2.00087	0.297582	-1.34035	0.999965	1.05286
ENSG00000105698.15	USF2	1.85453e-05	-2.42899	0.680959	1.2013	0.999965	-1.01724
ENSG00000185046.18	ANKS1B	1.85683e-05	29.2718	0.0639866	9.31662	0.999965	-1.28283
ENSG00000109685.17	NSD2	1.85801e-05	-3.11243	0.219149	-1.7299	0.912577	1.50674
ENSG00000116991.10	SIPA1L2	1.86117e-05	12.5641	0.96119	-1.09067	0.999965	1.14619
ENSG00000119139.17	TJP2	1.87237e-05	6.19668	0.157322	2.66803	0.999965	1.2699
ENSG00000175318.11	GRAMD2A	1.87395e-05	44.5152	0.6016	2.59274	0.999965	-1.83683
ENSG00000169436.16	COL22A1	1.87435e-05	80.1671	0.940035	1.31828	0.999965	2.1398
ENSG00000245067.6	IGFBP7-AS1	1.87573e-05	65.8788	0.987041	1.04663	0.999965	-1.33401
ENSG00000187546.13	AGMO	1.88923e-05	301.713	0.957615	-1.29254	0.999965	1.12725
ENSG00000151240.16	DIP2C	1.89062e-05	13.8671	0.241687	3.39168	0.999965	-1.24627
ENSG00000203877.8	RIPPLY2	1.89603e-05	117.759	0.968309	1.15418	0.935179	-3.83112
ENSG00000278389.1	AC099518.6	1.90979e-05	17.5493	0.653949	1.91028	0.73464	-3.42344
ENSG00000128512.20	DOCK4	1.91246e-05	7.8147	0.0679582	-3.90526	0.999965	-1.2114
ENSG00000255737.2	AGAP2-AS1	1.91283e-05	9.34831	0.141635	3.45139	0.999965	-1.61865
ENSG00000267583.5	AC007998.3	1.92497e-05	16.7493	0.835462	1.43533	0.873897	-2.76183
ENSG00000163071.10	SPATA18	1.94215e-05	18.8006	0.957615	-1.13899	0.999965	1.31125
ENSG00000263639.5	MSMB	1.95049e-05	427.579	0.95865	-1.29255	0.999965	-1.83854
ENSG00000231185.6	SPRY4-AS1	1.95116e-05	61.5461	0.370764	4.82387	0.999965	1.16726
ENSG00000231292.6	IGKV1OR2-108	1.96115e-05	-54.2785	0.628477	-2.10839	0.999965	1.35285
ENSG00000110218.8	PANX1	1.9664e-05	3.08318	0.91336	-1.09126	0.999965	1.0327
ENSG00000090006.17	LTBP4	1.96988e-05	10.2303	0.515994	1.97098	0.494335	-3.93607
ENSG00000078269.14	SYNJ2	1.97023e-05	3.17141	0.290651	-1.64336	0.999965	-1.11258
ENSG00000088538.12	DOCK3	1.97145e-05	14.0549	0.943951	1.17216	0.999965	1.64249
ENSG00000119508.17	NR4A3	1.97155e-05	13.4289	0.910585	-1.22904	0.999965	-1.02011
ENSG00000225431.1	LINC01671	1.97466e-05	289.888	0.727467	2.94222	0.990178	3.71663
ENSG00000196923.13	PDLIM7	1.98717e-05	12.6298	0.853627	-1.33533	0.999965	-1.20151
ENSG00000163009.8	C2orf48	1.99074e-05	-23.0549	0.890636	-1.30794	0.903553	3.30842
ENSG00000123610.4	TNFAIP6	1.99194e-05	56.5485	0.1805	8.02511	0.999965	-1.13549
ENSG00000141738.13	GRB7	2.00092e-05	35.8942	0.0594335	11.1102	0.999965	2.21286
ENSG00000196337.11	CGB7	2.01064e-05	203.482	0.856152	-1.92824	0.999965	1.80339
ENSG00000123975.4	CKS2	2.01401e-05	-7.61504	0.848132	-1.26918	0.552378	3.03573
ENSG00000164638.10	SLC29A4	2.01401e-05	10.8185	0.404728	-2.35943	0.999965	1.51064
ENSG00000221829.9	FANCG	2.02802e-05	-3.7914	0.864939	-1.1529	0.787886	1.78141
ENSG00000173714.7	WFIKKN2	2.02954e-05	95.6322	0.745244	2.41438	0.999965	-1.38476
ENSG00000250734.2	AL391335.1	2.03533e-05	83.4587	0.582712	3.15654	0.999965	1.00884
ENSG00000257950.3	P2RX5-TAX1BP3	2.04053e-05	-2.63455	0.304241	-1.50427	0.999965	1.04972
ENSG00000147481.14	SNTG1	2.04053e-05	539.509	0.972484	1.15417	0.999965	1.63204
ENSG00000133119.12	RFC3	2.04671e-05	-4.86493	0.518776	-1.58172	0.787886	1.99193
ENSG00000104518.10	GSDMD	2.04735e-05	-2.76123	0.095299	1.86327	0.999965	-1.27646
ENSG00000244165.1	P2RY11	2.04738e-05	-2.92882	0.715356	-1.22619	0.999965	1.01577
ENSG00000267328.1	AC002398.2	2.04738e-05	48.4682	0.950489	1.249	0.999965	1.14429
ENSG00000169594.13	BNC1	2.04957e-05	268.062	0.723857	2.9415	0.999965	1.42689
ENSG00000093010.13	COMT	2.05483e-05	2.53075	0.282177	1.50056	0.999965	1.06389
ENSG00000138433.15	CIR1	2.05492e-05	2.86707	0.22216	1.66301	0.999965	-1.08266
ENSG00000106462.10	EZH2	2.05692e-05	-10.6787	0.585908	-1.83824	0.844266	2.57947
ENSG00000211947.2	IGHV3-21	2.05692e-05	-64.8925	0.400456	-4.42388	0.999965	-1.04992
ENSG00000166793.10	YPEL4	2.06897e-05	13.9398	0.542991	2.08649	0.871879	-2.72886
ENSG00000153885.14	KCTD15	2.06897e-05	16.1025	0.771414	1.56482	0.999965	-1.58293
ENSG00000231652.2	AL590428.1	2.06915e-05	37.0689	0.476543	3.13216	0.999965	-1.27415
ENSG00000016082.14	ISL1	2.06935e-05	160.002	0.849588	-1.92824	0.69227	-8.45291
ENSG00000156471.12	PTDSS1	2.06935e-05	-2.19248	0.991022	-1.00561	0.999965	-1.0483
ENSG00000211961.3	IGHV1-45	2.07715e-05	-154.906	0.856343	-1.64054	0.999965	-1.12594
ENSG00000188266.13	HYKK	2.07828e-05	8.12558	0.432177	2.03442	0.999965	-1.14464
ENSG00000100100.12	PIK3IP1	2.08151e-05	-2.85271	0.22441	1.65412	0.999965	-1.27212
ENSG00000207808.1	MIR27A	2.09331e-05	136.039	0.298317	8.01545	0.999965	-1.63849
ENSG00000152467.9	ZSCAN1	2.09664e-05	63.4906	0.956455	-1.2645	0.999965	-1.04579
ENSG00000231475.3	IGHV4-31	2.10116e-05	-81.0691	0.883361	-1.52135	0.999965	-1.06865
ENSG00000184992.10	BRI3BP	2.11556e-05	-7.04841	0.391403	-2.03247	0.999965	-1.29176
ENSG00000174151.14	CYB561D1	2.12174e-05	-2.50136	0.195539	1.5854	0.999965	-1.07619
ENSG00000163535.17	SGO2	2.1274e-05	-8.72864	0.410864	-2.13902	0.891281	2.28353
ENSG00000271579.1	AC078880.3	2.13152e-05	101.179	0.985436	1.05983	0.999965	-1.06275
ENSG00000166436.15	TRIM66	2.13515e-05	-2.57333	0.509749	-1.3223	0.999965	1.12351
ENSG00000168438.14	CDC40	2.13627e-05	-2.17183	0.276622	-1.40755	0.999965	1.10297
ENSG00000211766.1	TRBJ2-2P	2.15114e-05	-34.0018	0.706859	1.94764	0.999965	-1.19641
ENSG00000228470.1	AL929236.1	2.1513e-05	9.72532	0.336039	-2.7035	0.999965	-1.46708
ENSG00000230943.1	LINC02541	2.15212e-05	20.5625	0.0624436	7.49555	0.999965	-1.00112
ENSG00000225087.1	AL583808.1	2.15315e-05	74.9681	0.95493	-1.29253	0.999965	2.01286
ENSG00000253671.1	AC027117.1	2.15793e-05	52.6249	0.806751	-1.92823	0.999965	1.65604
ENSG00000116584.17	ARHGEF2	2.159e-05	-2.86013	0.769552	1.18602	0.999965	-1.03868
ENSG00000173218.14	VANGL1	2.1666e-05	4.40987	0.80078	1.23991	0.981854	1.51687
ENSG00000105993.14	DNAJB6	2.16835e-05	2.02936	0.806224	1.10615	0.999965	1.02243
ENSG00000103254.9	FAM173A	2.16888e-05	-2.32325	0.159863	1.5679	0.999965	-1.15385
ENSG00000014138.8	POLA2	2.16979e-05	-3.74788	0.598586	-1.39224	0.999965	1.38478
ENSG00000135447.16	PPP1R1A	2.17361e-05	160.632	0.802639	2.08426	0.999965	2.68498
ENSG00000265933.5	LINC00668	2.17361e-05	279.126	0.957615	-1.29254	0.999965	2.29571
ENSG00000066735.14	KIF26A	2.17747e-05	40.231	0.176017	6.89366	0.999965	-1.85454
ENSG00000243224.1	AC006252.1	2.19578e-05	-6.52557	0.356445	1.87412	0.891281	2.17154
ENSG00000127928.12	GNGT1	2.19713e-05	190.777	0.730704	2.80668	0.999965	1.45114
ENSG00000134109.10	EDEM1	2.19902e-05	-4.8853	0.442016	-1.69811	0.999965	1.35604
ENSG00000177627.9	C12orf54	2.21368e-05	27.4038	0.982994	1.04729	0.999965	-1.36814
ENSG00000165501.16	LRR1	2.21387e-05	-3.3456	0.629308	-1.32786	0.999965	1.1844
ENSG00000273000.5	AP000347.2	2.22818e-05	-2.65452	0.840163	-1.12695	0.999965	1.20785
ENSG00000099840.13	IZUMO4	2.24942e-05	-6.36665	0.137247	2.81867	0.999965	1.04033
ENSG00000166828.2	SCNN1G	2.25187e-05	145.085	0.282688	-11.8274	0.999965	3.0459
ENSG00000161981.10	SNRNP25	2.25313e-05	-2.79223	0.637755	-1.26806	0.999965	1.09918
ENSG00000167778.8	SPRYD3	2.25405e-05	3.38183	0.413476	1.53357	0.827369	-1.65988
ENSG00000114395.10	CYB561D2	2.25801e-05	-3.26339	0.55016	1.38403	0.999965	1.1778
ENSG00000139910.19	NOVA1	2.2754e-05	33.9059	0.113902	-8.7644	0.999965	-1.65917
ENSG00000164532.10	TBX20	2.28227e-05	44.677	0.903775	-1.38439	0.999965	-1.74898
ENSG00000100271.16	TTLL1	2.28508e-05	2.46423	0.330982	1.44003	0.999965	-1.1125
ENSG00000272168.6	CASC15	2.29011e-05	17.9587	0.527238	-2.32546	0.828046	3.25148
ENSG00000040275.16	SPDL1	2.2912e-05	-4.48663	0.339571	-1.81802	0.955469	1.61015
ENSG00000141655.16	TNFRSF11A	2.31489e-05	22.3649	0.43261	2.88252	0.999965	1.45947
ENSG00000117013.14	KCNQ4	2.32224e-05	21.9284	0.922014	1.25405	0.999965	-1.04423
ENSG00000197746.13	PSAP	2.32333e-05	3.2071	0.697268	1.26371	0.999965	-1.32664
ENSG00000244731.7	C4A	2.32476e-05	12.517	0.832391	1.38401	0.999965	1.05994
ENSG00000164176.12	EDIL3	2.33451e-05	31.7312	0.800354	-1.65942	0.999965	-1.39045
ENSG00000176204.13	LRRTM4	2.33975e-05	101.793	0.956455	-1.29254	0.770751	-5.96512
ENSG00000073861.2	TBX21	2.34068e-05	-26.4069	0.968152	1.09318	0.999965	-1.03499
ENSG00000072071.16	ADGRL1	2.34288e-05	8.8724	0.994951	1.00851	0.999965	-1.27175
ENSG00000114455.13	HHLA2	2.34989e-05	-36.3561	0.370078	2.72437	0.999965	1.64943
ENSG00000140873.15	ADAMTS18	2.35138e-05	153.969	0.957615	-1.29254	0.999965	1.05136
ENSG00000142408.4	CACNG8	2.36439e-05	60.3646	0.310041	5.53371	0.999965	-1.36047
ENSG00000183722.7	LHFPL6	2.36636e-05	17.4404	0.994225	1.013	0.999965	-1.52686
ENSG00000133789.14	SWAP70	2.37523e-05	-5.47955	0.276412	-2.12958	0.999965	1.01781
ENSG00000179364.13	PACS2	2.37857e-05	2.45055	0.383724	1.39438	0.999965	-1.18332
ENSG00000231806.2	PCAT7	2.42733e-05	79.7885	0.175756	9.64521	0.982391	2.52544
ENSG00000137486.16	ARRB1	2.44113e-05	9.24034	0.983004	1.02928	0.999965	-1.47476
ENSG00000141378.14	PTRH2	2.44649e-05	2.44091	0.432075	1.3562	0.999965	1.07628
ENSG00000198821.10	CD247	2.47095e-05	-23.7506	0.935666	1.23025	0.999965	1.06076
ENSG00000259768.5	AC004943.2	2.47319e-05	-3.53887	0.476613	-1.48504	0.72761	1.85595
ENSG00000248360.7	LINC00504	2.47319e-05	118.328	0.960839	1.2061	0.999965	2.58949
ENSG00000267291.1	AC008649.1	2.47606e-05	-23.0846	0.472149	1.89589	0.999965	-1.18085
ENSG00000123388.4	HOXC11	2.47673e-05	167.71	0.751423	2.60173	0.758413	-7.79714
ENSG00000272512.1	AL645608.8	2.48961e-05	20.7534	0.899249	-1.31198	0.999965	-1.29455
ENSG00000272620.1	AFAP1-AS1	2.50635e-05	62.037	0.252477	-9.36771	0.183801	-22.648
ENSG00000255717.6	SNHG1	2.50989e-05	-3.18628	0.275989	-1.6759	0.999965	-1.01869
ENSG00000179314.13	WSCD1	2.51215e-05	16.499	0.879307	-1.32661	0.999965	-1.57643
ENSG00000272610.1	MAGI1-IT1	2.51215e-05	84.625	0.955928	-1.29253	0.999965	-1.0193
ENSG00000152684.10	PELO	2.51606e-05	3.04283	0.940221	1.07268	0.999965	-1.23318
ENSG00000169857.7	AVEN	2.51783e-05	3.19546	0.1805	1.83427	0.953594	-1.46525
ENSG00000228857.2	AC104653.1	2.51801e-05	-8.23349	0.848516	-1.26601	0.999965	1.40166
ENSG00000224950.2	AL390066.1	2.52453e-05	-4.35671	0.967247	1.04197	0.999965	-1.15545
ENSG00000197837.3	HIST4H4	2.5268e-05	-5.46439	0.570716	-1.5626	0.955469	1.75441
ENSG00000269067.1	ZNF728	2.52768e-05	38.1776	0.681709	-2.48571	0.482828	-6.57588
ENSG00000168488.18	ATXN2L	2.53142e-05	-2.45073	0.983137	-1.01157	0.996613	1.26895
ENSG00000105866.13	SP4	2.53142e-05	-4.05459	0.496926	-1.53378	0.999965	1.00308
ENSG00000170681.6	CAVIN4	2.53151e-05	8.00689	0.532008	1.81976	0.999965	1.01327
ENSG00000068383.18	INPP5A	2.53573e-05	6.69806	0.808586	-1.31151	0.999965	-1.24147
ENSG00000196550.10	FAM72A	2.53872e-05	-12.8579	0.64847	-1.76726	0.781945	3.14489
ENSG00000108984.13	MAP2K6	2.55729e-05	-2.83226	0.0818428	-1.94082	0.999965	1.16973
ENSG00000154227.13	CERS3	2.56663e-05	51.5124	0.841521	1.63091	0.828046	-4.89575
ENSG00000154548.8	SRSF12	2.58275e-05	22.9947	0.956635	-1.17307	0.999965	1.0557
ENSG00000227963.1	AL355488.1	2.58629e-05	-7.46351	0.833142	1.25407	0.999965	1.49286
ENSG00000161036.12	LRWD1	2.59161e-05	-3.1346	0.215409	1.75602	0.999965	1.23249
ENSG00000145681.10	HAPLN1	2.59299e-05	161.272	0.957615	-1.29254	0.999965	1.30413
ENSG00000008277.14	ADAM22	2.59331e-05	7.81484	0.0759668	3.81943	0.999965	-1.12248
ENSG00000250237.1	AC010273.2	2.59483e-05	133.114	0.969138	1.15418	0.999965	1.1555
ENSG00000227959.1	AL451042.2	2.59604e-05	139.033	0.711877	-2.90923	0.999965	1.12604
ENSG00000174175.16	SELP	2.59904e-05	29.5724	0.229923	5.10733	0.999965	1.21649
ENSG00000152527.13	PLEKHH2	2.60139e-05	22.6044	0.204118	4.80331	0.999965	-1.5365
ENSG00000135097.6	MSI1	2.61655e-05	413.113	0.41874	8.27322	0.999965	1.68293
ENSG00000170684.8	ZNF296	2.61714e-05	-12.2673	0.719408	1.60903	0.992945	1.97842
ENSG00000133116.7	KL	2.62014e-05	11.0976	0.923211	-1.19255	0.999965	-1.14119
ENSG00000104722.13	NEFM	2.63485e-05	126.285	0.35204	6.70136	0.999965	2.93959
ENSG00000131871.14	SELENOS	2.67122e-05	2.75479	0.411948	1.4329	0.999965	-1.20603
ENSG00000211747.3	TRBV20-1	2.67517e-05	-54.2709	0.986015	1.0442	0.999965	1.43048
ENSG00000248483.6	POU5F2	2.67778e-05	7.96376	0.263084	2.57377	0.999965	1.02112
ENSG00000235989.3	MORC2-AS1	2.67829e-05	-7.0215	0.747928	-1.39499	0.996613	1.70895
ENSG00000271941.1	AC104184.1	2.7021e-05	10.3149	0.653817	1.69999	0.999965	1.57079
ENSG00000267697.1	LUZP6	2.7021e-05	-2.23167	0.840702	-1.1038	0.999965	1.13202
ENSG00000169174.10	PCSK9	2.70724e-05	71.8381	0.679209	-2.82271	0.999965	1.96854
ENSG00000248099.3	INSL3	2.72276e-05	-17.523	0.577516	2.03067	0.999965	1.26216
ENSG00000113558.18	SKP1	2.72337e-05	2.29784	0.471905	1.30642	0.999965	-1.21167
ENSG00000110719.9	TCIRG1	2.73687e-05	-3.0105	0.961456	1.03888	0.999965	-1.28645
ENSG00000283828.1	AL137002.2	2.77044e-05	36.5341	0.154516	6.95563	0.999965	-1.2108
ENSG00000105996.6	HOXA2	2.77106e-05	18.7872	0.32053	3.38589	0.999965	-1.444
ENSG00000182963.9	GJC1	2.77209e-05	10.5467	0.44118	-2.22204	0.999965	1.02177
ENSG00000224961.1	LINC01752	2.7744e-05	107.615	0.956829	-1.29254	0.999965	1.46286
ENSG00000124164.15	VAPB	2.7752e-05	2.18031	0.957615	1.03365	0.999965	-1.05852
ENSG00000258412.1	AL355102.1	2.77562e-05	180.905	0.969465	1.15418	0.999965	-1.2256
ENSG00000234409.6	CCDC188	2.78849e-05	36.8659	0.364497	-5.41033	0.970956	-2.41961
ENSG00000125945.14	ZNF436	2.79544e-05	3.76275	0.953417	-1.07389	0.999965	1.21163
ENSG00000156535.13	CD109	2.80275e-05	26.3953	0.673261	2.02762	0.999965	-1.47112
ENSG00000173557.14	C2orf70	2.8056e-05	81.6639	0.96781	1.15418	0.999965	-1.41399
ENSG00000203814.6	HIST2H2BF	2.80613e-05	-14.5644	0.528759	-2.14777	0.427023	5.58828
ENSG00000002330.13	BAD	2.81183e-05	2.41454	0.147612	1.63646	0.999965	-1.24982
ENSG00000229255.1	AC138089.1	2.81385e-05	-25.8564	0.417709	-2.23016	0.999965	-1.18085
ENSG00000283196.1	AC006453.2	2.82842e-05	5.18249	0.951186	1.09572	0.979818	-1.61134
ENSG00000035928.15	RFC1	2.82885e-05	-2.04165	0.208167	-1.43106	0.999965	1.03742
ENSG00000233108.1	AC006042.2	2.85147e-05	-25.8657	0.966041	1.06896	0.999965	-1.18085
ENSG00000076555.15	ACACB	2.86428e-05	9.7491	0.962822	-1.07868	0.999965	-1.32061
ENSG00000071894.16	CPSF1	2.86942e-05	-2.26951	0.600104	1.23095	0.999965	-1.17391
ENSG00000144935.14	TRPC1	2.91274e-05	12.4279	0.127955	4.33755	0.999965	-1.10204
ENSG00000130226.16	DPP6	2.91566e-05	285.661	0.970692	1.15418	0.999965	-1.42988
ENSG00000196932.11	TMEM26	2.92025e-05	108.931	0.706249	-2.8522	0.999965	1.19688
ENSG00000198976.1	MIR429	2.94102e-05	61.8533	0.816884	-1.92823	0.999965	-1.4246
ENSG00000261801.5	LOXL1-AS1	2.94697e-05	6.9655	0.470778	1.87323	0.999965	1.16769
ENSG00000284125.1	MIR1825	2.94871e-05	2.44977	0.455596	1.34297	0.999965	-1.16348
ENSG00000187583.10	PLEKHN1	2.96756e-05	12.4975	0.642099	1.80263	0.999965	-1.19935
ENSG00000187650.3	VMAC	2.98274e-05	-2.82677	0.675367	1.24765	0.999965	1.04509
ENSG00000101210.10	EEF1A2	2.98629e-05	11.7179	0.942382	-1.16463	0.661269	-3.52441
ENSG00000164542.12	KIAA0895	2.99295e-05	7.76956	0.072471	3.87204	0.999965	1.61851
ENSG00000007376.7	RPUSD1	2.99295e-05	-2.48056	0.434632	1.36492	0.999965	-1.18668
ENSG00000247708.7	STX18-AS1	2.99295e-05	-2.52796	0.968189	-1.0247	0.999965	1.05455
ENSG00000066468.22	FGFR2	2.99438e-05	19.8326	0.891196	-1.32205	0.999965	-1.24361
ENSG00000128833.12	MYO5C	3.01453e-05	5.98255	0.173571	2.59681	0.999965	1.46709
ENSG00000237346.1	AL080313.2	3.01547e-05	-34.5547	0.069832	-6.42252	0.999965	-1.18085
ENSG00000218336.8	TENM3	3.01547e-05	53.9683	0.669561	2.39503	0.999965	-1.62803
ENSG00000101470.9	TNNC2	3.0196e-05	7.77647	0.679163	1.5515	0.963071	-1.87213
ENSG00000242759.6	LINC00882	3.02287e-05	23.2121	0.461621	2.81841	0.999965	-1.13064
ENSG00000260996.1	BX255925.1	3.02491e-05	173.087	0.855001	-1.92824	0.955469	-4.01922
ENSG00000183054.11	RGPD6	3.0263e-05	3.97	0.964848	1.044	0.999965	1.34403
ENSG00000117748.9	RPA2	3.02768e-05	-2.57729	0.852536	1.11691	0.985282	1.30329
ENSG00000276851.1	AC002401.4	3.03008e-05	124.644	0.273234	8.66844	0.999965	-1.00849
ENSG00000103249.17	CLCN7	3.035e-05	-2.11102	0.575383	1.22131	0.996613	-1.22095
ENSG00000224843.6	LINC00240	3.03582e-05	25.6764	0.170975	5.60644	0.999965	-1.18356
ENSG00000247151.6	CSTF3-AS1	3.03582e-05	-56.8265	0.956635	1.17382	0.999965	3.40221
ENSG00000166924.8	NYAP1	3.04385e-05	17.5101	0.0747939	6.43274	0.903674	-2.66763
ENSG00000146232.15	NFKBIE	3.06184e-05	-3.40407	0.90322	-1.11066	0.999965	1.12654
ENSG00000064195.7	DLX3	3.07241e-05	36.8595	0.800941	-1.79657	0.999965	-1.08709
ENSG00000153574.8	RPIA	3.08189e-05	-2.77506	0.868646	-1.11559	0.827369	1.53925
ENSG00000096433.10	ITPR3	3.09808e-05	-4.23247	0.187502	-2.12575	0.999965	1.02669
ENSG00000211923.1	IGHD3-10	3.10433e-05	-34.0579	NA	-7.20382	0.999965	1.12691
ENSG00000258760.1	AL355076.2	3.11364e-05	-46.5282	0.758929	1.67227	0.999965	-2.09753
ENSG00000243305.1	AC026347.1	3.13195e-05	-60.1018	0.406247	-3.38181	0.999965	1.12691
ENSG00000248690.6	HAS2-AS1	3.13319e-05	55.5678	0.946083	-1.30486	0.999965	-1.94818
ENSG00000257167.2	TMPO-AS1	3.13706e-05	-14.1084	0.79054	-1.4958	0.912577	2.68325
ENSG00000271387.1	AL445228.2	3.14471e-05	103.063	0.224139	9.78526	0.999965	1.13743
ENSG00000136824.18	SMC2	3.15441e-05	-4.00967	0.715982	-1.30923	0.735223	1.95062
ENSG00000125851.9	PCSK2	3.15841e-05	214.696	0.451455	-7.29079	0.999965	-1.30982
ENSG00000189050.15	RNFT1	3.16429e-05	-3.96822	0.883939	-1.14299	0.894722	1.6992
ENSG00000110848.8	CD69	3.1731e-05	-18.4	0.845475	1.42753	0.999965	-1.67432
ENSG00000133256.12	PDE6B	3.17573e-05	-8.72175	0.961164	-1.07962	0.999965	-1.55947
ENSG00000255054.3	AL020996.2	3.17828e-05	2.81063	0.345837	1.51422	0.999965	-1.07724
ENSG00000135723.13	FHOD1	3.19146e-05	-2.68976	0.394245	-1.43983	0.999965	-1.1145
ENSG00000165244.6	ZNF367	3.20439e-05	-7.7162	0.674909	-1.55322	0.613651	2.98539
ENSG00000163681.14	SLMAP	3.20596e-05	6.47711	0.569826	-1.66065	0.999965	-1.19393
ENSG00000140481.14	CCDC33	3.20951e-05	66.659	0.618812	2.96194	0.999965	1.18673
ENSG00000277496.1	AL357033.4	3.22833e-05	-5.15712	0.960243	-1.06256	0.999965	-1.1587
ENSG00000106952.7	TNFSF8	3.24531e-05	-9.57754	0.302089	2.65294	0.999965	-1.42513
ENSG00000158525.15	CPA5	3.25166e-05	-81.1098	0.913402	1.34032	0.572957	12.7097
ENSG00000211584.13	SLC48A1	3.25188e-05	3.32834	0.207578	1.83839	0.999965	-1.22561
ENSG00000244239.1	AC007009.1	3.25251e-05	136.445	0.207578	11.7921	0.999965	1.95517
ENSG00000005175.9	RPAP3	3.26116e-05	-2.03688	0.141863	-1.49819	0.999965	1.10404
ENSG00000141837.19	CACNA1A	3.27553e-05	-4.85181	0.396708	-1.77505	0.828046	-1.99966
ENSG00000262222.1	AC133065.2	3.28515e-05	-14.8103	0.793776	1.50282	0.985862	2.1251
ENSG00000267082.1	AC011472.1	3.28515e-05	41.3776	0.617775	-2.64182	0.999965	-1.71253
ENSG00000181458.10	TMEM45A	3.28824e-05	19.799	0.588065	2.19064	0.999965	-1.1753
ENSG00000211698.2	TRGV4	3.30225e-05	-23.7403	0.906119	-1.23982	0.999965	-1.94486
ENSG00000155011.8	DKK2	3.32351e-05	153.088	0.802639	2.11646	0.999965	-1.6329
ENSG00000085117.11	CD82	3.34025e-05	-3.60927	0.240078	1.84907	0.999965	1.018
ENSG00000144837.8	PLA1A	3.35435e-05	12.385	0.975146	1.05177	0.999965	-1.26506
ENSG00000232057.1	AC093390.1	3.35486e-05	132.122	0.957615	-1.29254	0.999965	1.88974
ENSG00000204217.13	BMPR2	3.36196e-05	3.67924	0.985101	1.01561	0.999965	1.14268
ENSG00000155666.11	KDM8	3.36236e-05	-2.32265	0.434968	1.33051	0.999965	-1.17799
ENSG00000186298.11	PPP1CC	3.40336e-05	-2.21835	0.620923	-1.21622	0.999965	-1.22469
ENSG00000284554.1	AL022318.4	3.41232e-05	-4.04333	0.932798	1.09944	0.999965	1.11237
ENSG00000188738.14	FSIP2	3.418e-05	43.4364	0.847291	1.58464	0.999965	-1.55994
ENSG00000150750.7	C11orf53	3.43098e-05	50.4975	0.83223	1.70322	0.999965	1.60888
ENSG00000157150.4	TIMP4	3.43236e-05	45.3867	0.14348	8.73083	0.999965	-2.16914
ENSG00000166391.14	MOGAT2	3.44155e-05	127.16	0.904949	1.5388	0.999965	1.3289
ENSG00000137720.7	C11orf1	3.46475e-05	2.34407	0.140059	1.62745	0.811938	1.44623
ENSG00000105784.15	RUNDC3B	3.49692e-05	23.3254	0.585033	-2.37686	0.999965	1.02269
ENSG00000125148.6	MT2A	3.50064e-05	13.9557	0.211602	3.78755	0.999965	1.0697
ENSG00000081189.15	MEF2C	3.5066e-05	-6.48845	0.354115	-2.10645	0.999965	-1.49712
ENSG00000094963.13	FMO2	3.52754e-05	45.2025	0.215131	-8.18474	0.996613	-2.74516
ENSG00000119457.7	SLC46A2	3.54336e-05	31.2369	0.522686	2.78521	0.999965	1.4248
ENSG00000179921.14	GPBAR1	3.5634e-05	9.72657	0.949787	-1.14343	0.999965	-1.26889
ENSG00000105289.14	TJP3	3.58392e-05	14.6709	0.917826	1.23126	0.999965	1.65356
ENSG00000183508.4	FAM46C	3.58644e-05	-5.52103	0.1582	2.57902	0.999965	1.08431
ENSG00000172752.14	COL6A5	3.59304e-05	220.4	0.250317	12.6716	0.999965	-1.18301
ENSG00000204287.13	HLA-DRA	3.59485e-05	-8.89729	0.95272	1.12724	0.999965	1.21399
ENSG00000106266.10	SNX8	3.59622e-05	-3.60273	0.957615	1.06172	0.999965	-1.18894
ENSG00000116213.15	WRAP73	3.59825e-05	-2.54457	0.897855	1.08752	0.977774	1.32124
ENSG00000225684.3	FAM225B	3.60066e-05	38.1215	0.970009	1.09873	0.999965	1.08663
ENSG00000276405.1	AC244196.3	3.61253e-05	-104.46	0.957615	-1.20289	0.999965	1.64943
ENSG00000140505.6	CYP1A2	3.63272e-05	382845	0.384956	-137.26	0.999965	23.6095
ENSG00000161642.17	ZNF385A	3.63735e-05	5.41046	0.867422	1.20204	0.999965	-1.04336
ENSG00000004534.14	RBM6	3.6691e-05	-2.40656	0.516063	-1.30234	0.999965	1.05963
ENSG00000166788.9	SAAL1	3.67706e-05	-2.14873	0.91265	-1.06308	0.999965	-1.04241
ENSG00000144031.11	ANKRD53	3.68375e-05	10.3093	0.71957	1.57653	0.999965	-1.35924
ENSG00000177575.12	CD163	3.69636e-05	49.9026	0.252408	6.34034	0.999965	-1.04176
ENSG00000180592.16	SKIDA1	3.70285e-05	9.74595	0.396064	2.32587	0.999965	1.21967
ENSG00000091409.14	ITGA6	3.71924e-05	23.9785	0.802871	1.59987	0.999965	1.37876
ENSG00000168246.5	UBTD2	3.73567e-05	2.18425	0.976432	1.01516	0.999965	-1.03735
ENSG00000072778.19	ACADVL	3.74198e-05	2.67202	0.364051	1.471	0.999965	-1.09142
ENSG00000171680.21	PLEKHG5	3.74388e-05	5.90552	0.680357	1.46394	0.999965	1.04158
ENSG00000230747.1	AC021188.1	3.76409e-05	-18.7716	0.986793	-1.02727	0.844266	3.58462
ENSG00000112137.17	PHACTR1	3.77005e-05	-7.10919	0.498219	-1.84314	0.999965	1.02018
ENSG00000136231.13	IGF2BP3	3.77269e-05	-72.1494	0.859616	-1.62257	0.0742018	37.9079
ENSG00000254221.2	PCDHGB1	3.77269e-05	7.78061	0.870658	1.24626	0.999965	-1.43839
ENSG00000174165.7	ZDHHC24	3.7852e-05	-2.22202	0.147627	1.56877	0.999965	-1.117
ENSG00000054967.12	RELT	3.79643e-05	-8.08552	0.883361	-1.22853	0.999965	-1.16171
ENSG00000196739.14	COL27A1	3.79846e-05	14.7554	0.443616	2.51454	0.999965	-1.18019
ENSG00000166925.8	TSC22D4	3.80109e-05	-2.96214	0.670825	1.27027	0.912577	1.50034
ENSG00000124882.3	EREG	3.80875e-05	47.8905	0.0877865	-17.899	0.787886	5.51178
ENSG00000232977.6	LINC00327	3.80979e-05	53.7198	0.938672	1.30918	0.999965	-1.5758
ENSG00000189409.13	MMP23B	3.81176e-05	10.6903	0.790846	1.45281	0.832218	-2.57756
ENSG00000198108.3	CHSY3	3.84996e-05	61.8409	0.0639866	16.6794	0.999965	1.27635
ENSG00000138395.14	CDK15	3.85144e-05	32.5613	0.906819	1.35686	0.935406	-3.03073
ENSG00000039650.11	PNKP	3.85168e-05	-2.70917	0.96259	1.03429	0.999965	1.19349
ENSG00000234617.1	SNRK-AS1	3.86737e-05	12.4155	0.517993	2.14505	0.999965	1.51692
ENSG00000267120.3	AD000671.2	3.87289e-05	-3.95812	0.260567	1.90167	0.999965	-1.10546
ENSG00000228784.7	LINC00954	3.8746e-05	-4.89912	0.220295	2.17378	0.999965	-1.155
ENSG00000270077.1	AP003117.1	3.8746e-05	32.3231	0.428714	3.40658	0.999965	-1.68824
ENSG00000260092.1	AC009163.2	3.90279e-05	4.19996	0.471535	1.5965	0.999965	-1.00157
ENSG00000185862.6	EVI2B	3.90729e-05	-13.9405	0.998335	1.00265	0.999965	-1.69469
ENSG00000118307.18	CASC1	3.91373e-05	11.0108	0.385695	2.48166	0.999965	1.10424
ENSG00000069424.14	KCNAB2	3.92762e-05	-6.05951	0.999529	1.00033	0.999965	-1.55345
ENSG00000235899.1	LINC01564	3.94e-05	100.291	0.956876	-1.29254	0.999965	2.28254
ENSG00000042088.13	TDP1	3.94617e-05	-3.17334	0.939726	-1.07772	0.881166	1.58517
ENSG00000205791.3	LOH12CR2	3.94929e-05	8.43317	0.0954369	3.84583	0.999965	-1.27058
ENSG00000117036.11	ETV3	3.95673e-05	2.8876	0.794749	1.17611	0.936943	1.44167
ENSG00000132854.18	KANK4	3.95673e-05	74.7889	0.632025	2.98444	0.999965	2.09909
ENSG00000204956.5	PCDHGA1	3.96486e-05	7.72719	0.84373	1.29027	0.999965	-1.42835
ENSG00000196839.12	ADA	3.97384e-05	-8.03647	0.964834	-1.06822	0.999965	1.04401
ENSG00000254122.2	PCDHGB7	3.97425e-05	7.99804	0.869175	1.25261	0.999965	-1.45238
ENSG00000274290.2	HIST1H2BE	4.01606e-05	-9.89072	0.736899	-1.50967	0.977774	2.01132
ENSG00000138398.15	PPIG	4.01845e-05	2.71706	0.288112	1.56406	0.999965	-1.08701
ENSG00000211856.1	TRAJ33	4.04273e-05	-68.2273	0.765918	-1.81667	0.998399	3.7214
ENSG00000235532.1	LINC00402	4.04652e-05	-45.9162	0.935666	-1.27562	0.999965	2.73249
ENSG00000185303.16	SFTPA2	4.04866e-05	172.026	0.859616	-1.90979	0.999965	-1.03311
ENSG00000108798.8	ABI3	4.04984e-05	-7.58636	0.363146	-2.22479	0.996239	-1.74871
ENSG00000175426.10	PCSK1	4.05357e-05	175.201	0.969465	1.15418	0.999965	1.16957
ENSG00000120832.9	MTERF2	4.0561e-05	3.4674	0.144217	2.03712	0.999965	1.14465
ENSG00000128203.6	ASPHD2	4.06174e-05	-7.11618	0.951232	1.11598	0.999965	1.35701
ENSG00000111816.7	FRK	4.07278e-05	16.8572	0.111902	5.64352	0.999965	1.41034
ENSG00000137880.5	GCHFR	4.07278e-05	-6.24675	0.27576	-2.30626	0.999965	-1.12057
ENSG00000157703.15	SVOPL	4.07278e-05	106.35	0.986881	1.05583	0.999965	2.40553
ENSG00000185186.8	LINC00313	4.07995e-05	35.446	0.837725	1.64525	0.963071	2.07635
ENSG00000236901.6	MIR600HG	4.08102e-05	-6.74253	0.786578	1.34964	0.999965	1.27486
ENSG00000185924.6	RTN4RL1	4.10295e-05	40.1802	0.761855	1.90215	0.985282	2.66691
ENSG00000139168.7	ZCRB1	4.1058e-05	2.68835	0.548875	1.32612	0.999965	-1.21244
ENSG00000143322.19	ABL2	4.11124e-05	4.29349	0.910071	-1.12852	0.999965	-1.14889
ENSG00000162836.11	ACP6	4.11468e-05	3.56677	0.464501	1.52533	0.507036	2.1289
ENSG00000177873.12	ZNF619	4.13074e-05	-2.2811	0.76187	-1.14955	0.999965	-1.08511
ENSG00000197183.14	NOL4L	4.13462e-05	3.74003	0.5929	1.41307	0.999965	1.03195
ENSG00000135838.13	NPL	4.1401e-05	8.06197	0.264525	2.64778	0.999965	1.04158
ENSG00000282499.1	TRBV25-1	4.14216e-05	-82.4065	0.911657	-1.35561	0.787886	8.05094
ENSG00000246430.6	LINC00968	4.17985e-05	66.1848	0.819966	1.81535	0.935341	-3.76898
ENSG00000262576.2	PCDHGA4	4.19488e-05	7.76382	0.875858	1.23859	0.999965	-1.43753
ENSG00000183067.5	IGSF5	4.23421e-05	186.211	0.957615	-1.29254	0.999965	1.19304
ENSG00000187951.10	ARHGAP11B	4.24197e-05	-7.60942	0.560007	-1.7646	0.999965	1.47618
ENSG00000125046.14	SSUH2	4.25028e-05	43.7476	0.181767	7.37966	0.999965	-1.0255
ENSG00000138823.13	MTTP	4.2726e-05	23.5511	0.573124	-2.44256	0.999965	1.03548
ENSG00000253305.2	PCDHGB6	4.28001e-05	7.7611	0.875112	1.24008	0.999965	-1.43773
ENSG00000256576.2	LINC02361	4.28607e-05	-11.8417	0.957615	1.11077	0.999965	-1.36103
ENSG00000263050.1	AC090617.6	4.29039e-05	49.2435	0.576368	-3.18594	0.999965	1.44021
ENSG00000136108.14	CKAP2	4.29606e-05	-6.82444	0.387683	-2.06885	0.668205	2.71333
ENSG00000259940.2	AC109449.1	4.30258e-05	-4.09702	0.958	1.05624	0.999965	1.15802
ENSG00000092841.18	MYL6	4.30523e-05	6.41006	0.875931	1.214	0.999965	-1.26481
ENSG00000257252.5	AC124947.1	4.32081e-05	61.1206	0.353961	5.34143	0.999965	1.05194
ENSG00000182141.10	ZNF708	4.32092e-05	-3.70803	0.387051	-1.6412	0.999965	1.05693
ENSG00000179163.11	FUCA1	4.32248e-05	3.72862	0.806439	1.21433	0.999965	1.34029
ENSG00000156284.5	CLDN8	4.33311e-05	179.358	0.957615	-1.29254	0.981854	3.63439
ENSG00000110079.16	MS4A4A	4.33918e-05	26.5942	0.813764	1.60074	0.999965	-2.34412
ENSG00000136999.4	NOV	4.34398e-05	19.3654	0.602438	-2.18124	0.999965	-1.55496
ENSG00000109814.11	UGDH	4.36259e-05	3.78666	0.894095	-1.13265	0.999965	1.23639
ENSG00000170837.2	GPR27	4.36327e-05	20.8806	0.218749	4.62599	0.999965	-1.60782
ENSG00000085840.12	ORC1	4.37324e-05	-15.747	0.655621	-1.88139	0.91163	2.84758
ENSG00000081853.14	PCDHGA2	4.38163e-05	7.84674	0.846254	1.2903	0.999965	-1.44854
ENSG00000006128.11	TAC1	4.38163e-05	354.549	0.877193	-1.92825	0.999965	3.75323
ENSG00000183281.14	PLGLB1	4.38163e-05	-6.97063	0.884365	-1.19784	0.999965	1.31133
ENSG00000250056.5	LINC01018	4.38696e-05	109.797	0.887589	1.6225	0.999965	-1.47391
ENSG00000225783.6	MIAT	4.38777e-05	-18.7001	0.442282	2.7483	0.999965	1.16985
ENSG00000181617.5	FDCSP	4.38898e-05	-45.6081	0.508372	-3.24105	0.999965	2.70261
ENSG00000159648.11	TEPP	4.38951e-05	38.7578	0.927684	1.30557	0.955469	-3.22781
ENSG00000143001.4	TMEM61	4.38952e-05	218.475	0.957615	-1.29254	0.999965	1.65936
ENSG00000100764.13	PSMC1	4.38992e-05	2.38647	0.868597	1.0999	0.999965	-1.05192
ENSG00000253846.2	PCDHGA10	4.39235e-05	7.65364	0.842242	1.29235	0.999965	-1.44046
ENSG00000198670.11	LPA	4.39235e-05	151.27	0.853796	-1.92824	0.999965	1.79096
ENSG00000164398.12	ACSL6	4.39507e-05	-22.4146	0.800354	-1.58604	0.999965	-2.09345
ENSG00000259905.5	PWRN1	4.42257e-05	113.205	0.333033	-9.36562	0.999965	-1.25399
ENSG00000064201.15	TSPAN32	4.42483e-05	-11.9954	0.909405	1.23047	0.999965	-1.27934
ENSG00000174236.3	REP15	4.43213e-05	15.403	0.471543	-2.7668	0.999965	1.10864
ENSG00000234444.9	ZNF736	4.44102e-05	-3.62703	0.769552	-1.24159	0.981854	1.46309
ENSG00000092929.11	UNC13D	4.45453e-05	-5.50953	0.909365	1.15413	0.999965	1.12238
ENSG00000083444.16	PLOD1	4.45652e-05	4.18368	0.78005	1.26104	0.999965	1.04364
ENSG00000121281.12	ADCY7	4.46699e-05	-11.6487	0.919345	-1.20929	0.999965	-1.5855
ENSG00000155629.14	PIK3AP1	4.46855e-05	-24.4127	0.502444	-2.71331	0.999965	1.08281
ENSG00000116001.15	TIA1	4.48016e-05	-2.69506	0.22441	-1.64094	0.955469	1.37991
ENSG00000185433.8	LINC00158	4.51764e-05	-61.0272	0.989638	-1.02903	0.735223	8.42284
ENSG00000183814.15	LIN9	4.53058e-05	-4.98595	0.438332	-1.74767	0.976781	1.63578
ENSG00000144847.12	IGSF11	4.53629e-05	19.6752	0.910361	1.28725	0.999965	1.00799
ENSG00000261934.2	PCDHGA9	4.54394e-05	7.80901	0.877641	1.23795	0.999965	-1.45876
ENSG00000142661.18	MYOM3	4.54488e-05	128.418	0.524147	4.40919	0.999965	-1.00289
ENSG00000272081.1	AC008972.2	4.56828e-05	56.2319	0.652198	2.70166	0.999965	-1.29336
ENSG00000275322.1	AC103746.1	4.57513e-05	63.6152	0.701569	2.57081	0.999965	-1.39083
ENSG00000282608.1	ADORA3	4.57874e-05	10.624	0.322667	2.73443	0.955469	-2.16313
ENSG00000211706.2	TRBV6-1	4.58054e-05	-50.8388	0.961164	-1.14452	0.999965	1.10469
ENSG00000127124.14	HIVEP3	4.58467e-05	-4.06785	0.510235	-1.54026	0.999965	1.13429
ENSG00000260643.2	AC092718.3	4.58467e-05	2.70502	0.814619	1.15301	0.999965	1.06701
ENSG00000037042.8	TUBG2	4.60243e-05	4.3995	0.223377	2.10277	0.999965	-1.03737
ENSG00000253537.2	PCDHGA7	4.60745e-05	7.74522	0.841319	1.29636	0.999965	-1.44552
ENSG00000112308.12	C6orf62	4.64624e-05	-2.53815	0.542961	-1.31025	0.999965	-1.06225
ENSG00000171124.12	FUT3	4.64923e-05	43.9249	0.0817582	-14.8912	0.999965	-2.02297
ENSG00000117407.16	ARTN	4.66056e-05	15.8896	0.162846	4.64568	0.999965	1.06469
ENSG00000253485.2	PCDHGA5	4.69266e-05	7.77818	0.878327	1.23639	0.999965	-1.4639
ENSG00000164976.8	KIAA1161	4.69974e-05	5.94148	0.508372	-1.7399	0.999965	1.29253
ENSG00000160191.17	PDE9A	4.70904e-05	9.41895	0.613224	-1.77009	0.999965	1.04681
ENSG00000260710.1	AC120498.4	4.70904e-05	175.356	0.957615	-1.29254	0.999965	1.65042
ENSG00000173801.16	JUP	4.71176e-05	8.69231	0.847291	1.30663	0.999965	1.37934
ENSG00000140287.10	HDC	4.71416e-05	32.7137	0.971009	1.08548	0.999965	-1.63206
ENSG00000249602.1	AL589765.4	4.72627e-05	-2.03659	0.349463	1.3258	0.981216	1.24411
ENSG00000100147.13	CCDC134	4.76442e-05	-4.09586	0.661663	-1.37253	0.999965	1.06931
ENSG00000088727.12	KIF9	4.77636e-05	3.13681	0.656562	-1.30278	0.999965	-1.21677
ENSG00000283788.1	MIR936	4.78665e-05	339.083	0.95865	-1.29255	0.999965	-1.11315
ENSG00000254245.2	PCDHGA3	4.78996e-05	7.77463	0.87207	1.24699	0.999965	-1.45019
ENSG00000272341.1	AL137003.2	4.81757e-05	8.01461	0.0817582	3.96284	0.999965	-1.04864
ENSG00000070915.9	SLC12A3	4.84033e-05	-29.3536	0.361029	3.66884	0.999965	2.02309
ENSG00000176406.22	RIMS2	4.86731e-05	20.4848	0.997857	-1.00556	0.958083	2.61724
ENSG00000284481.1	MIR1292	4.87659e-05	-2.56558	0.632025	-1.2523	0.999965	-1.16744
ENSG00000187642.9	PERM1	4.87911e-05	62.0529	0.822901	1.87729	0.844266	3.61642
ENSG00000214944.9	ARHGEF28	4.87911e-05	18.3143	0.759061	-1.66756	0.999965	1.21852
ENSG00000284407.1	MIR5001	4.87943e-05	-8.50618	0.881595	1.17307	0.999965	1.67832
ENSG00000116141.15	MARK1	4.90447e-05	8.73176	0.934584	1.16031	0.999965	1.19712
ENSG00000237702.2	TRBV3-1	4.91684e-05	-95.7811	0.460734	4.34143	0.999965	-1.12015
ENSG00000278224.5	PRICKLE4	4.92076e-05	4.925	0.716349	1.37268	0.999965	-1.02299
ENSG00000150093.18	ITGB1	4.93058e-05	4.68957	0.671938	1.41111	0.999965	1.21986
ENSG00000175445.14	LPL	4.98693e-05	38.2465	0.858123	1.52787	0.999965	-1.42699
ENSG00000250708.1	LINC02269	4.99666e-05	252.489	0.958	-1.29254	0.999965	-2.19845
ENSG00000059588.9	TARBP1	4.9982e-05	-2.43736	0.200236	-1.59408	0.981854	1.30053
ENSG00000187626.8	ZKSCAN4	5.00145e-05	-4.30894	0.906088	-1.13393	0.999965	1.04968
ENSG00000173918.14	C1QTNF1	5.00446e-05	19.6288	0.924736	-1.24619	0.999965	1.05609
ENSG00000278857.1	IGKV1D-12	5.00961e-05	-82.9898	0.681117	-2.54469	0.999965	-2.56922
ENSG00000169951.9	ZNF764	5.02498e-05	-2.59876	0.80282	1.15321	0.999965	-1.05511
ENSG00000253731.2	PCDHGA6	5.05457e-05	7.40895	0.88116	1.22579	0.999965	-1.43913
ENSG00000183808.11	RBM12B	5.07318e-05	-2.8144	0.618812	-1.29693	0.999965	1.11457
ENSG00000268279.4	AC090004.1	5.08206e-05	2.49416	0.774888	1.16432	0.935463	-1.37947
ENSG00000281103.1	TRG-AS1	5.10081e-05	-17.5302	0.787646	1.56663	0.999965	1.20814
ENSG00000131233.9	GJA9	5.11184e-05	29.6381	0.329365	-5.88378	0.999965	-1.40461
ENSG00000196588.14	MKL1	5.1169e-05	-2.03534	0.962973	-1.02438	0.995297	-1.21977
ENSG00000265118.5	AC134669.2	5.12377e-05	-12.1576	0.959301	-1.10565	0.999965	-1.64589
ENSG00000151702.16	FLI1	5.15894e-05	-7.78456	0.845705	-1.29278	0.999965	-1.36584
ENSG00000121931.15	LRIF1	5.17722e-05	-2.99735	0.545887	-1.37435	0.819102	1.61727
ENSG00000250303.3	AP002884.3	5.19845e-05	19.9418	0.536126	2.42072	0.999965	-1.28388
ENSG00000122574.10	WIPF3	5.19961e-05	31.9694	0.360941	4.02237	0.999965	-1.65524
ENSG00000213057.5	C1orf220	5.20433e-05	-8.6798	0.675552	1.60196	0.999965	1.34115
ENSG00000172020.12	GAP43	5.20506e-05	25.7751	0.341986	3.84727	0.999965	-1.8874
ENSG00000179094.15	PER1	5.22162e-05	6.30897	0.755142	1.38698	0.999965	-1.351
ENSG00000245571.6	AP001258.1	5.23497e-05	-2.2889	0.954225	1.0456	0.999965	-1.04274
ENSG00000118156.12	ZNF541	5.23926e-05	8.6368	0.661929	-1.71188	0.999965	1.01788
ENSG00000172831.11	CES2	5.24583e-05	2.36985	0.47055	1.33319	0.999965	-1.20026
ENSG00000175193.13	PARL	5.25795e-05	2.16185	0.403623	1.33247	0.999965	-1.21311
ENSG00000277459.1	AP001527.2	5.26988e-05	112.781	0.287624	8.68473	0.999965	1.79229
ENSG00000106624.10	AEBP1	5.27186e-05	14.6569	0.152578	4.65092	0.999965	-1.56787
ENSG00000199082.1	MIR342	5.2772e-05	-17.5077	0.987069	-1.01797	0.999965	-1.12593
ENSG00000166448.14	TMEM130	5.27979e-05	45.183	0.369426	4.51918	0.735223	-6.36719
ENSG00000268975.1	MIA-RAB4B	5.2882e-05	-2.94379	0.303839	1.61045	0.999965	1.11715
ENSG00000276769.1	MIR6752	5.31958e-05	-10.7173	0.474988	1.84279	0.928313	2.65183
ENSG00000067715.13	SYT1	5.3217e-05	12.787	0.966041	-1.08291	0.999965	-1.34491
ENSG00000148219.16	ASTN2	5.3266e-05	4.6597	0.153556	2.40834	0.999965	1.17583
ENSG00000255274.9	TMPRSS4-AS1	5.33163e-05	-20.3422	0.740347	1.69028	0.814657	-5.88184
ENSG00000116688.16	MFN2	5.33927e-05	3.21336	0.923203	-1.09206	0.999965	-1.11128
ENSG00000203685.9	STUM	5.34658e-05	30.9918	0.870281	-1.45786	0.999965	1.01043
ENSG00000277449.1	CEBPB-AS1	5.36658e-05	7.72619	0.391711	2.17929	0.999965	-1.55897
ENSG00000237949.1	LINC00844	5.38322e-05	147.705	0.957615	-1.29254	0.981854	-3.55558
ENSG00000129657.14	SEC14L1	5.38322e-05	-3.3993	0.363534	-1.63282	0.999965	1.06356
ENSG00000172367.15	PDZD3	5.38718e-05	9.1403	0.360789	-2.73655	0.999965	-1.39233
ENSG00000180871.7	CXCR2	5.39489e-05	45.1067	0.224412	6.83207	0.999965	-1.55348
ENSG00000158022.6	TRIM63	5.40774e-05	45.9297	0.402681	-4.791	0.999965	-1.44586
ENSG00000148153.13	INIP	5.43986e-05	-2.15216	0.910361	1.06616	0.943018	1.30508
ENSG00000198736.11	MSRB1	5.44259e-05	3.48432	0.53826	1.44478	0.999965	-1.16742
ENSG00000171823.6	FBXL14	5.44686e-05	-2.96051	0.803702	1.17652	0.999965	1.25628
ENSG00000215068.7	AC025171.2	5.45055e-05	-3.0741	0.729672	-1.23756	0.999965	1.02409
ENSG00000156486.7	KCNS2	5.46525e-05	261.904	0.958184	-1.29254	0.999965	-3.62286
ENSG00000110756.17	HPS5	5.47512e-05	-2.10738	0.772592	-1.13364	0.999965	1.09798
ENSG00000149927.17	DOC2A	5.52716e-05	13.265	0.38114	2.73623	0.999965	-1.67566
ENSG00000158201.9	ABHD3	5.53175e-05	-4.1119	0.910361	1.12562	0.981854	1.5188
ENSG00000253767.2	PCDHGA8	5.53175e-05	7.68084	0.855828	1.27374	0.999965	-1.43762
ENSG00000240764.3	PCDHGC5	5.53409e-05	7.64583	0.87976	1.23343	0.999965	-1.44413
ENSG00000120725.12	SIL1	5.55519e-05	2.68933	0.319731	1.53362	0.999965	-1.05225
ENSG00000268361.1	L34079.1	5.55703e-05	-2.05995	0.93805	-1.04884	0.999965	1.06306
ENSG00000272573.5	MUSTN1	5.56389e-05	5.69165	0.567376	1.63011	0.869112	-2.03988
ENSG00000178363.4	CALML3	5.60029e-05	100.889	0.191481	-16.6473	0.982391	-3.63393
ENSG00000236366.2	AL359313.1	5.60029e-05	192.86	0.300317	10.5716	0.999965	1.44608
ENSG00000180318.3	ALX1	5.65446e-05	101.316	0.957129	-1.29254	0.882405	-5.02197
ENSG00000211792.2	TRAV14DV4	5.66779e-05	-59.3454	0.827918	1.60956	0.999965	-2.73557
ENSG00000272456.1	AC087045.2	5.71742e-05	-27.7647	0.787775	1.46453	0.999965	-1.49493
ENSG00000253873.5	PCDHGA11	5.71742e-05	7.53473	0.883819	1.22519	0.999965	-1.44213
ENSG00000263069.5	AC124319.2	5.71742e-05	8.03059	0.91617	-1.18647	0.999965	1.19498
ENSG00000116039.11	ATP6V1B1	5.73911e-05	92.5511	0.293475	7.90453	0.999965	1.0416
ENSG00000176399.3	DMRTA1	5.74294e-05	11.6276	0.868646	1.32214	0.963071	2.0398
ENSG00000264539.1	MIR548AR	5.76434e-05	-5.95685	0.923931	-1.09875	0.847895	-3.81143
ENSG00000066697.14	MSANTD3	5.76741e-05	2.72681	0.380547	1.47945	0.999965	1.17639
ENSG00000121716.20	PILRB	5.77711e-05	-3.39501	0.856374	1.15546	0.757651	1.79585
ENSG00000197165.10	SULT1A2	5.7879e-05	8.21549	0.686986	1.57832	0.999965	-1.5383
ENSG00000136492.8	BRIP1	5.78943e-05	-10.1886	0.0838101	-4.67416	0.955469	2.20566
ENSG00000253953.2	PCDHGB4	5.78943e-05	7.7231	0.814434	1.34537	0.999965	-1.42981
ENSG00000223821.1	AL603910.1	5.79305e-05	-10.2728	0.050042	-4.79605	0.999965	1.37935
ENSG00000137411.16	VARS2	5.81353e-05	-2.08362	0.655471	1.18678	0.999965	1.17746
ENSG00000262209.2	PCDHGB3	5.81353e-05	7.57518	0.847587	1.28756	0.999965	-1.44059
ENSG00000169490.16	TM2D2	5.83275e-05	2.22997	0.277542	1.45119	0.982391	1.26394
ENSG00000224373.3	IGHV4-59	5.83726e-05	-64.8966	0.806618	-1.86786	0.999965	1.35797
ENSG00000103145.10	HCFC1R1	5.83777e-05	4.24606	0.360744	1.79487	0.832218	-1.85336
ENSG00000111665.11	CDCA3	5.85373e-05	-14.7729	0.749975	-1.63005	0.782903	3.485
ENSG00000130429.12	ARPC1B	5.8785e-05	-4.42251	0.99489	-1.00616	0.999965	1.31804
ENSG00000263513.5	FAM72C	5.88555e-05	-23.9599	0.627264	-2.13949	0.359824	9.2496
ENSG00000185069.2	KRT76	5.88555e-05	50.9259	0.261539	-9.21905	0.999965	-2.68703
ENSG00000115363.13	EVA1A	5.89062e-05	101.13	0.263213	8.79829	0.999965	1.51963
ENSG00000100416.12	TRMU	5.90242e-05	-2.08631	0.960357	-1.02839	0.999965	-1.10473
ENSG00000164733.20	CTSB	5.91661e-05	5.38825	0.653312	1.4859	0.999965	-1.10731
ENSG00000104218.14	CSPP1	5.91715e-05	2.71024	0.223715	1.65974	0.999965	-1.09428
ENSG00000259120.2	SMIM6	5.92333e-05	37.824	0.627877	2.48733	0.999965	1.34635
ENSG00000211942.3	IGHV3-13	5.92333e-05	-82.8192	0.679583	-2.63264	0.999965	-1.58685
ENSG00000242612.6	DECR2	5.93452e-05	2.62151	0.896995	1.09415	0.999965	1.02825
ENSG00000138696.10	BMPR1B	5.93815e-05	34.1074	0.957615	1.18632	0.999965	-1.0764
ENSG00000149541.9	B3GAT3	5.94122e-05	-2.24871	0.156263	1.58775	0.965212	-1.29867
ENSG00000249352.4	LINC02198	5.95517e-05	112.681	0.560123	4.09608	0.999965	1.25944
ENSG00000164849.9	GPR146	5.96242e-05	6.36854	0.95015	-1.1173	0.832218	-2.21115
ENSG00000211931.1	IGHD2-2	5.96559e-05	-56.2321	0.178662	-6.49347	0.999965	2.19492
ENSG00000138798.11	EGF	5.97781e-05	78.5244	0.695516	-2.84953	0.999965	-1.10447
ENSG00000179841.8	AKAP5	6.04124e-05	-6.00111	0.134442	-2.90801	0.999965	1.13521
ENSG00000197409.7	HIST1H3D	6.05636e-05	-25.9368	0.853557	-1.45826	0.909678	3.61034
ENSG00000112406.4	HECA	6.08545e-05	-2.48579	0.190158	-1.63323	0.999965	1.01624
ENSG00000214797.3	AP002358.1	6.08545e-05	-96.8307	0.424572	4.18137	0.999965	1.18187
ENSG00000117143.13	UAP1	6.11511e-05	5.12867	0.166829	2.50213	0.999965	-1.22848
ENSG00000198252.11	STYX	6.12489e-05	-2.46302	0.206078	-1.60338	0.999965	1.00589
ENSG00000188086.13	PRSS45	6.16001e-05	60.2482	0.307585	6.21088	0.999965	2.09924
ENSG00000211786.3	TRAV8-2	6.16779e-05	-117.57	0.8702	1.5841	0.999965	3.10752
ENSG00000197580.11	BCO2	6.20372e-05	7.41557	0.912715	-1.18112	0.999965	-1.00403
ENSG00000283789.1	MIR7846	6.22037e-05	-8.46757	0.879323	-1.24252	0.812787	-2.84824
ENSG00000140545.14	MFGE8	6.22788e-05	10.5164	0.981783	-1.03573	0.999965	-1.82186
ENSG00000259723.1	AL354993.2	6.24021e-05	71.1023	0.967848	1.15418	0.999965	1.29565
ENSG00000259652.1	AC090181.1	6.24631e-05	-39.6943	0.900832	1.29752	0.999965	1.93222
ENSG00000253910.2	PCDHGB2	6.27381e-05	7.72142	0.793351	1.37995	0.999965	-1.45573
ENSG00000171444.17	MCC	6.27492e-05	9.39042	0.404609	-2.32194	0.999965	1.20791
ENSG00000147912.12	FBXO10	6.27971e-05	-4.17964	0.58717	1.47446	0.999965	1.02091
ENSG00000108688.11	CCL7	6.28904e-05	212.115	0.957615	-1.29254	0.999965	-1.44371
ENSG00000263745.6	AP005230.1	6.29649e-05	180.089	0.957615	-1.29254	0.999965	-1.30066
ENSG00000103174.11	NAGPA	6.30399e-05	-2.13175	0.429458	1.31108	0.999965	-1.18089
ENSG00000144401.14	METTL21A	6.32808e-05	-2.65782	0.954835	1.05519	0.999965	1.18627
ENSG00000258955.1	LINC00519	6.32831e-05	70.3388	0.839809	1.83102	0.999965	-1.94135
ENSG00000143412.9	ANXA9	6.33303e-05	15.9351	0.955928	1.16044	0.90042	2.94046
ENSG00000189057.10	FAM111B	6.33837e-05	-22.1866	0.668302	-2.02625	0.770751	4.37034
ENSG00000111537.4	IFNG	6.34157e-05	-43.3443	0.97119	-1.0883	0.955469	-4.63833
ENSG00000260230.2	FRRS1L	6.34157e-05	198.961	0.957615	-1.29254	0.958364	-4.56159
ENSG00000152127.8	MGAT5	6.34758e-05	-3.87548	0.788987	-1.24217	0.999965	1.11002
ENSG00000149926.13	FAM57B	6.3632e-05	-54.2794	0.909571	-1.32261	0.681448	8.88944
ENSG00000197989.13	SNHG12	6.36817e-05	-2.72012	0.565863	-1.3276	0.999965	-1.16357
ENSG00000211883.1	TRAJ6	6.3739e-05	-70.6968	0.929497	1.29413	0.981854	4.10259
ENSG00000156026.14	MCU	6.40054e-05	2.3942	0.835064	-1.12365	0.999965	1.00436
ENSG00000151092.16	NGLY1	6.42339e-05	-2.83266	0.73664	-1.21857	0.903553	1.50457
ENSG00000180785.9	OR51E1	6.42438e-05	116.158	0.957615	-1.29254	0.999965	1.81066
ENSG00000171236.9	LRG1	6.46646e-05	16.1735	0.293613	3.55225	0.999965	1.37034
ENSG00000135541.20	AHI1	6.48204e-05	3.10748	0.668542	-1.29552	0.999965	-1.20396
ENSG00000171812.12	COL8A2	6.49593e-05	13.0491	0.72033	-1.67188	0.999965	-1.34347
ENSG00000233766.7	AC098617.1	6.51641e-05	188.841	0.957615	-1.29254	0.999965	-1.67601
ENSG00000172794.19	RAB37	6.52795e-05	-8.15626	0.573322	1.79824	0.851316	-2.43512
ENSG00000175054.14	ATR	6.54523e-05	-2.21499	0.0807413	-1.71102	0.787886	1.44682
ENSG00000272056.1	AC013472.3	6.58921e-05	11.119	0.507729	2.14874	0.747859	-3.09622
ENSG00000132563.15	REEP2	6.60081e-05	15.7397	0.4592	2.5771	0.999965	-1.63057
ENSG00000236548.1	RNF217-AS1	6.608e-05	93.4734	0.734341	2.51	0.999965	-1.17383
ENSG00000029534.19	ANK1	6.61409e-05	-9.16912	0.848936	1.31661	0.960813	-2.08446
ENSG00000239482.6	AC112487.1	6.61721e-05	39.9437	0.201582	6.94871	0.956433	-2.93281
ENSG00000146090.15	RASGEF1C	6.61851e-05	76.6604	0.834412	-1.92823	0.999965	-1.19297
ENSG00000260101.1	AC008074.3	6.64125e-05	-11.8493	0.958369	-1.10967	0.427023	5.2668
ENSG00000267304.1	AC004637.1	6.6586e-05	211.018	0.957615	-1.29254	0.999965	-1.31751
ENSG00000163755.8	HPS3	6.6715e-05	-3.113	0.434158	-1.50311	0.999965	1.29597
ENSG00000138722.9	MMRN1	6.68799e-05	20.1156	0.540197	-2.44818	0.970956	-2.58464
ENSG00000233968.6	AL157895.1	6.69671e-05	179.219	0.374121	8.04226	0.999965	-2.83113
ENSG00000280411.1	AC245369.3	6.7516e-05	-75.0701	0.864044	1.63829	0.999965	1.92714
ENSG00000196277.15	GRM7	6.75832e-05	438.973	0.713245	3.61279	0.999965	-1.02397
ENSG00000272330.1	AC002044.1	6.75917e-05	50.9338	0.396981	4.75722	0.999965	-1.57264
ENSG00000177548.12	RABEP2	6.77233e-05	-3.41762	0.956455	1.06666	0.999965	-1.00535
ENSG00000118094.11	TREH	6.78385e-05	132.404	0.86946	1.81114	0.999965	2.54803
ENSG00000148339.12	SLC25A25	6.78452e-05	5.17777	0.954835	-1.09545	0.999965	1.01697
ENSG00000254827.5	SLC22A18AS	6.78941e-05	19.1561	0.921077	-1.28465	0.985282	2.1023
ENSG00000185483.11	ROR1	6.78976e-05	15.0478	0.688774	1.80119	0.999965	-1.94687
ENSG00000125414.18	MYH2	6.79787e-05	319.493	0.9588	-1.29255	0.999965	1.88302
ENSG00000167178.15	ISLR2	6.79867e-05	39.7167	0.920692	-1.36235	0.998399	-2.51268
ENSG00000126216.13	TUBGCP3	6.80086e-05	-2.09428	0.218338	-1.46463	0.999965	-1.01643
ENSG00000164047.4	CAMP	6.8077e-05	-24.3749	0.0802188	-8.41877	0.999965	1.71849
ENSG00000128016.5	ZFP36	6.84581e-05	6.01755	0.855376	1.24149	0.999965	1.03192
ENSG00000122643.18	NT5C3A	6.89112e-05	-2.72423	0.278035	-1.59823	0.999965	1.25398
ENSG00000276557.1	AC244472.3	6.93477e-05	-64.0002	0.915148	1.38303	0.999965	-1.21293
ENSG00000232006.8	AC005537.1	6.95481e-05	22.3935	0.96119	-1.13323	0.999965	-1.06136
ENSG00000261997.1	AC007336.1	6.96609e-05	20.3641	0.447425	-3.64939	0.999965	-1.17994
ENSG00000244242.1	IFITM10	6.96609e-05	8.35879	0.769412	-1.44427	0.999965	-1.64448
ENSG00000268307.1	LINC02560	6.97218e-05	91.3122	0.956975	-1.29253	0.999965	-1.54203
ENSG00000183520.11	UTP11	6.98356e-05	2.29531	0.924089	1.06493	0.999965	-1.03484
ENSG00000284479.1	AC009477.2	7.03596e-05	104.901	0.108889	18.5086	0.999965	-2.52498
ENSG00000164182.10	NDUFAF2	7.0415e-05	2.92675	0.402038	1.5029	0.978597	-1.38979
ENSG00000137878.16	GCOM1	7.04376e-05	5.71452	0.624176	-1.55692	0.999965	-1.19548
ENSG00000236333.3	TRHDE-AS1	7.06934e-05	63.7964	0.326362	-7.71897	0.999965	1.85566
ENSG00000122512.14	PMS2	7.07515e-05	-2.45141	0.163753	-1.66252	0.999965	1.12544
ENSG00000267069.1	AP005264.1	7.10655e-05	197.301	0.957615	-1.29254	0.999965	-1.19245
ENSG00000244541.5	LINC01213	7.15106e-05	98.7051	0.957159	-1.29254	0.955469	3.45248
ENSG00000162849.15	KIF26B	7.16117e-05	17.86	0.778743	1.62127	0.999965	-1.2712
ENSG00000181541.5	MAB21L2	7.17338e-05	243.871	0.970986	1.15418	0.999965	1.58421
ENSG00000243004.5	AC005062.1	7.19502e-05	8.14495	0.346573	-2.48281	0.999965	-1.44581
ENSG00000152154.10	TMEM178A	7.26795e-05	7.71362	0.215471	2.89195	0.999965	1.62875
ENSG00000211678.2	IGLJ3	7.26795e-05	-53.6105	0.988762	-1.03822	0.999965	-1.82209
ENSG00000259727.1	AC103740.2	7.27811e-05	126.408	0.852091	-1.92824	0.999965	-1.09502
ENSG00000265263.1	AC124066.1	7.27977e-05	6.79028	0.661401	1.56724	0.999965	-1.11733
ENSG00000155893.12	PXYLP1	7.28676e-05	4.64494	0.847291	1.21486	0.999965	-1.024
ENSG00000115652.14	UXS1	7.34605e-05	2.40977	0.230381	1.56327	0.999965	1.24454
ENSG00000272269.1	AL138724.1	7.39269e-05	-4.11936	0.939088	1.09907	0.999965	1.22563
ENSG00000123268.8	ATF1	7.41062e-05	-2.18935	0.422554	-1.33337	0.999965	1.08348
ENSG00000120159.11	CAAP1	7.41862e-05	-2.62953	0.41182	-1.43503	0.892825	1.47826
ENSG00000240710.1	AL512306.3	7.41997e-05	-12.3222	0.572189	1.84768	0.922695	-4.03486
ENSG00000177725.5	AC105206.1	7.43883e-05	108.234	0.528759	4.41628	0.999965	-1.15984
ENSG00000226806.1	AC011893.1	7.45356e-05	-84.5724	0.943197	-1.27888	0.999965	1.12691
ENSG00000242317.1	AC121764.1	7.47675e-05	762.984	0.59303	6.14258	0.999965	-1.08344
ENSG00000173334.3	TRIB1	7.49072e-05	8.74541	0.949852	1.14046	0.999965	1.09027
ENSG00000158691.14	ZSCAN12	7.49443e-05	-2.69851	0.324481	-1.53918	0.999965	-1.10509
ENSG00000229019.1	AL161457.1	7.50565e-05	248.874	0.958187	-1.29254	0.999965	-2.16821
ENSG00000168077.13	SCARA3	7.513e-05	12.6115	0.144217	-4.51405	0.999965	-1.42975
ENSG00000171466.9	ZNF562	7.52683e-05	2.32888	0.866768	1.10099	0.999965	1.01585
ENSG00000211674.2	IGLJ1	7.53168e-05	-28.6228	0.966105	1.11193	0.999965	-1.52538
ENSG00000227066.1	Z98257.1	7.53422e-05	171.55	0.921181	1.52873	0.970956	4.09532
ENSG00000171864.4	PRND	7.53646e-05	62.0894	0.824411	-1.94532	0.999965	1.21853
ENSG00000181031.15	RPH3AL	7.58868e-05	6.60288	0.319119	2.29614	0.999965	1.59628
ENSG00000108231.12	LGI1	7.58868e-05	81.0424	0.956563	-1.29253	0.999965	-2.16714
ENSG00000227544.8	AC018647.1	7.59736e-05	150.002	0.575962	4.31151	0.999965	-1.22058
ENSG00000211665.3	IGLV3-16	7.61405e-05	-510.977	0.974487	-1.13166	0.609387	35.2659
ENSG00000246662.6	LINC00535	7.61504e-05	71.04	0.878327	1.64679	0.985455	-2.74391
ENSG00000167114.12	SLC27A4	7.62292e-05	3.23224	0.164246	1.95352	0.999965	-1.22231
ENSG00000184378.2	ACTRT3	7.64812e-05	5.80344	0.466914	1.82549	0.999965	-1.31007
ENSG00000240541.2	TM4SF1-AS1	7.64812e-05	98.2262	0.957159	-1.29254	0.999965	1.34993
ENSG00000250934.1	AC016924.1	7.65043e-05	74.4087	0.83451	-1.92823	0.961736	-3.20001
ENSG00000176208.8	ATAD5	7.6602e-05	-9.73185	0.235616	-3.14766	0.544075	3.86091
ENSG00000242419.5	PCDHGC4	7.69393e-05	7.34422	0.91078	1.18499	0.999965	-1.44805
ENSG00000277351.1	AC013553.3	7.70451e-05	145.964	0.957615	-1.29254	0.999965	-1.78298
ENSG00000251003.7	ZFPM2-AS1	7.7272e-05	295.672	0.701841	3.51078	0.999965	3.51516
ENSG00000236088.9	COX10-AS1	7.74497e-05	-2.52986	0.833183	1.13229	0.935179	1.4076
ENSG00000233184.6	AC093157.1	7.74954e-05	-3.11819	0.960235	-1.04528	0.976781	1.43732
ENSG00000164879.6	CA3	7.75944e-05	14.4613	0.287624	3.45266	0.999965	1.24876
ENSG00000105655.18	ISYNA1	7.76011e-05	4.90323	0.669635	1.44136	0.999965	-1.37749
ENSG00000232216.1	IGHV3-43	7.76871e-05	-90.7026	0.355836	-6.43846	0.999965	-2.92106
ENSG00000167863.11	ATP5H	7.7779e-05	2.30334	0.380033	1.39344	0.999965	1.24364
ENSG00000113269.13	RNF130	7.78157e-05	7.46972	0.619736	1.67867	0.999965	-1.41016
ENSG00000075340.22	ADD2	7.78398e-05	-10.3423	0.801272	-1.43355	0.999965	-1.04208
ENSG00000204642.13	HLA-F	7.78554e-05	-5.40226	0.428037	1.85462	0.999965	-1.15055
ENSG00000196547.14	MAN2A2	7.79018e-05	-2.12147	0.705652	-1.17098	0.999965	-1.20318
ENSG00000172613.7	RAD9A	7.80418e-05	-2.64668	0.447908	1.40896	0.982391	1.33647
ENSG00000163069.12	SGCB	7.80418e-05	5.2244	0.787673	1.30866	0.999965	-1.32211
ENSG00000257219.5	LINC02407	7.87181e-05	57.3672	0.967013	1.15419	0.999965	1.68169
ENSG00000137869.14	CYP19A1	7.87218e-05	108.93	0.1684	13.8558	0.999965	1.87222
ENSG00000135917.13	SLC19A3	7.87278e-05	163.382	0.9659	-1.19367	0.999965	1.16346
ENSG00000133302.12	SLF1	7.88601e-05	-2.62035	0.532612	-1.33791	0.999965	1.07548
ENSG00000010327.10	STAB1	7.91593e-05	10.9463	0.967848	-1.07525	0.999965	-1.58991
ENSG00000176956.12	LY6H	7.92249e-05	86.761	0.890952	1.61938	0.999965	1.57452
ENSG00000205085.11	FAM71F2	7.94235e-05	6.09934	0.107108	3.18286	0.999965	-1.2899
ENSG00000161243.8	FBXO27	7.96592e-05	9.84245	0.636054	-1.77209	0.999965	1.1698
ENSG00000132199.18	ENOSF1	7.98573e-05	2.22645	0.245152	1.48923	0.935341	1.33529
ENSG00000128039.10	SRD5A3	7.99944e-05	4.67469	0.234784	2.18464	0.999965	1.28287
ENSG00000171735.18	CAMTA1	7.99978e-05	2.45095	0.758705	1.17526	0.999965	-1.11033
ENSG00000134398.14	ERN2	8.01469e-05	82.0347	0.315023	7.09184	0.999965	-1.10268
ENSG00000130203.9	APOE	8.02831e-05	30.4283	0.32786	4.42721	0.999965	-2.48569
ENSG00000253893.2	FAM85B	8.05797e-05	8.27289	0.511436	1.95879	0.999965	-1.34013
ENSG00000226578.1	AL132657.1	8.05951e-05	9.01427	0.156391	3.51395	0.977774	-1.84965
ENSG00000165443.11	PHYHIPL	8.06708e-05	119.639	0.868347	1.80938	0.903553	-5.24372
ENSG00000091527.15	CDV3	8.08041e-05	-2.22768	0.379617	-1.37628	0.999965	-1.03034
ENSG00000139687.13	RB1	8.14815e-05	-3.65139	0.348795	-1.72384	0.999965	-1.00442
ENSG00000051108.14	HERPUD1	8.16718e-05	-2.76312	0.974305	1.02206	0.999965	-1.22925
ENSG00000136840.18	ST6GALNAC4	8.17404e-05	-2.76184	0.373702	1.50438	0.999965	-1.28706
ENSG00000125871.13	MGME1	8.2023e-05	-3.1832	0.904904	-1.10914	0.999965	1.36272
ENSG00000158517.13	NCF1	8.23998e-05	-17.7381	0.921155	1.25521	0.981216	-2.42991
ENSG00000253159.2	PCDHGA12	8.2539e-05	7.32448	0.909695	1.18794	0.999965	-1.45432
ENSG00000183386.9	FHL3	8.29739e-05	5.73519	0.660396	1.50969	0.999965	-1.46375
ENSG00000148660.20	CAMK2G	8.31969e-05	4.76516	0.911657	1.14163	0.999965	-1.19092
ENSG00000100351.16	GRAP2	8.3549e-05	-10.9236	0.814144	1.42362	0.999965	-1.4302
ENSG00000160957.12	RECQL4	8.38546e-05	-9.01247	0.980551	-1.0363	0.999965	1.59742
ENSG00000185519.8	FAM131C	8.38623e-05	99.4057	0.887538	1.65676	0.895756	-4.83796
ENSG00000056291.17	NPFFR2	8.43308e-05	195.02	0.957615	-1.29254	0.999965	-1.0468
ENSG00000198162.12	MAN1A2	8.44312e-05	2.17575	0.897711	1.07635	0.999965	-1.05557
ENSG00000168906.12	MAT2A	8.49297e-05	4.14159	0.954804	1.08331	0.999965	-1.41053
ENSG00000186326.3	RGS9BP	8.52715e-05	52.3165	0.642646	2.6692	0.999965	1.46025
ENSG00000106771.12	TMEM245	8.52865e-05	2.40047	0.948628	1.05575	0.999965	-1.11224
ENSG00000188060.7	RAB42	8.53405e-05	11.5147	0.378749	2.66101	0.999965	-1.32953
ENSG00000125505.16	MBOAT7	8.53578e-05	2.988	0.118848	1.99125	0.999965	1.33835
ENSG00000179796.11	LRRC3B	8.56e-05	283.502	0.95865	-1.29255	0.999965	-1.53672
ENSG00000144455.13	SUMF1	8.57616e-05	2.93474	0.697582	1.26045	0.963071	1.42645
ENSG00000148468.16	FAM171A1	8.59628e-05	17.3406	0.319748	3.54036	0.999965	-1.68679
ENSG00000215915.9	ATAD3C	8.64487e-05	6.89474	0.389619	2.13379	0.999965	1.30901
ENSG00000272264.1	AC009686.2	8.71241e-05	-25.5163	0.94811	1.20824	0.999965	-1.07569
ENSG00000104998.3	IL27RA	8.78048e-05	-6.57566	0.765681	1.39673	0.991982	-1.72912
ENSG00000283064.1	AL353759.1	8.78048e-05	-5.29916	0.319119	1.90488	0.999965	1.05645
ENSG00000260328.1	AC104024.2	8.78048e-05	255.308	0.958492	-1.29254	0.999965	1.36578
ENSG00000213996.12	TM6SF2	8.79898e-05	48.9385	0.816811	-1.92823	0.928026	-3.2943
ENSG00000154832.14	CXXC1	8.87503e-05	-2.29658	0.620163	1.24031	0.977774	1.29669
ENSG00000255158.1	AC131934.1	8.9214e-05	95.5543	0.567183	3.779	0.999965	-1.46322
ENSG00000145882.10	PCYOX1L	8.92723e-05	-2.57542	0.686973	-1.23206	0.827369	1.5284
ENSG00000237976.1	AL391069.3	8.93233e-05	-6.49628	0.997982	1.00312	0.999965	1.02629
ENSG00000197296.5	FITM2	8.97442e-05	3.56962	0.514402	1.49704	0.999965	1.02558
ENSG00000128285.4	MCHR1	8.97442e-05	35.7751	0.830799	1.65048	0.999965	-1.61038
ENSG00000263400.6	TMEM220-AS1	9.11381e-05	7.09138	0.396637	2.14105	0.999965	-1.40664
ENSG00000278661.1	TRAJ37	9.16595e-05	-62.6097	0.955928	1.20828	0.999965	3.36695
ENSG00000111897.6	SERINC1	9.16595e-05	2.32631	0.981783	1.0129	0.999965	-1.22145
ENSG00000156475.18	PPP2R2B	9.17709e-05	18.3099	0.336328	3.52171	0.999965	1.28646
ENSG00000187288.10	CIDEC	9.21406e-05	27.8522	0.897855	-1.37753	0.999965	-1.17409
ENSG00000125895.5	TMEM74B	9.22342e-05	14.1133	0.814619	-1.49705	0.999965	1.40622
ENSG00000163600.12	ICOS	9.22342e-05	-40.7704	0.995351	1.01404	0.999965	1.34887
ENSG00000211911.1	IGHD3-22	9.23894e-05	-85.9724	0.41273	-4.3449	0.999965	1.57273
ENSG00000163508.12	EOMES	9.2656e-05	-29.5998	0.751924	-1.86293	0.999965	-1.0146
ENSG00000167286.9	CD3D	9.29175e-05	-26.1715	0.818125	1.61277	0.999965	-1.41245
ENSG00000146263.11	MMS22L	9.29792e-05	-4.60341	0.228389	-2.19792	0.739895	2.16011
ENSG00000146729.9	NIPSNAP2	9.39781e-05	2.2089	0.995417	1.00295	0.999965	-1.01386
ENSG00000113645.14	WWC1	9.40995e-05	17.6858	0.888257	1.33694	0.999965	1.05395
ENSG00000167578.17	RAB4B	9.4111e-05	-2.94122	0.305541	1.63488	0.999965	1.13272
ENSG00000065615.13	CYB5R4	9.41281e-05	-2.60489	0.210957	-1.66592	0.999965	1.11432
ENSG00000082684.14	SEMA5B	9.41281e-05	9.80363	0.813636	-1.42138	0.999965	1.08529
ENSG00000173137.11	ADCK5	9.43976e-05	-2.65429	0.429458	1.4304	0.999965	1.01255
ENSG00000125257.13	ABCC4	9.47499e-05	5.57454	0.975692	1.0362	0.999965	1.26909
ENSG00000054219.10	LY75	9.47763e-05	-7.26192	0.486611	-1.94098	0.966416	1.91712
ENSG00000186648.14	CARMIL3	9.48073e-05	-7.45308	0.250033	2.68578	0.999965	-1.34754
ENSG00000273882.1	MIR8066	9.50765e-05	44.9767	0.565768	3.17201	0.999965	1.12605
ENSG00000105552.14	BCAT2	9.51235e-05	3.7542	0.415686	1.64814	0.996613	1.45667
ENSG00000119673.14	ACOT2	9.51316e-05	4.28052	0.656628	1.41684	0.999965	1.04299
ENSG00000110987.8	BCL7A	9.51547e-05	-7.71007	0.452854	-2.06237	0.999965	-1.06933
ENSG00000256508.2	MRGPRF-AS1	9.55554e-05	221.881	0.958184	-1.29254	0.999965	-1.20511
ENSG00000230002.2	ALMS1-IT1	9.58082e-05	4.13726	0.793351	1.25851	0.999965	1.1226
ENSG00000096006.11	CRISP3	9.5981e-05	160.286	0.580686	4.18102	0.999965	1.69523
ENSG00000178878.12	APOLD1	9.6066e-05	4.64016	0.786465	1.28916	0.999965	1.00062
ENSG00000102595.19	UGGT2	9.6066e-05	8.22127	0.957615	-1.10788	0.999965	-1.09311
ENSG00000160213.6	CSTB	9.61928e-05	5.90113	0.867249	1.22676	0.999965	1.30746
ENSG00000260892.1	AC105020.4	9.62738e-05	49.2357	0.818038	-1.92823	0.999965	-1.3189
ENSG00000230510.6	PPP5D1	9.62762e-05	4.68811	0.212823	2.26521	0.999965	-1.44592
ENSG00000181234.9	TMEM132C	9.72e-05	34.5126	0.372309	-4.50712	0.966321	-3.161
ENSG00000153002.11	CPB1	9.72071e-05	105.674	0.957615	-1.29254	0.999965	-1.79155
ENSG00000107104.18	KANK1	9.74879e-05	7.95794	0.957615	-1.10227	0.999965	-1.2933
ENSG00000254143.1	AC022733.2	9.81187e-05	102.806	0.957615	-1.29254	0.999965	-1.03034
ENSG00000237419.1	AL954642.1	9.838e-05	60.8779	0.967722	1.15419	0.977774	-2.94896
ENSG00000234779.1	AL450003.2	9.84984e-05	198.958	0.970692	1.15418	0.999965	-1.86133
ENSG00000021762.19	OSBPL5	9.8707e-05	8.64965	0.912056	-1.20234	0.999965	-1.27952
ENSG00000278570.4	NR2E3	9.87809e-05	41.0562	0.950489	-1.29253	0.999965	1.9449
ENSG00000282133.1	AC245427.4	9.89709e-05	-67.6177	0.932798	1.29265	0.999965	-1.57137
ENSG00000140403.12	DNAJA4	9.94423e-05	4.31161	0.822445	1.2356	0.999965	1.12888
ENSG00000254477.1	AP000640.1	9.95362e-05	55.9117	0.132314	11.6553	0.999965	1.86288
ENSG00000237061.1	AC100823.1	9.96482e-05	190.923	0.970535	1.15418	0.999965	1.71495
ENSG00000165959.11	CLMN	9.96695e-05	7.3474	0.419022	2.11972	0.999965	1.5647
ENSG00000213694.3	S1PR3	0.000100328	9.69433	0.20899	-3.40288	0.999965	1.1151
ENSG00000146828.17	SLC12A9	0.000100395	-2.55159	0.500669	1.35895	0.999965	1.2183
ENSG00000260314.2	MRC1	0.000101047	35.2165	0.163747	7.90969	0.999965	1.51475
ENSG00000248771.5	SMIM31	0.000101126	673.712	0.96136	-1.29256	0.999965	1.27895
ENSG00000169429.10	CXCL8	0.000101185	20.6514	0.955928	1.18339	0.928313	3.18207
ENSG00000152766.5	ANKRD22	0.000101857	25.9532	0.576444	2.53487	0.999965	1.23878
ENSG00000119711.12	ALDH6A1	0.000102243	2.19353	0.385093	1.3688	0.999965	1.086
ENSG00000249797.1	LINC02147	0.000102264	171.526	0.970009	1.15418	0.981854	-3.94977
ENSG00000061273.17	HDAC7	0.000102341	-2.54098	0.89417	-1.09567	0.999965	-1.13338
ENSG00000092140.14	G2E3	0.000102861	-3.34367	0.147179	-2.0612	0.999965	1.38839
ENSG00000185215.8	TNFAIP2	0.000103118	7.84331	0.862796	-1.275	0.999965	1.58044
ENSG00000253140.1	AC026904.2	0.000103296	-195.317	0.989795	-1.04261	0.955469	6.56835
ENSG00000183439.7	TRIM61	0.000103456	-8.75218	0.215409	-3.05599	0.979818	-2.12813
ENSG00000168702.17	LRP1B	0.000104045	148.887	0.715982	2.93001	0.999965	-1.46765
ENSG00000137312.14	FLOT1	0.00010411	2.38719	0.375088	1.42531	0.999965	-1.12692
ENSG00000211642.3	IGLV10-54	0.000105616	-61.8177	0.334458	-5.92256	0.999965	-1.12983
ENSG00000168026.18	TTC21A	0.000105616	-4.08599	0.773464	1.27695	0.999965	1.13174
ENSG00000263065.1	AF001548.1	0.000105674	29.6222	0.989128	1.03279	0.999965	-1.28653
ENSG00000068831.18	RASGRP2	0.000106165	-12.638	0.660868	1.83285	0.999965	-1.18938
ENSG00000114251.14	WNT5A	0.00010671	30.6213	0.355013	4.24857	0.999965	1.40432
ENSG00000259703.5	LINC00593	0.000106966	-64.553	0.985101	-1.04581	0.999965	2.19492
ENSG00000264278.1	AC027575.2	0.000107054	-3.70605	0.309298	1.78185	0.999965	1.066
ENSG00000130208.9	APOC1	0.000107168	37.219	0.359401	4.56534	0.999965	-1.85191
ENSG00000183475.12	ASB7	0.000107691	-2.16968	0.313759	-1.41908	0.999965	-1.12147
ENSG00000156171.14	DRAM2	0.000107691	-2.87457	0.789999	-1.1894	0.999965	1.02404
ENSG00000258559.2	AC005519.2	0.000107691	-2.50772	0.927687	-1.07002	0.999965	1.02324
ENSG00000206072.12	SERPINB11	0.000108967	714.13	0.961544	-1.29256	0.999965	2.89443
ENSG00000121236.20	TRIM6	0.000109106	16.3278	0.125554	-6.18495	0.981459	2.36704
ENSG00000211716.2	TRBV9	0.000109106	-43.562	0.850904	1.57762	0.999965	-1.28535
ENSG00000272320.1	AL445309.1	0.000109683	68.6037	0.968189	-1.14876	0.999965	1.03288
ENSG00000135378.3	PRRG4	0.000110089	7.1104	0.857041	-1.27078	0.996613	1.75595
ENSG00000242534.2	IGKV2D-28	0.000110389	-66.0449	0.967453	1.13873	0.999965	-1.01949
ENSG00000184985.16	SORCS2	0.000110459	27.8532	0.365695	-4.06593	0.999965	-1.26182
ENSG00000123485.11	HJURP	0.000110505	-15.1637	0.579261	-2.16798	0.739729	4.0164
ENSG00000168646.12	AXIN2	0.000110533	6.42471	0.0693953	3.79652	0.999965	-1.48919
ENSG00000227220.1	AL133346.1	0.000110827	35.4125	0.95979	-1.17016	0.999965	1.18766
ENSG00000130876.11	SLC7A10	0.000110829	-140.526	0.260732	-10.5863	0.985282	4.50323
ENSG00000010803.16	SCMH1	0.000111117	2.96272	0.909695	-1.10026	0.999965	-1.24207
ENSG00000267251.2	AC139100.1	0.000111139	63.6178	0.831479	-1.92823	0.999965	1.03628
ENSG00000108506.11	INTS2	0.000111406	-2.38032	0.124634	-1.72542	0.999965	1.20032
ENSG00000203709.11	C1orf132	0.00011152	8.83454	0.326755	2.63564	0.999965	-1.38162
ENSG00000174306.21	ZHX3	0.000111677	3.48458	0.74724	-1.26921	0.996613	-1.43104
ENSG00000106341.10	PPP1R17	0.000112247	-84.982	0.160314	-10.1182	0.964353	5.13446
ENSG00000275846.1	AL513548.3	0.00011238	-37.8257	0.18879	-5.39469	0.936083	4.68535
ENSG00000148175.12	STOM	0.000112562	8.47639	0.944199	1.15033	0.999965	-1.05302
ENSG00000105472.12	CLEC11A	0.000112597	11.965	0.796174	-1.49334	0.928313	-2.58241
ENSG00000256061.7	DNAAF4	0.000112941	10.4801	0.252666	3.2507	0.999965	-1.09418
ENSG00000206549.13	PRSS50	0.000114139	18.4501	0.202452	4.88212	0.999965	1.57574
ENSG00000054392.12	HHAT	0.000115689	5.15502	0.642372	1.50933	0.999965	1.10117
ENSG00000111276.10	CDKN1B	0.000115784	-2.72214	0.480289	1.40908	0.999965	1.08563
ENSG00000172375.12	C2CD2L	0.00011581	-2.25498	0.731106	1.17591	0.999965	1.04468
ENSG00000148948.7	LRRC4C	0.000116177	20.4337	0.439263	-3.39328	0.999965	-1.69286
ENSG00000272155.1	AC055822.1	0.000116383	-7.4439	0.228798	2.5371	0.991338	1.90067
ENSG00000151725.11	CENPU	0.000116418	-10.5164	0.699687	-1.66833	0.463013	4.80874
ENSG00000198937.8	CCDC167	0.000116613	-3.78006	0.924713	-1.10825	0.999965	1.42019
ENSG00000204381.11	LAYN	0.000116613	9.31278	0.985436	-1.02789	0.999965	-1.4559
ENSG00000112309.10	B3GAT2	0.000116675	68.4914	0.793776	2.00062	0.999965	1.33594
ENSG00000255428.1	AP002008.3	0.000116895	-46.7173	0.378749	-3.66403	0.999965	1.64943
ENSG00000130598.15	TNNI2	0.000118078	9.88008	0.33487	2.74381	0.999965	-1.49094
ENSG00000272576.1	AC027271.1	0.000118273	23.605	0.137699	6.79581	0.999965	-1.76282
ENSG00000244274.7	DBNDD2	0.000118425	8.59148	0.589681	1.82781	0.999965	-1.11005
ENSG00000259865.1	AL390728.6	0.000118823	-3.5389	0.995524	-1.00456	0.63131	2.04822
ENSG00000204323.5	SMIM5	0.000118823	7.53826	0.597292	-1.75042	0.999965	1.36938
ENSG00000259088.1	AL137779.2	0.000118847	-6.96777	0.765812	-1.37783	0.999965	1.13815
ENSG00000143632.14	ACTA1	0.00011894	26.3948	0.957615	1.18379	0.999965	1.39763
ENSG00000232079.6	LINC01697	0.000119362	73.0567	0.837633	-1.92823	0.961363	3.16042
ENSG00000168411.13	RFWD3	0.000119439	-3.14856	0.589225	-1.37951	0.999965	1.35157
ENSG00000283791.1	MIR612	0.000119617	11.8912	0.432075	2.51615	0.999965	-1.29847
ENSG00000131323.14	TRAF3	0.000119617	-2.35303	0.881521	-1.09516	0.999965	-1.16129
ENSG00000197774.12	EME2	0.000119799	-2.7797	0.884166	1.11245	0.999965	1.01965
ENSG00000185860.13	CCDC190	0.000120213	52.9227	0.843615	1.71402	0.999965	-2.2439
ENSG00000149212.11	SESN3	0.000120577	-5.48299	0.412852	-1.92451	0.999965	1.29851
ENSG00000211611.2	IGKV6-21	0.00012077	-41.6673	0.824838	-1.70616	0.801365	-7.32218
ENSG00000264635.1	AP001020.2	0.000121151	40.8194	0.769552	2.01055	0.999965	1.67162
ENSG00000278733.1	AC022079.2	0.000121634	102.681	0.0782901	24.6899	0.999965	1.02467
ENSG00000048649.13	RSF1	0.000121634	2.39772	0.628676	1.25453	0.999965	-1.13125
ENSG00000206559.7	ZCWPW2	0.000121963	5.6298	0.97267	1.04144	0.938286	-1.87185
ENSG00000170324.20	FRMPD2	0.000121963	96.3949	0.969138	1.15418	0.999965	1.94947
ENSG00000100077.14	GRK3	0.000122297	-5.72665	0.810535	-1.30746	0.521028	2.98278
ENSG00000184557.4	SOCS3	0.000122367	9.90679	0.418556	2.39934	0.999965	1.08206
ENSG00000173369.15	C1QB	0.000122493	15.6725	0.528502	2.37377	0.999965	-1.73187
ENSG00000284518.1	MIR4658	0.000122623	-3.00086	0.536211	1.38762	0.999965	1.18401
ENSG00000183715.13	OPCML	0.00012271	44.3833	0.715149	-2.50368	0.999965	1.31735
ENSG00000138036.18	DYNC2LI1	0.000122986	3.13602	0.136219	2.03061	0.999965	1.09465
ENSG00000271204.1	AC016831.5	0.000123076	12.7269	0.230212	3.76636	0.999965	-1.66535
ENSG00000205544.3	TMEM256	0.000123198	-2.78974	0.961544	1.03862	0.999965	1.22995
ENSG00000120262.9	CCDC170	0.000123304	12.7157	0.941218	1.18933	0.742884	-3.6036
ENSG00000282556.1	AC068733.3	0.000123626	135.278	0.957615	-1.29254	0.999965	-1.26334
ENSG00000160654.9	CD3G	0.000123903	-28.6836	0.871408	1.46442	0.999965	-1.28277
ENSG00000171243.7	SOSTDC1	0.000124052	49.1573	0.219425	-11.4098	0.999965	-1.95854
ENSG00000172845.14	SP3	0.000124397	-2.41338	0.129807	-1.73956	0.999965	1.24014
ENSG00000112320.11	SOBP	0.000124397	12.1584	0.525103	2.20562	0.999965	-1.34038
ENSG00000173915.14	USMG5	0.000125195	2.0661	0.768092	1.13912	0.832218	-1.38225
ENSG00000182700.4	IGIP	0.000125376	3.61771	0.636846	1.38837	0.999965	-1.34803
ENSG00000283899.1	MIR761	0.000126039	-3.39551	0.122383	-2.05401	0.999965	1.44367
ENSG00000259398.1	AC090970.1	0.000126338	46.1711	0.496354	3.66121	0.999965	1.02066
ENSG00000277631.4	PGM5P3-AS1	0.000126582	53.0771	0.973713	-1.10337	0.999965	-2.3447
ENSG00000166407.13	LMO1	0.000126938	282.547	0.74691	3.05366	0.999965	-1.3526
ENSG00000115421.12	PAPOLG	0.000126938	-2.22912	0.955269	-1.04666	0.999965	1.1332
ENSG00000136770.10	DNAJC1	0.000127133	3.03275	0.484346	1.46067	0.981854	-1.40648
ENSG00000097007.17	ABL1	0.000127176	3.86045	0.961276	-1.05244	0.999965	-1.17861
ENSG00000275091.1	AC022098.4	0.000127697	-26.3877	0.972484	1.05898	0.721593	7.12404
ENSG00000212939.2	Z97192.1	0.000127718	213.628	0.971061	1.15418	0.999965	1.31022
ENSG00000100605.16	ITPK1	0.000127824	3.88758	0.172118	2.1968	0.999965	-1.08682
ENSG00000244945.1	AC136604.2	0.000127955	11.4048	0.215471	-4.04185	0.999965	1.18526
ENSG00000119782.13	FKBP1B	0.000128079	4.35398	0.219385	2.1928	0.999965	1.12861
ENSG00000211973.2	IGHV1-69	0.000128079	-97.3572	0.73307	2.48264	0.999965	1.19711
ENSG00000169894.17	MUC3A	0.000128079	100.075	0.957615	-1.26146	0.999965	-1.58312
ENSG00000169180.11	XPO6	0.000128271	-2.01154	0.989233	1.00645	0.999965	1.19977
ENSG00000182931.9	WFDC10B	0.000128744	56.0273	0.871133	1.66272	0.770751	-5.46704
ENSG00000130813.17	C19orf66	0.000128945	-2.19414	0.429767	1.34243	0.999965	-1.12906
ENSG00000017797.12	RALBP1	0.000129691	3.89293	0.716396	1.3299	0.999965	1.14002
ENSG00000196975.15	ANXA4	0.000130175	4.25015	0.622135	1.46535	0.999965	1.3969
ENSG00000164611.12	PTTG1	0.00013031	-9.26346	0.556294	-1.95237	0.786622	2.9324
ENSG00000152240.12	HAUS1	0.000130451	-2.75787	0.789235	-1.18367	0.74678	1.67157
ENSG00000227589.1	AL136528.1	0.000131437	-77.7058	0.725019	-2.16558	0.955469	5.48489
ENSG00000104936.17	DMPK	0.000131437	9.4766	0.445707	2.27787	0.999965	-1.24577
ENSG00000211974.3	AC245369.1	0.000131888	-115.023	0.986409	-1.05568	0.999965	1.48943
ENSG00000197632.8	SERPINB2	0.000131949	49.3873	0.516154	-3.62958	0.999965	1.70639
ENSG00000145242.13	EPHA5	0.000132074	190.899	0.958	-1.29254	0.955469	-5.27062
ENSG00000112280.15	COL9A1	0.000132097	295.777	0.588864	5.18139	0.999965	1.15905
ENSG00000255310.2	AF131215.5	0.000132097	-5.49425	0.931987	-1.13318	0.999965	1.02089
ENSG00000213160.9	KLHL23	0.000132204	4.32661	0.957784	-1.06902	0.999965	-1.00432
ENSG00000284542.1	MIR3614	0.000132419	-3.04859	0.304692	-1.65571	0.982391	-1.43933
ENSG00000120664.10	SPG20-AS1	0.000132454	40.5746	0.438263	4.22111	0.999965	1.27195
ENSG00000278739.1	MIR6859-4	0.000132497	-5.2685	0.694461	1.34888	0.999965	1.12497
ENSG00000226194.5	LINC02519	0.0001329	91.8504	0.974691	1.11427	0.999965	-2.28082
ENSG00000274618.1	HIST1H4F	0.000133055	-39.4679	0.339571	-4.16447	0.991338	-3.81494
ENSG00000037280.15	FLT4	0.00013309	12.9035	0.681117	1.801	0.996613	-2.1097
ENSG00000151746.13	BICD1	0.000133412	-2.73589	0.875492	1.11874	0.999965	1.03932
ENSG00000261582.1	AL121753.1	0.000133432	2.3629	0.515566	1.32098	0.999965	1.02207
ENSG00000267122.1	AC004490.1	0.000134028	-21.2253	0.734518	-1.53762	0.999965	-1.57137
ENSG00000241935.8	HOGA1	0.000134835	54.1307	0.736561	-2.46938	0.999965	1.4925
ENSG00000254951.7	AC044810.2	0.000135405	231.058	0.958554	-1.29254	0.999965	1.23872
ENSG00000197253.13	TPSB2	0.000135718	20.0568	0.665811	-2.05381	0.999965	-2.16557
ENSG00000100473.15	COCH	0.000136008	-10.6167	0.632017	1.83463	0.494335	4.69756
ENSG00000235092.5	ID2-AS1	0.000136008	19.43	0.114181	6.83342	0.999965	-2.18259
ENSG00000120055.7	C10orf95	0.000136176	12.4413	0.337141	3.04124	0.999965	-1.18313
ENSG00000106268.15	NUDT1	0.000136568	-3.07571	0.744567	1.24345	0.999965	1.04361
ENSG00000087253.12	LPCAT2	0.000136801	17.3182	0.969532	1.07963	0.999965	1.05191
ENSG00000211676.2	IGLJ2	0.000136887	-47.4686	0.759062	-2.04708	0.999965	-1.57375
ENSG00000187554.11	TLR5	0.000137166	6.46964	0.380033	-2.16788	0.999965	1.2005
ENSG00000283765.1	AC131160.1	0.000137569	2.03872	0.304241	1.39504	0.977774	-1.25877
ENSG00000264343.5	NOTCH2NL	0.000137569	2.35063	0.267921	1.52391	0.999965	1.10432
ENSG00000067208.14	EVI5	0.000137678	2.08508	0.95027	-1.04651	0.999965	-1.05026
ENSG00000150782.11	IL18	0.000137736	7.87512	0.302187	2.63411	0.999965	1.20248
ENSG00000204758.7	AC008429.1	0.00013824	17.3823	0.157256	5.48059	0.999965	-1.87267
ENSG00000228201.1	AL022341.1	0.00013824	-6.42386	0.272318	2.1456	0.999965	-1.79001
ENSG00000175220.11	ARHGAP1	0.000138372	3.40293	0.519791	1.48338	0.999965	-1.07813
ENSG00000138092.10	CENPO	0.000138549	-4.31434	0.766168	-1.30337	0.94993	1.70055
ENSG00000255400.1	AC124276.2	0.000139122	146.197	0.957615	-1.29254	0.999965	-1.11854
ENSG00000213930.11	GALT	0.000139173	-2.18257	0.333033	1.4147	0.999965	-1.00238
ENSG00000163599.14	CTLA4	0.000139336	-20.9958	0.538273	2.56958	0.999965	1.4182
ENSG00000167210.16	LOXHD1	0.000139476	24.6026	0.685847	-2.25727	0.999965	1.36181
ENSG00000118271.9	TTR	0.000139476	132.965	0.957615	-1.29254	0.999965	-3.24397
ENSG00000171119.2	NRTN	0.000140632	26.7632	0.567781	2.64908	0.999965	1.08936
ENSG00000146918.19	NCAPG2	0.000140644	-5.41415	0.394267	-1.9662	0.869112	2.07523
ENSG00000166035.10	LIPC	0.000140826	12.8216	0.777099	1.56713	0.74372	-3.62265
ENSG00000075240.16	GRAMD4	0.000140836	-3.50185	0.94811	-1.0835	0.999965	1.01721
ENSG00000283051.1	LINC01668	0.000141193	99.2623	0.957615	-1.29254	0.999965	1.53018
ENSG00000072163.19	LIMS2	0.000141248	13.9154	0.531568	-2.29387	0.999965	-1.22247
ENSG00000082014.16	SMARCD3	0.000141408	11.6579	0.709214	1.69794	0.999965	-1.22825
ENSG00000151117.8	TMEM86A	0.000141417	8.89253	0.665136	1.69273	0.999965	-1.30506
ENSG00000096696.13	DSP	0.000142657	17.4896	0.44633	-2.86362	0.999965	1.34869
ENSG00000003756.16	RBM5	0.000142701	-2.04605	0.79859	-1.12279	0.999965	1.01659
ENSG00000126500.3	FLRT1	0.000142701	270.372	0.959301	-1.29255	0.999965	-1.49517
ENSG00000241322.10	CDRT1	0.000142895	11.8152	0.277159	3.33995	0.999965	1.81527
ENSG00000131100.12	ATP6V1E1	0.000143144	2.0809	0.384107	1.34946	0.999965	-1.09402
ENSG00000057149.15	SERPINB3	0.000143486	89.1604	0.295477	-11.1411	0.770751	8.26951
ENSG00000127252.5	HRASLS	0.000143566	107.989	0.957615	-1.29254	0.999965	2.92286
ENSG00000242686.4	AC107464.1	0.000143851	-32.0728	0.484236	2.51811	0.999965	2.16562
ENSG00000115539.13	PDCL3	0.000143851	2.69068	0.50948	1.38564	0.999965	1.04289
ENSG00000207864.3	MIR27B	0.000143851	41.2848	0.648335	2.58257	0.999965	1.01014
ENSG00000211951.2	IGHV2-26	0.0001443	-104.126	0.801798	-2.09706	0.999965	-3.23394
ENSG00000196268.11	ZNF493	0.000144903	-2.65821	0.466198	-1.41373	0.955469	1.41119
ENSG00000109047.7	RCVRN	0.000145531	67.8528	0.635382	3.03766	0.912577	-4.07185
ENSG00000254709.7	IGLL5	0.00014589	-24.3853	0.956455	1.18942	0.999965	-1.22618
ENSG00000147684.7	NDUFB9	0.000146235	2.53112	0.429767	1.4212	0.999965	-1.25657
ENSG00000270571.2	AC007681.1	0.000147498	9.86787	0.250466	3.20832	0.999965	-1.05923
ENSG00000211845.1	TRAJ44	0.000148289	-46.5189	0.861663	1.46687	0.999965	-1.18085
ENSG00000112232.8	KHDRBS2	0.000148642	-21.7616	0.956455	-1.17698	0.999965	1.07511
ENSG00000168795.4	ZBTB5	0.000148726	-2.07297	0.707701	1.17068	0.981459	1.26138
ENSG00000211677.2	IGLC2	0.000149748	-31.8484	0.959945	-1.15476	0.999965	-1.27272
ENSG00000272087.1	AC080013.4	0.000149847	57.0749	0.680063	-2.90323	0.999965	1.44116
ENSG00000274225.1	AP001065.2	0.000149847	13.7478	0.889129	-1.33186	0.999965	-1.4874
ENSG00000117400.16	MPL	0.000151081	73.7565	0.986477	1.05666	0.999965	-2.05343
ENSG00000255240.5	AP001636.3	0.000151113	-34.9472	0.941218	1.264	0.999965	1.98841
ENSG00000162641.18	AKNAD1	0.000151113	130.069	0.957615	-1.29254	0.999965	-1.35686
ENSG00000078399.17	HOXA9	0.000151629	11.2238	0.884865	1.29182	0.999965	1.58055
ENSG00000166501.12	PRKCB	0.000151892	-5.66722	0.705674	1.46059	0.999965	1.28783
ENSG00000138758.11	SEPTIN11	0.000152609	3.13967	0.560302	-1.41179	0.999965	-1.08263
ENSG00000186453.12	FAM228A	0.000152908	7.76509	0.77323	-1.48291	0.999965	1.07897
ENSG00000198554.11	WDHD1	0.000152973	-4.86367	0.337449	-2.01916	0.497089	2.79881
ENSG00000211714.3	TRBV7-3	0.000153916	-77.6078	0.847291	1.72095	0.964098	-5.5495
ENSG00000269720.2	CCDC194	0.000153947	-13.9195	0.66484	1.56562	0.999965	-2.33726
ENSG00000111801.15	BTN3A3	0.000154217	-2.60792	0.413905	1.45173	0.999965	-1.27552
ENSG00000225331.1	LINC01678	0.000154771	-12.6898	0.915861	-1.21854	0.999965	-1.10744
ENSG00000196357.11	ZNF565	0.000155056	2.27054	0.856828	1.10758	0.999965	-1.14251
ENSG00000197217.12	ENTPD4	0.000156048	-2.18041	0.650514	-1.21529	0.998399	1.25211
ENSG00000185774.14	KCNIP4	0.000157039	77.9182	0.980762	1.07971	0.999965	-1.14376
ENSG00000184719.11	RNLS	0.000157572	2.40582	0.500322	1.34269	0.999965	1.14763
ENSG00000256029.5	AL590560.1	0.000157853	8.31494	0.769552	1.47808	0.999965	1.25233
ENSG00000020577.13	SAMD4A	0.000159408	6.85332	0.301863	-2.49206	0.999965	-1.13885
ENSG00000106993.11	CDC37L1	0.00015983	2.8046	0.90322	-1.10198	0.999965	-1.10653
ENSG00000213658.11	LAT	0.000160236	-9.32022	0.617953	1.82438	0.999965	1.12188
ENSG00000115163.14	CENPA	0.000160603	-8.64866	0.747795	-1.51978	0.793815	2.83626
ENSG00000259212.1	AC103739.1	0.000160913	-23.7889	NA	-6.38984	NA	1.12691
ENSG00000103021.9	CCDC113	0.00016192	5.2938	0.665136	1.49832	0.999965	-1.11379
ENSG00000256152.2	AC027290.1	0.000161962	-7.67734	0.389557	-2.20314	0.999965	1.39452
ENSG00000271324.1	AC112220.3	0.000162122	27.8816	0.580556	2.66942	0.999965	-1.38979
ENSG00000196405.12	EVL	0.000162309	-5.07049	0.978942	1.02994	0.999965	-1.31138
ENSG00000162062.14	C16orf59	0.000162428	-10.0451	0.85076	-1.34547	0.962533	2.22089
ENSG00000101115.12	SALL4	0.000162838	56.1438	0.125508	13.2436	0.955469	4.01656
ENSG00000186710.11	CFAP73	0.000163619	-11.9204	0.950489	1.15929	0.999965	-1.64231
ENSG00000128040.10	SPINK2	0.00016401	-13.322	0.0584405	-6.76147	0.985455	-2.40552
ENSG00000257027.1	AC010186.3	0.00016408	-4.41353	0.568143	1.54986	0.999965	1.25081
ENSG00000267757.4	EML2-AS1	0.000164711	-6.7166	0.809766	1.3318	0.912577	2.21996
ENSG00000176248.8	ANAPC2	0.000164711	-2.11281	0.40382	1.34561	0.999965	-1.0106
ENSG00000250241.5	AC105383.1	0.000164767	66.6759	0.968189	1.15418	0.999965	1.38197
ENSG00000159023.19	EPB41	0.00016485	-3.01172	0.958492	-1.05025	0.96812	1.45174
ENSG00000058668.14	ATP2B4	0.000164931	8.49793	0.908379	1.21585	0.999965	-1.21605
ENSG00000048392.11	RRM2B	0.00016514	-3.02552	0.143662	-1.98943	0.988435	1.40013
ENSG00000136261.14	BZW2	0.000165223	2.40875	0.9775	-1.01758	0.999965	1.08478
ENSG00000182050.13	MGAT4C	0.00016553	180.728	0.958081	-1.29254	0.999965	-2.57403
ENSG00000157693.14	TMEM268	0.000165713	-2.75333	0.796425	1.18115	0.999965	-1.09089
ENSG00000002587.9	HS3ST1	0.000165931	13.5746	0.117421	5.54287	0.999965	1.25513
ENSG00000196284.15	SUPT3H	0.000165931	2.32466	0.150898	1.67469	0.999965	-1.19936
ENSG00000228140.1	AL031283.1	0.00016744	17.5074	0.693697	-2.04556	0.999965	-1.08251
ENSG00000237649.7	KIFC1	0.000167449	-15.5839	0.693578	-1.8607	0.912577	3.0572
ENSG00000091262.15	ABCC6	0.000167658	27.7416	0.819259	1.6876	0.999965	1.38174
ENSG00000103168.16	TAF1C	0.000167982	-2.07199	0.534094	1.25917	0.999965	-1.06493
ENSG00000142748.12	FCN3	0.000168905	73.9587	0.702243	-2.90732	0.999965	2.18899
ENSG00000184601.10	C14orf180	0.000169133	172.855	0.958	-1.29254	0.999965	1.50621
ENSG00000199133.3	MIRLET7D	0.000169482	24.4101	0.10876	8.20673	0.999965	-1.48463
ENSG00000269989.1	AC036176.3	0.000169661	214.363	0.958554	-1.29254	0.999965	-1.40214
ENSG00000120071.13	KANSL1	0.000169832	-2.14018	0.372079	-1.37775	0.999965	1.12352
ENSG00000234754.1	C1orf140	0.000169832	127.517	0.957615	-1.29254	0.999965	1.35296
ENSG00000273033.2	LINC02035	0.000171504	2.7527	0.963304	1.03727	0.999965	-1.193
ENSG00000211803.2	TRAV23DV6	0.000172683	-79.9802	0.880342	1.52884	0.999965	3.30834
ENSG00000114388.12	NPRL2	0.000173092	-2.37461	0.891489	1.09253	0.955469	1.37322
ENSG00000213551.4	DNAJC9	0.000173592	-2.14167	0.656488	-1.2079	0.999965	1.07249
ENSG00000140750.16	ARHGAP17	0.000173635	-3.40255	0.821338	-1.20192	0.999965	1.20529
ENSG00000248710.1	AC079594.2	0.000173681	-3.41897	0.574214	-1.43795	0.955469	1.54796
ENSG00000166086.12	JAM3	0.000173808	9.85879	0.356304	-2.70612	0.999965	-1.42415
ENSG00000139218.17	SCAF11	0.000174719	-2.13461	0.115344	-1.65103	0.999965	1.07316
ENSG00000222009.8	BTBD19	0.000175429	7.55861	0.292599	2.65869	0.999965	1.02738
ENSG00000165091.15	TMC1	0.000175483	53.3645	0.415338	4.74152	0.999965	1.30529
ENSG00000232788.1	AC078883.3	0.000176422	-11.2753	0.659059	-1.75834	0.999965	1.55549
ENSG00000187033.9	SAMD7	0.000176959	-52.419	0.638263	2.35891	0.999965	2.43716
ENSG00000234715.1	AC005064.1	0.00017811	172.482	0.970916	1.15418	0.999965	-1.54219
ENSG00000144681.10	STAC	0.00017831	36.5846	0.817688	1.73397	0.999965	-1.6019
ENSG00000221890.3	NPTXR	0.00017831	10.9201	0.920159	1.22056	0.999965	-1.24519
ENSG00000124920.13	MYRF	0.00017862	16.2618	0.734207	1.76673	0.999965	-1.19321
ENSG00000077420.15	APBB1IP	0.000179248	-11.8951	0.895706	1.28169	0.999965	-1.02267
ENSG00000074621.13	SLC24A1	0.000179267	2.36378	0.958184	-1.03998	0.999965	-1.19053
ENSG00000169598.15	DFFB	0.000179274	-2.62387	0.625681	1.29063	0.999965	1.03473
ENSG00000104112.8	SCG3	0.000179316	125.324	0.875001	1.81771	0.999965	-2.46967
ENSG00000254141.1	AC103853.2	0.000180073	72.7411	0.956975	-1.29254	0.981216	-3.25448
ENSG00000166562.8	SEC11C	0.000180149	-3.27176	0.487214	1.50842	0.999965	1.02596
ENSG00000174483.19	BBS1	0.000182029	2.6867	0.329039	1.56948	0.999965	-1.01845
ENSG00000203804.4	ADAMTSL4-AS1	0.000182092	9.3611	0.877193	1.28726	0.999965	-1.14349
ENSG00000160310.17	PRMT2	0.000182114	2.50834	0.284432	1.57066	0.990383	-1.3232
ENSG00000173621.8	LRFN4	0.000182177	2.84155	0.26759	1.69328	0.932851	-1.50096
ENSG00000177875.4	CCDC184	0.000182276	11.9119	0.426404	2.60243	0.999965	-1.16363
ENSG00000170615.14	SLC26A5	0.000182485	153.723	0.639883	3.73437	0.999965	1.27556
ENSG00000177105.9	RHOG	0.000182531	-2.05648	0.724609	1.16288	0.955469	-1.28972
ENSG00000276317.1	AL357033.3	0.000182664	-7.98468	0.849429	-1.30602	0.999965	1.55376
ENSG00000152104.11	PTPN14	0.000182684	9.63706	0.245216	-3.27439	0.999965	-1.15101
ENSG00000133067.17	LGR6	0.000182974	12.109	0.910047	-1.25452	0.999965	-1.09922
ENSG00000178796.12	RIIAD1	0.00018336	122.897	0.957615	-1.29254	0.999965	2.5705
ENSG00000135218.17	CD36	0.000183667	16.3479	0.791902	-1.60305	0.999965	-1.48828
ENSG00000284448.1	MIR6501	0.000183883	-2.18709	0.056188	-1.81068	0.999965	1.08138
ENSG00000196247.11	ZNF107	0.000184466	-7.29949	0.987496	1.02167	0.999965	1.73745
ENSG00000109618.11	SEPSECS	0.000184641	-2.44438	0.371546	-1.45811	0.999965	-1.03386
ENSG00000278484.1	AC010998.3	0.000184964	240.077	0.959154	-1.29255	0.999965	-1.54917
ENSG00000284214.1	MIR29C	0.000185491	8.7871	0.0696032	4.95748	0.999965	-1.768
ENSG00000178966.16	RMI1	0.000185678	-6.44315	0.511436	-1.85841	0.631576	2.93678
ENSG00000124491.15	F13A1	0.000186613	14.4933	0.155801	5.14209	0.999965	-2.12765
ENSG00000276819.1	AC244472.4	0.000186767	-50.5122	0.982282	-1.05547	0.999965	-1.44271
ENSG00000121207.11	LRAT	0.000186873	66.509	0.957615	-1.25111	0.999965	1.3488
ENSG00000156234.7	CXCL13	0.000187455	-34.3501	0.483079	3.44768	0.999965	1.198
ENSG00000006576.16	PHTF2	0.000187741	-3.49418	0.192415	-2.04876	0.971664	1.52202
ENSG00000231948.2	HS1BP3-IT1	0.000187803	10.0962	0.910371	-1.26169	0.996613	1.71021
ENSG00000244349.1	AL662791.4	0.000188164	50.1346	0.955928	-1.29253	0.999965	1.05181
ENSG00000181722.16	ZBTB20	0.000188325	4.59499	0.957615	1.08275	0.999965	-1.33606
ENSG00000179603.17	GRM8	0.000188618	15.502	0.0657971	-14.7722	0.93197	-2.78591
ENSG00000121211.7	MND1	0.000189094	-6.71788	0.77908	-1.39753	0.961736	1.94513
ENSG00000135709.12	KIAA0513	0.000189094	6.1572	0.937966	1.1408	0.98875	-1.74359
ENSG00000196263.7	ZNF471	0.000189462	6.2684	0.0807413	-3.80261	0.999965	-1.34733
ENSG00000100243.20	CYB5R3	0.000189641	2.58867	0.757124	1.19855	0.999965	-1.28786
ENSG00000119844.15	AFTPH	0.000189832	-2.102	0.774888	-1.14283	0.996995	1.24406
ENSG00000187091.13	PLCD1	0.000190327	4.93421	0.329365	2.07477	0.999965	1.41822
ENSG00000176532.3	PRR15	0.000190779	20.3156	0.384107	3.50312	0.999965	2.14229
ENSG00000259793.1	AC013726.1	0.000191224	-68.2477	0.487804	3.53102	0.999965	1.57273
ENSG00000186132.14	C2orf76	0.000191541	2.32772	0.647125	1.24057	0.999965	1.0572
ENSG00000152076.18	CCDC74B	0.000191541	12.8022	0.998232	1.00385	0.999965	-1.55798
ENSG00000114812.12	VIPR1	0.000191612	7.60956	0.602871	1.76936	0.999965	1.00981
ENSG00000152213.3	ARL11	0.000192498	-8.94549	0.721313	-1.58949	0.999965	-1.35591
ENSG00000100422.13	CERK	0.000192757	-3.40819	0.82977	-1.19569	0.991982	-1.45213
ENSG00000164509.13	IL31RA	0.000192761	64.5249	0.349463	6.50031	0.999965	-2.75677
ENSG00000165409.16	TSHR	0.000192761	-27.407	0.823756	1.60428	0.999965	1.58357
ENSG00000211885.1	TRAJ4	0.000193256	-37.4588	0.916539	1.28405	0.999965	-1.18085
ENSG00000171241.8	SHCBP1	0.000193318	-17.9719	0.683528	-1.9622	0.999965	1.98448
ENSG00000196653.11	ZNF502	0.000194497	3.4694	0.297062	-1.82797	0.999965	-1.20623
ENSG00000105518.13	TMEM205	0.000195381	2.32277	0.164638	1.66213	0.999965	1.1486
ENSG00000246582.2	AC100861.1	0.000195674	-7.16196	0.516843	1.90732	0.999965	1.22594
ENSG00000255275.3	AL080251.1	0.000196519	3.85451	0.894043	-1.14766	0.999965	1.19682
ENSG00000257718.1	AC067735.1	0.000196574	71.6558	0.128798	15.3408	0.999965	1.36923
ENSG00000103723.12	AP3B2	0.000197113	12.1017	0.0781641	6.08102	0.999965	-1.16759
ENSG00000244414.6	CFHR1	0.000197202	66.3858	0.481251	4.64141	0.999965	-1.36523
ENSG00000248187.1	AC078850.1	0.000197762	260.88	0.89309	1.8364	0.999965	-1.04805
ENSG00000197057.9	DTHD1	0.000199099	-54	0.648131	-2.70165	0.999965	1.46047
ENSG00000104888.9	SLC17A7	0.000199535	16.9191	0.196569	5.02331	0.694717	-4.73326
ENSG00000115966.16	ATF2	0.000199593	-2.04133	0.0809809	-1.67241	0.999965	1.22148
ENSG00000275126.1	HIST1H4L	0.000199593	-41.0556	0.297125	-4.47433	0.999965	3.41536
ENSG00000189060.5	H1F0	0.000199843	7.84774	0.834745	1.34277	0.977774	1.97757
ENSG00000107679.14	PLEKHA1	0.000199862	3.32227	0.71655	-1.2952	0.999965	1.05474
ENSG00000148384.12	INPP5E	0.00020027	-2.16651	0.521514	1.28775	0.999965	1.06892
ENSG00000123240.16	OPTN	0.000200919	3.46069	0.245662	1.92048	0.999965	-1.34545
ENSG00000106991.13	ENG	0.000201981	5.75259	0.71026	-1.46873	0.999965	-1.45913
ENSG00000236287.7	ZBED5	0.000202676	-2.10846	0.879276	-1.08691	0.999965	1.02622
ENSG00000122644.12	ARL4A	0.000202738	4.90041	0.356191	2.00916	0.999965	-1.3523
ENSG00000070540.12	WIPI1	0.000202765	3.92913	0.212758	2.144	0.999965	1.22587
ENSG00000211785.1	TRAV12-1	0.000202999	-41.1351	0.970986	1.09331	0.999965	-1.47041
ENSG00000198826.10	ARHGAP11A	0.000203215	-9.00884	0.569062	-1.94046	0.982391	1.9878
ENSG00000145386.9	CCNA2	0.000203487	-18.5084	0.719264	-1.86713	0.813875	4.03949
ENSG00000213809.8	KLRK1	0.000203496	-16.611	0.805892	1.57326	0.999965	-1.13644
ENSG00000261672.1	AC079789.1	0.000203561	103.732	0.957615	-1.29254	0.739895	-9.6317
ENSG00000238279.1	BX470102.1	0.000204525	41.107	NA	-1.29253	0.999965	-1.68722
ENSG00000254810.1	AP001189.3	0.000204686	31.7623	0.616178	2.60849	0.999965	-1.40175
ENSG00000236166.1	AL021408.1	0.00020477	179.735	0.77237	2.72832	0.999965	-2.80676
ENSG00000211633.3	IGKV1D-42	0.000205175	-33.1744	0.458247	-2.80682	0.999965	-1.57137
ENSG00000129968.15	ABHD17A	0.000205306	-2.47106	0.228957	1.6318	0.999965	-1.18474
ENSG00000111696.11	NT5DC3	0.000205785	13.8383	0.816841	1.50177	0.999965	-1.02684
ENSG00000132702.12	HAPLN2	0.000206885	17.5645	0.516063	2.59663	0.299686	-10.1215
ENSG00000130595.18	TNNT3	0.0002072	19.9476	0.824048	-1.56965	0.999965	-1.57774
ENSG00000160613.12	PCSK7	0.000207442	-2.0949	0.815751	1.12189	0.999965	-1.00596
ENSG00000166971.16	AKTIP	0.00020766	2.70524	0.478463	1.42549	0.999965	-1.18335
ENSG00000148362.10	PAXX	0.000207883	-2.58626	0.329143	1.54608	0.999965	1.30669
ENSG00000124215.16	CDH26	0.000208584	11.7103	0.828565	1.43749	0.999965	1.95269
ENSG00000165637.13	VDAC2	0.000209664	2.40005	0.724605	1.20347	0.999965	-1.13939
ENSG00000211943.2	IGHV3-15	0.000210159	-46.4219	0.6899	-2.42655	0.999965	1.33154
ENSG00000165476.13	REEP3	0.000210453	2.64121	0.675748	-1.26264	0.999965	1.27341
ENSG00000170638.9	TRABD	0.000210527	-3.06304	0.753491	1.24228	0.999965	-1.18346
ENSG00000279010.3	AL031587.6	0.000210734	2.19102	0.130722	1.66198	0.999965	1.02153
ENSG00000174370.9	C11orf45	0.000211154	18.9538	0.632754	2.19164	0.999965	-1.12694
ENSG00000249082.2	C5orf66-AS1	0.000211446	70.2382	0.275975	-10.8392	0.999965	-1.14542
ENSG00000168000.14	BSCL2	0.000211782	2.29551	0.0749871	1.84299	0.999965	-1.06596
ENSG00000087903.12	RFX2	0.000212083	5.33179	0.613224	-1.59168	0.999965	-1.17889
ENSG00000273137.1	AL022328.2	0.000212103	-3.5611	0.939088	-1.08493	0.956433	1.63252
ENSG00000211970.3	IGHV4-61	0.000212415	-91.9586	0.941817	-1.3667	0.999965	1.80368
ENSG00000164209.16	SLC25A46	0.000212432	-2.6592	0.22674	-1.70356	0.999965	1.01408
ENSG00000133895.14	MEN1	0.000212857	-3.11232	0.960585	-1.04691	0.999965	1.29802
ENSG00000170498.8	KISS1	0.000213819	43.722	0.824915	-1.91432	0.955469	2.7969
ENSG00000237541.3	HLA-DQA2	0.000214023	-12.7363	0.94085	-1.19702	0.999965	1.58888
ENSG00000101057.15	MYBL2	0.000214579	-29.21	0.837269	-1.61455	0.635597	7.0825
ENSG00000101251.11	SEL1L2	0.000214742	129.646	0.957615	-1.29254	0.999965	-1.96093
ENSG00000211779.3	TRAV5	0.000215247	-46.0262	0.953417	-1.21968	0.999965	3.30981
ENSG00000253837.1	AC090197.1	0.000215345	30.3171	0.482738	3.35453	0.999965	-2.25635
ENSG00000165102.14	HGSNAT	0.000215356	2.43462	0.9985	-1.00084	0.999965	1.24998
ENSG00000187664.8	HAPLN4	0.000216883	14.064	0.555888	-2.6189	0.668205	-4.19533
ENSG00000095564.13	BTAF1	0.000216883	-2.95259	0.127955	-2.02773	0.999965	1.04698
ENSG00000067064.10	IDI1	0.000217011	-2.16364	0.295211	-1.45696	0.892825	1.39303
ENSG00000196081.9	ZNF724	0.00021737	-6.09053	0.22216	-2.65966	0.787886	2.47526
ENSG00000270194.1	AC097359.2	0.000217957	3.94011	0.85162	1.19876	0.999965	1.01557
ENSG00000172009.14	THOP1	0.000218266	-2.16372	0.654001	1.2156	0.999965	-1.05948
ENSG00000204516.9	MICB	0.000218334	-8.23201	0.955928	1.12975	0.999965	-1.48977
ENSG00000213066.11	FGFR1OP	0.000218528	-2.41701	0.996044	-1.00293	0.935341	1.40684
ENSG00000211753.4	TRBV28	0.000219414	-42.5222	0.973186	1.09166	0.999965	1.38972
ENSG00000236095.1	AL807757.2	0.00021979	7.65514	0.354922	2.43713	0.999965	-1.45545
ENSG00000154727.10	GABPA	0.000220035	-2.96874	0.10492	-2.10886	0.999965	1.31844
ENSG00000213366.12	GSTM2	0.000220144	5.78358	0.239204	2.55513	0.999965	-1.33316
ENSG00000258768.2	AL356019.2	0.000220648	4.89531	0.259698	2.27052	0.999965	-1.28554
ENSG00000213799.11	ZNF845	0.000221931	-2.23824	0.461876	-1.34208	0.999965	1.22956
ENSG00000211941.3	IGHV3-11	0.000222491	-51.6408	0.670293	-2.62087	0.999965	-2.00665
ENSG00000133639.4	BTG1	0.000223295	-3.04247	0.336039	1.66364	0.999965	1.37117
ENSG00000244063.1	AC104653.2	0.000225571	-4.90853	0.719197	1.32654	0.999965	-1.14453
ENSG00000145911.5	N4BP3	0.000225604	-4.76204	0.626938	-1.52424	0.999965	1.23067
ENSG00000128694.11	OSGEPL1	0.000225974	-2.21157	0.862808	1.10142	0.996613	1.2717
ENSG00000120688.8	WBP4	0.000226415	3.45088	0.874453	1.15465	0.999965	-1.22027
ENSG00000154914.16	USP43	0.000227073	17.7624	0.432075	3.04933	0.999965	1.35854
ENSG00000228221.5	LINC00578	0.000227407	39.098	0.0808863	13.9471	0.999965	-1.6887
ENSG00000241127.7	YAE1D1	0.000228148	2.35594	0.221349	1.60405	0.999965	-1.24318
ENSG00000255100.1	AP003119.2	0.000228368	61.5084	0.148004	12.9542	0.999965	2.09622
ENSG00000236472.1	AC002401.1	0.000228368	-8.78476	0.394139	1.79688	0.999965	-1.48159
ENSG00000130772.13	MED18	0.000228514	-2.21209	0.522242	-1.29807	0.999965	1.10038
ENSG00000187164.19	SHTN1	0.000228645	8.19642	0.922199	1.1907	0.999965	1.28278
ENSG00000224137.1	LINC01857	0.000228701	-46.4259	0.825646	1.77041	0.999965	-1.23491
ENSG00000130695.14	CEP85	0.000228833	-3.35083	0.74443	-1.2747	0.905044	1.6632
ENSG00000128645.14	HOXD1	0.000228909	40.2645	0.687592	2.38181	0.999965	1.17195
ENSG00000076554.15	TPD52	0.000228909	-4.54658	0.732237	-1.37033	0.999965	1.3614
ENSG00000203995.9	ZYG11A	0.000228943	-30.6348	0.713287	-2.04125	0.5237	9.45231
ENSG00000177398.18	UMODL1	0.000228943	-28.5429	0.96148	-1.10676	0.898098	5.03209
ENSG00000266305.1	MIR4518	0.000228943	-22.5981	NA	-1.02713	0.999965	2.19492
ENSG00000159899.14	NPR2	0.000229108	3.51261	0.96148	1.05023	0.977774	-1.51848
ENSG00000100196.10	KDELR3	0.000229576	12.8185	0.456372	-2.59593	0.999965	1.09888
ENSG00000258731.1	AL356020.1	0.000229873	-17.0515	NA	-1.26231	0.999965	1.64944
ENSG00000259207.7	ITGB3	0.000229967	8.09528	0.0846197	-4.56074	0.999965	-1.2672
ENSG00000188766.12	SPRED3	0.000230984	5.99194	0.459075	1.94012	0.999965	1.20141
ENSG00000174672.15	BRSK2	0.00023256	6.83187	0.880462	-1.2499	0.795199	-2.53754
ENSG00000283045.1	AC103703.1	0.00023345	10.2563	0.0934876	5.0374	0.999965	-1.64485
ENSG00000197153.4	HIST1H3J	0.00023345	-53.1914	0.542901	-3.46967	0.999965	2.43437
ENSG00000110975.8	SYT10	0.0002335	132.054	0.957615	-1.29254	0.999965	2.25744
ENSG00000172738.11	TMEM217	0.00023377	5.87768	0.502504	1.83925	0.811938	2.31581
ENSG00000227496.1	AC099066.2	0.000234268	98.27	0.957615	-1.29254	0.999965	-1.18396
ENSG00000126453.9	BCL2L12	0.000236233	-2.54834	0.929497	1.07525	0.999965	1.10467
ENSG00000138107.12	ACTR1A	0.000236384	2.28837	0.590142	1.27381	0.999965	-1.22962
ENSG00000223837.2	AL645941.1	0.00023734	-4.00898	0.286582	-1.94206	0.999965	-1.30857
ENSG00000231789.2	PIK3CD-AS2	0.000237735	-5.15098	0.73912	-1.38595	0.985455	-1.72767
ENSG00000257839.1	AC011611.4	0.000237894	13.6636	0.572645	2.22254	0.999965	1.10782
ENSG00000141293.15	SKAP1	0.000238373	-6.09042	0.787775	1.36814	0.999965	1.56427
ENSG00000245248.7	USP2-AS1	0.000238373	32.4332	0.866366	1.54341	0.999965	-1.46692
ENSG00000284691.1	AC073111.5	0.000238902	-3.04119	0.0951975	2.18189	0.999965	-1.31274
ENSG00000105135.15	ILVBL	0.000239402	2.10671	0.343962	1.40075	0.999965	-1.0935
ENSG00000250159.6	AC106791.1	0.000239402	-4.63244	0.72245	-1.37226	0.999965	1.46012
ENSG00000132274.15	TRIM22	0.000239402	-5.24087	0.961164	-1.06872	0.999965	1.17486
ENSG00000198464.13	ZNF480	0.000239498	-2.00956	0.320353	-1.38764	0.726418	1.47051
ENSG00000235021.1	AL591848.2	0.000239522	36.4019	0.650027	2.59979	0.999965	-1.04347
ENSG00000173482.16	PTPRM	0.000239522	7.0061	0.656897	-1.63793	0.999965	1.27599
ENSG00000103245.13	NARFL	0.000239891	-2.04726	0.957411	1.03911	0.999965	-1.19727
ENSG00000181826.9	RELL1	0.000240381	6.73813	0.735256	1.48391	0.999965	-1.16876
ENSG00000145331.13	TRMT10A	0.000241353	-2.82611	0.0833911	-2.11515	0.427023	2.12818
ENSG00000263508.5	AC015908.2	0.000242525	59.8233	0.844189	-1.88785	0.999965	1.04688
ENSG00000196465.10	MYL6B	0.000242678	5.17035	0.932238	1.13396	0.999965	-1.25647
ENSG00000075303.12	SLC25A40	0.000243033	-3.62715	0.345837	-1.78707	0.93197	1.67093
ENSG00000270505.1	IGHV1OR15-1	0.000243033	-69.6505	0.644906	-2.62439	0.999965	1.12691
ENSG00000272977.1	AL008721.2	0.000243426	2.10567	0.127955	1.61651	0.999965	1.07803
ENSG00000164749.11	HNF4G	0.000243735	123.079	0.961899	1.22006	0.999965	2.19199
ENSG00000162613.16	FUBP1	0.000243952	-2.33621	0.451589	-1.37622	0.860403	1.46681
ENSG00000053438.8	NNAT	0.000244007	33.8581	0.68329	-2.3224	0.999965	1.28405
ENSG00000272097.1	AL024498.1	0.000244804	-18.2778	0.985436	1.03342	0.985455	2.64573
ENSG00000068976.13	PYGM	0.000244829	19.1433	0.85162	1.47948	0.999965	1.14457
ENSG00000198825.12	INPP5F	0.000245161	-2.5539	0.118723	-1.87481	0.999965	-1.18856
ENSG00000128641.18	MYO1B	0.000245269	7.3783	0.1571	-3.47197	0.999965	1.34567
ENSG00000154263.17	ABCA10	0.000245596	6.4969	0.89517	1.21252	0.999965	-1.6112
ENSG00000163568.14	AIM2	0.000246601	-16.0391	0.754289	1.71739	0.999965	2.12515
ENSG00000142609.17	CFAP74	0.000246866	173.967	0.971122	1.15418	0.999965	-2.72024
ENSG00000204128.5	C2orf72	0.000247685	124.09	0.0774249	33.3297	0.999965	1.70703
ENSG00000255819.7	KLRC4-KLRK1	0.000248449	-15.3376	0.812452	1.54523	0.999965	-1.13677
ENSG00000211812.1	TRAV26-2	0.00024847	-76.7701	0.969138	1.12186	0.999965	1.85876
ENSG00000231312.6	AC007388.1	0.000248823	3.90384	0.467861	1.64703	0.999965	1.32928
ENSG00000265413.1	AP001094.2	0.000250093	12.9997	0.352763	-3.61698	0.999965	-1.02266
ENSG00000273341.1	AC004921.1	0.000250256	26.6228	0.377785	4.05188	0.306076	-15.3029
ENSG00000274421.1	AL162390.1	0.000250256	6.80145	0.878349	1.24787	0.999965	-1.03896
ENSG00000130958.11	SLC35D2	0.000250468	3.02115	0.0552723	2.3798	0.999965	1.00838
ENSG00000198851.9	CD3E	0.000250494	-20.3079	0.703209	1.97867	0.999965	1.14272
ENSG00000184661.13	CDCA2	0.000251201	-22.5271	0.660396	-2.18982	0.832218	4.27093
ENSG00000260941.1	LINC00622	0.000251812	74.2014	0.969138	1.15418	0.992945	-3.12987
ENSG00000231170.5	AC002451.1	0.000252617	111.096	0.508864	5.21001	0.999965	-2.21622
ENSG00000253105.5	AP003548.1	0.000252719	142.003	0.957615	-1.29254	0.999965	-2.76022
ENSG00000151575.14	TEX9	0.000252843	-5.25446	0.128798	-2.97061	0.999965	1.48933
ENSG00000149295.13	DRD2	0.00025358	31.4753	0.525807	3.18427	0.999965	-1.49495
ENSG00000169169.14	CPT1C	0.000254156	11.1748	0.660179	1.84133	0.991338	-2.10051
ENSG00000135519.6	KCNH3	0.000254793	-8.21234	0.478096	2.07144	0.999965	-1.75445
ENSG00000211784.2	TRAV10	0.000255636	-68.3456	0.867988	1.55972	0.999965	-1.18085
ENSG00000143768.12	LEFTY2	0.000255882	61.8286	0.383854	5.7045	0.981854	-3.22946
ENSG00000248323.5	LUCAT1	0.000256856	29.2834	0.399316	4.01816	0.999965	1.18595
ENSG00000230525.5	LINC01799	0.000257043	118.696	0.957615	-1.29254	0.977774	-4.07536
ENSG00000260468.1	LINC01290	0.000257665	67.7068	0.956975	-1.29254	0.901752	4.28596
ENSG00000168496.3	FEN1	0.000258214	-4.75363	0.747878	-1.36688	0.934867	1.8465
ENSG00000173436.13	MINOS1	0.000258214	2.23551	0.881875	1.09353	0.999965	-1.23607
ENSG00000126337.13	KRT36	0.000259473	156.535	0.613612	4.23221	0.955469	-5.35053
ENSG00000174775.16	HRAS	0.000260179	2.55571	0.225328	1.68071	0.999965	-1.18045
ENSG00000259807.1	AC009093.1	0.000260381	104.891	0.696407	3.04099	0.999965	-1.85053
ENSG00000237886.1	NALT1	0.000260491	11.5591	0.301662	3.3093	0.999965	-1.02082
ENSG00000140526.17	ABHD2	0.000260997	4.32267	0.729707	-1.36298	0.970956	-1.65252
ENSG00000253730.1	AC015909.2	0.000262056	69.506	0.166921	12.9018	0.999965	-1.95983
ENSG00000182224.11	CYB5D1	0.00026206	3.26603	0.68925	1.32086	0.999965	1.11173
ENSG00000102760.12	RGCC	0.000262483	4.82754	0.0530556	3.48295	0.999965	1.12214
ENSG00000177133.10	LINC00982	0.000263009	14.1069	0.34251	-3.74288	0.999965	-1.30906
ENSG00000211884.1	TRAJ5	0.000263395	-50.8253	0.703209	2.12278	0.999965	2.19492
ENSG00000160867.14	FGFR4	0.000263561	4.53613	0.769552	1.32722	0.770751	-2.19402
ENSG00000150672.16	DLG2	0.000264501	7.48319	0.929396	1.17167	0.999965	-1.68787
ENSG00000132141.13	CCT6B	0.00026461	2.6469	0.587168	-1.33682	0.999965	1.04388
ENSG00000211675.2	IGLC1	0.000264947	-22.828	0.974521	1.07442	0.999965	-1.22453
ENSG00000237813.3	AC002066.1	0.000265394	45.6649	0.679583	-2.85491	0.981854	-2.6788
ENSG00000284065.1	MIR6887	0.000265894	146.581	0.95784	-1.29254	0.999965	-1.18103
ENSG00000132965.9	ALOX5AP	0.00026722	-7.0742	0.592504	1.77239	0.999965	-1.44188
ENSG00000099869.7	IGF2-AS	0.000267493	264.316	0.959945	-1.29255	0.999965	-3.27337
ENSG00000152495.10	CAMK4	0.00026878	-9.71578	0.393404	-2.58262	0.999965	-1.64657
ENSG00000196396.9	PTPN1	0.000269349	-2.51089	0.579261	1.31965	0.999965	1.21141
ENSG00000261215.1	AL162231.4	0.000270889	8.48248	0.403169	2.40673	0.999965	-1.2505
ENSG00000112561.17	TFEB	0.000271537	-4.28051	0.667721	1.43673	0.999965	-1.51449
ENSG00000138604.9	GLCE	0.000271693	3.00662	0.957615	-1.05505	0.999965	1.01097
ENSG00000112799.8	LY86	0.000271693	-17.3861	0.991332	1.02308	0.999965	-2.08491
ENSG00000223923.1	AC010136.1	0.000272958	87.9537	0.957615	-1.29254	0.981854	-3.54045
ENSG00000211949.3	IGHV3-23	0.000273523	-43.4792	0.429226	-4.42316	0.999965	1.07628
ENSG00000124659.6	TBCC	0.000273541	-2.01276	0.16187	1.53987	0.999965	1.04145
ENSG00000233521.5	LINC01638	0.00027371	115.777	0.957615	-1.29254	0.81155	-8.53878
ENSG00000197093.10	GAL3ST4	0.000273991	4.53925	0.800354	1.28897	0.999965	-1.19368
ENSG00000131094.3	C1QL1	0.000273991	12.7558	0.981744	-1.04324	0.999965	-1.4315
ENSG00000211810.3	TRAV29DV5	0.000274144	-51.1798	0.517011	3.5506	0.999965	-1.21374
ENSG00000284005.1	MIR6084	0.000274276	2.68487	0.405424	1.49305	0.828046	-1.61102
ENSG00000160218.12	TRAPPC10	0.000274606	-2.53884	0.236925	-1.65998	0.999965	1.08548
ENSG00000132879.13	FBXO44	0.000275136	-2.6587	0.26759	1.65786	0.982391	-1.37125
ENSG00000117676.13	RPS6KA1	0.000275282	-5.01253	0.917967	-1.1503	0.999965	1.29727
ENSG00000183196.8	CHST6	0.000275446	20.4147	0.982612	1.04754	0.999965	-1.05961
ENSG00000160949.16	TONSL	0.000275578	-4.58508	0.91617	1.14307	0.999965	1.31242
ENSG00000174173.6	TRMT10C	0.000276408	2.0909	0.756895	1.15482	0.999965	-1.18199
ENSG00000075420.12	FNDC3B	0.00027645	6.54825	0.862658	1.26598	0.999965	1.22389
ENSG00000211728.2	TRBV5-6	0.000276473	-61.2731	0.971542	1.10146	0.999965	1.72276
ENSG00000172236.16	TPSAB1	0.000277672	18.3688	0.894261	-1.35452	0.955469	-2.86543
ENSG00000262434.1	AC087392.4	0.00027775	54.6063	0.956455	-1.29253	0.999965	-1.66986
ENSG00000146352.12	CLVS2	0.000277798	240.329	0.95979	-1.29255	0.306076	-76.8845
ENSG00000196367.12	TRRAP	0.000278521	-2.07355	0.133229	-1.61438	0.552378	1.58972
ENSG00000134343.12	ANO3	0.000278521	152.382	0.13795	25.3016	0.999965	1.2252
ENSG00000137225.12	CAPN11	0.000279198	11.0953	0.978328	-1.05007	0.999965	-1.24557
ENSG00000007237.18	GAS7	0.000280101	9.9973	0.574871	-2.01947	0.981216	-2.14272
ENSG00000272491.1	AL109659.2	0.000280726	10.4081	0.707326	-1.75654	0.999965	-1.81515
ENSG00000198876.12	DCAF12	0.000280956	-3.85483	0.439934	-1.68766	0.999965	1.4389
ENSG00000082898.16	XPO1	0.000281031	-2.43738	0.265971	-1.59082	0.990383	1.32205
ENSG00000269050.1	AC011455.1	0.000281322	-16.2458	0.778975	1.39723	0.999965	-1.57137
ENSG00000106524.8	ANKMY2	0.000281924	2.18282	0.605718	1.25059	0.999965	1.03773
ENSG00000176619.12	LMNB2	0.000281924	-2.30649	0.874171	1.10384	0.999965	1.26601
ENSG00000108839.11	ALOX12	0.000282073	87.9422	0.976941	-1.10162	0.922351	-6.10085
ENSG00000271949.1	AC093423.3	0.000282565	-4.13869	0.837776	-1.22399	0.999965	1.14388
ENSG00000197769.5	MAP1LC3C	0.000283677	31.7653	0.856374	1.58286	0.89978	-4.07886
ENSG00000240403.5	KIR3DL2	0.000283755	-67.9091	0.924449	1.35053	0.999965	1.64943
ENSG00000126368.5	NR1D1	0.000284176	2.69907	0.811466	1.17404	0.93197	-1.49014
ENSG00000186583.11	SPATC1	0.000284693	-10.2763	0.496901	-2.18456	0.999965	-1.16697
ENSG00000179141.9	MTUS2-AS1	0.000285387	26.9	0.498607	-3.95508	0.999965	-2.04458
ENSG00000174255.6	ZNF80	0.000286265	-45.9965	0.962754	1.12947	0.852441	6.65046
ENSG00000231705.1	AL451069.2	0.000286534	13.7261	0.537488	2.36502	0.451189	-6.42582
ENSG00000257906.1	LINC02156	0.000286534	-15.7381	NA	-8.81395	0.999965	-1.57137
ENSG00000242550.5	SERPINB10	0.000286643	43.2636	0.976051	-1.08707	0.999965	1.59352
ENSG00000176871.8	WSB2	0.000286815	2.5255	0.55016	1.3444	0.999965	1.12142
ENSG00000159873.9	CCDC117	0.000286966	-3.50272	0.846439	-1.18893	0.938286	1.62444
ENSG00000071205.11	ARHGAP10	0.000287065	10.5519	0.51172	-2.24454	0.999965	-1.30049
ENSG00000058804.11	NDC1	0.00028723	-4.15397	0.0698403	-2.95397	0.999965	1.4076
ENSG00000134242.15	PTPN22	0.000287737	-12.6499	0.869175	-1.36163	0.999965	-1.32106
ENSG00000213760.10	ATP6V1G2	0.000288428	-4.39796	0.778937	1.30234	0.981854	-1.65174
ENSG00000187730.8	GABRD	0.000288487	55.9023	0.436716	-5.98906	0.999965	1.2422
ENSG00000240021.9	TEX35	0.000288487	-8.06792	0.52138	1.93564	0.999965	1.66383
ENSG00000257769.1	AC026401.1	0.000288929	114.891	0.957615	-1.29254	0.999965	-2.02924
ENSG00000164128.6	NPY1R	0.000289359	19.5298	0.661787	-2.19451	0.999965	-1.03582
ENSG00000272986.1	AC009570.1	0.000290046	11.6581	0.0973533	5.67312	0.999965	-1.28549
ENSG00000255882.1	AC091814.1	0.000291467	-29.6328	0.77323	-1.64657	0.999965	-1.57137
ENSG00000225383.7	SFTA1P	0.000291665	104.26	0.957615	-1.29254	0.770751	-9.46674
ENSG00000255441.1	AC008750.2	0.00029198	-9.71317	0.906088	1.20368	0.999965	-1.23995
ENSG00000273145.1	BX537318.1	0.000292637	5.63068	0.293444	2.35874	0.999965	1.24419
ENSG00000258819.1	LINC02289	0.000292637	67.9355	0.409283	5.82502	0.999965	-1.08988
ENSG00000105523.3	FAM83E	0.000292813	11.463	0.765681	-1.60391	0.999965	-1.13434
ENSG00000160870.12	CYP3A7	0.000293844	74.1891	0.957615	-1.29254	0.735223	6.97484
ENSG00000086548.8	CEACAM6	0.000295504	77.1379	0.943997	-1.35635	0.935179	-5.50378
ENSG00000188820.12	FAM26F	0.000296313	-8.25736	0.957615	1.11409	0.982391	-1.99582
ENSG00000174437.16	ATP2A2	0.000296372	2.52326	0.812669	-1.16116	0.999965	1.05668
ENSG00000198598.6	MMP17	0.000296901	-6.9701	0.876054	1.2539	0.787886	-2.71958
ENSG00000204923.3	FBXO48	0.000297213	-3.29669	0.95979	-1.05304	0.882114	1.71603
ENSG00000268573.1	AC011815.1	0.000297628	-3.21588	0.874421	1.14249	0.999965	1.39173
ENSG00000198865.9	CCDC152	0.000297698	-9.37476	0.456606	-2.31818	0.999965	-1.71466
ENSG00000276180.1	HIST1H4I	0.000298352	-14.9552	0.727089	1.70709	0.999965	1.82217
ENSG00000107404.19	DVL1	0.000298676	2.40605	0.217412	1.64502	0.999965	-1.20365
ENSG00000127561.14	SYNGR3	0.000299369	-12.2985	0.748032	-1.65564	0.970956	-2.45328
ENSG00000118298.10	CA14	0.000300161	243.153	0.484775	7.2719	0.999965	2.94387
ENSG00000037757.13	MRI1	0.000300242	-2.20727	0.512018	1.31158	0.999965	-1.00451
ENSG00000224424.7	PRKAR2A-AS1	0.000301019	-5.28482	0.674051	1.48844	0.619376	2.77975
ENSG00000008256.15	CYTH3	0.000301508	5.23439	0.435111	1.91715	0.977774	-1.74411
ENSG00000164129.11	NPY5R	0.000301723	60.3402	0.956876	-1.29253	0.832218	-5.92357
ENSG00000272047.1	GTF2H5	0.000301836	2.50104	0.680063	1.24946	0.999965	-1.09278
ENSG00000207563.1	MIR23B	0.000302216	59.1608	0.881315	1.66458	0.999965	1.2293
ENSG00000125703.14	ATG4C	0.000302856	-2.45205	0.928026	-1.0742	0.999965	1.14221
ENSG00000262823.1	AC127521.1	0.000302984	-14.1217	0.917967	-1.24835	0.999965	-1.49342
ENSG00000235927.4	NEXN-AS1	0.000303452	29.5627	0.995936	1.01235	0.999965	1.05493
ENSG00000116771.5	AGMAT	0.000303508	-7.94442	0.967417	-1.07154	0.999965	-1.19739
ENSG00000228701.1	TNKS2-AS1	0.000303565	-5.11491	0.573693	-1.60283	0.934867	1.97999
ENSG00000261386.2	AC027682.4	0.000303854	-4.85069	0.441921	1.71379	0.999965	-1.22593
ENSG00000167769.4	ACER1	0.000303986	-21.3271	0.700767	1.67525	0.999965	-1.57137
ENSG00000259330.2	INAFM2	0.000304227	2.47175	0.699775	-1.23319	0.999965	-1.04482
ENSG00000256453.1	DND1	0.000304448	-2.83666	0.711587	1.24912	0.999965	1.07147
ENSG00000151689.12	INPP1	0.000304448	5.09972	0.979985	1.02981	0.999965	1.39047
ENSG00000083290.19	ULK2	0.000304891	3.56656	0.880081	-1.15617	0.999965	-1.39185
ENSG00000266402.3	SNHG25	0.000306925	-3.28042	0.447032	1.56857	0.999965	-1.25864
ENSG00000002016.17	RAD52	0.000307808	-3.09982	0.6436	-1.3493	0.832374	1.70833
ENSG00000224511.1	LINC00365	0.000308703	109.807	0.799589	2.31014	0.999965	1.46789
ENSG00000122971.8	ACADS	0.000311181	2.12323	0.115008	1.67608	0.999965	-1.11999
ENSG00000172061.8	LRRC15	0.00031127	54.1994	0.958	-1.21069	0.999965	1.57562
ENSG00000272009.1	AL121944.1	0.000312016	-5.62147	0.635567	1.57953	0.999965	-1.15614
ENSG00000271778.1	AC080013.3	0.000312635	29.8201	0.272162	5.679	0.996613	2.07497
ENSG00000088970.15	KIZ	0.000312866	4.31295	0.779005	1.30661	0.999965	-1.10325
ENSG00000149743.13	TRPT1	0.00031381	-2.46716	0.560302	1.32843	0.999965	1.24212
ENSG00000163507.13	KIAA1524	0.000315659	-4.63226	0.452264	-1.79531	0.955469	1.79116
ENSG00000130340.15	SNX9	0.000315886	3.48387	0.792218	1.2434	0.999965	-1.18918
ENSG00000274736.4	CCL23	0.000317857	51.3556	0.363922	5.73773	0.999965	-1.36705
ENSG00000168564.5	CDKN2AIP	0.000319519	-2.36273	0.644723	-1.2565	0.786196	1.55499
ENSG00000274956.2	UG0898H09	0.000319519	97.3586	0.856828	-1.92824	0.999965	-1.48989
ENSG00000198842.9	DUSP27	0.000319538	34.7744	0.580134	-3.52317	0.862715	-4.11584
ENSG00000141854.9	MISP3	0.000320059	7.78693	0.168974	3.5502	0.999965	1.28227
ENSG00000230490.2	AL139383.1	0.000320124	30.8731	0.450837	3.7248	0.999965	1.01853
ENSG00000271392.1	AC006237.1	0.000321101	26.3846	0.177659	7.15075	0.999965	1.49989
ENSG00000241685.9	ARPC1A	0.000323695	2.61829	0.681814	1.26318	0.573645	1.82929
ENSG00000275993.2	CU639417.2	0.000323695	9.38476	0.446133	2.38114	0.999965	1.52398
ENSG00000257084.1	MIR200CHG	0.00032371	8.97489	0.134947	-4.66644	0.999965	1.1583
ENSG00000177738.3	AC025171.1	0.000323986	-3.00356	0.843061	-1.16653	0.999965	1.19676
ENSG00000227196.1	IGHD4-23	0.000324649	-49.7936	0.148163	-9.23289	0.999965	1.12691
ENSG00000160741.16	CRTC2	0.000326872	-2.36377	0.676509	1.23612	0.942957	1.39546
ENSG00000082805.19	ERC1	0.000327195	3.80287	0.896047	1.14922	0.999965	-1.15316
ENSG00000160298.17	C21orf58	0.000327856	-7.16683	0.969138	-1.06109	0.771894	2.78661
ENSG00000080854.14	IGSF9B	0.00032904	17.2998	0.777824	1.69278	0.999965	-1.81919
ENSG00000157168.18	NRG1	0.000329516	28.4357	0.504175	-3.28787	0.999965	2.21583
ENSG00000237978.5	KCNMB2-AS1	0.000329702	41.0747	0.689832	2.45155	0.999965	1.39773
ENSG00000167646.13	DNAAF3	0.000331388	82.6499	0.306119	8.63424	0.999965	-1.11712
ENSG00000243290.3	IGKV1-12	0.000331565	-66.346	0.848006	-1.78437	0.999965	-1.75778
ENSG00000253924.1	AC103831.1	0.000331598	-61.6268	0.957615	1.21397	0.999965	1.12691
ENSG00000149054.15	ZNF215	0.000331789	-10.0379	0.595452	-1.96887	0.999965	-1.19898
ENSG00000223485.2	LINC01615	0.000332287	107.416	0.957615	-1.29254	0.999965	-1.3191
ENSG00000211794.3	TRAV12-3	0.000332448	-30.7431	0.957615	1.17186	0.999965	-1.05886
ENSG00000196345.12	ZKSCAN7	0.00033249	-2.92113	0.964713	-1.03941	0.935341	-1.54751
ENSG00000166508.17	MCM7	0.000332605	-3.49094	0.976941	-1.02692	0.787886	1.88673
ENSG00000135414.9	GDF11	0.000333249	3.79229	0.905607	1.13857	0.999965	-1.25014
ENSG00000159267.14	HLCS	0.000333254	2.26584	0.995357	1.00333	0.996613	1.28981
ENSG00000272789.1	AC010976.2	0.000333254	21.4714	0.287434	-6.61139	0.999965	1.54546
ENSG00000111666.10	CHPT1	0.000333438	2.27681	0.527296	1.31763	0.999965	-1.11744
ENSG00000229732.1	AC019349.1	0.000334367	147.229	0.970986	1.15418	0.999965	-1.71494
ENSG00000181982.18	CCDC149	0.000334643	9.169	0.498156	-2.20151	0.999965	-1.37498
ENSG00000186665.9	C17orf58	0.000335539	3.76192	0.921181	1.12058	0.999965	1.1141
ENSG00000282651.2	AC247036.6	0.000335696	-65.9249	0.134947	-15.8667	0.999965	-2.58144
ENSG00000130540.13	SULT4A1	0.000335792	162.567	0.963813	1.22679	0.320277	-55.5927
ENSG00000120913.23	PDLIM2	0.000335951	-3.07622	0.969465	1.03299	0.89978	-1.64049
ENSG00000163126.14	ANKRD23	0.000336357	-2.31087	0.967247	-1.02852	0.956433	1.36102
ENSG00000134324.11	LPIN1	0.000336715	-3.20185	0.234975	-1.90485	0.999965	-1.23039
ENSG00000163739.4	CXCL1	0.000336715	28.0463	0.964397	1.13183	0.999965	1.58054
ENSG00000233009.1	NALCN-AS1	0.000336715	90.392	0.969465	1.15418	0.999965	-3.1759
ENSG00000223401.2	AC072022.1	0.000337652	-10.8952	0.687592	-1.62891	0.999965	1.54523
ENSG00000240219.1	AL512306.2	0.000338732	-15.554	0.193682	4.86214	0.999965	-1.30063
ENSG00000138160.5	KIF11	0.000338937	-13.0099	0.467359	-2.61509	0.991982	2.2493
ENSG00000182557.7	SPNS3	0.000339218	-9.26149	0.282177	-3.06937	0.999965	1.11858
ENSG00000259007.1	AL358333.3	0.000340078	-15.8671	NA	-1.98256	NA	1.12691
ENSG00000160007.18	ARHGAP35	0.000341633	2.02744	0.640367	-1.21023	0.999965	-1.08275
ENSG00000163995.19	ABLIM2	0.000341933	10.9739	0.14759	4.70144	0.999965	-1.00923
ENSG00000116857.16	TMEM9	0.000342936	2.70335	0.185889	1.82177	0.934867	1.48798
ENSG00000211791.2	TRAV13-2	0.000342936	-64.1833	0.991349	1.03077	0.999965	1.30685
ENSG00000240184.6	PCDHGC3	0.000344274	6.01949	0.8702	-1.24633	0.999965	-1.48456
ENSG00000137269.14	LRRC1	0.000346128	4.23551	0.938743	-1.11392	0.999965	1.51062
ENSG00000185269.11	NOTUM	0.000347463	27.3138	0.123871	9.26618	0.999965	-1.57694
ENSG00000255439.6	AC135050.2	0.00034768	2.11533	0.215409	1.53781	0.999965	-1.13785
ENSG00000159263.15	SIM2	0.000347798	122.881	0.918898	1.52965	0.999965	-1.33216
ENSG00000173805.15	HAP1	0.00034809	11.5813	0.850112	1.40434	0.999965	-1.3592
ENSG00000211876.1	TRAJ13	0.000349183	-41.2012	0.978328	-1.06345	0.999965	-1.18085
ENSG00000211898.7	IGHD	0.000349613	-30.7774	0.463126	-3.65379	0.619376	-8.0945
ENSG00000196420.7	S100A5	0.000351369	29.8974	0.209541	7.09555	0.999965	1.55022
ENSG00000155330.9	C16orf87	0.000351458	-2.96842	0.857206	-1.15296	0.999965	-1.00133
ENSG00000211880.1	TRAJ9	0.000351835	-74.8787	0.724115	2.29138	0.999965	1.12691
ENSG00000136244.11	IL6	0.000352631	28.2616	0.845559	1.60125	0.999965	1.40941
ENSG00000165506.14	DNAAF2	0.000353134	-2.15738	0.899773	-1.08059	0.903008	1.4018
ENSG00000282827.2	AC134772.2	0.000353134	-2.03931	0.529002	1.26918	0.999965	1.0589
ENSG00000110583.12	NAA40	0.000354026	-2.76658	0.946452	-1.07274	0.999965	1.32126
ENSG00000102575.10	ACP5	0.000354326	-6.17413	0.958492	1.08921	0.999965	-1.0164
ENSG00000129667.12	RHBDF2	0.000356001	-5.42998	0.827285	1.2975	0.999965	-1.09604
ENSG00000272872.1	AP000525.1	0.00035612	148.033	0.958187	-1.29254	0.999965	-2.93152
ENSG00000211776.2	TRAV2	0.00035746	-76.963	0.974968	1.09643	0.999965	-2.00305
ENSG00000247934.4	AC022364.1	0.000357707	4.25626	0.312803	2.03094	0.999965	-1.12233
ENSG00000284520.1	MIRLET7B	0.00035858	80.8362	0.0944824	22.8985	0.999965	-2.4877
ENSG00000134762.16	DSC3	0.000358718	23.6796	0.170631	-7.33785	0.999965	1.4656
ENSG00000243466.1	IGKV1-5	0.000358936	-42.3846	0.894394	1.48671	0.999965	1.04973
ENSG00000115271.10	GCA	0.000359263	-3.81673	0.681548	-1.38704	0.827369	1.92651
ENSG00000266604.1	LINC01887	0.00036057	-223.762	0.720519	-3.031	0.999965	1.1269
ENSG00000264966.1	MIR5094	0.000360624	23.6272	0.313781	4.62603	0.618442	-5.41988
ENSG00000076003.4	MCM6	0.000361115	-4.76999	0.549057	-1.66154	0.609387	2.63288
ENSG00000173372.16	C1QA	0.000361785	12.6878	0.625098	2.03863	0.977774	-2.37086
ENSG00000173626.9	TRAPPC3L	0.000361822	42.9835	0.967417	1.15419	0.999965	-1.62952
ENSG00000268889.1	AC008750.7	0.000362437	-22.0616	NA	-2.17607	0.999965	-1.18085
ENSG00000176124.11	DLEU1	0.000363406	-2.08669	0.703806	1.18302	0.999965	1.07524
ENSG00000067955.13	CBFB	0.000363802	-3.5849	0.489136	-1.58862	0.999965	1.35489
ENSG00000175946.8	KLHL38	0.000363802	115.209	0.544368	4.93599	0.999965	-1.74716
ENSG00000231226.1	TRIM31-AS1	0.000364876	58.1562	0.95694	-1.29253	0.999965	1.53358
ENSG00000273209.1	AC069148.1	0.000365499	127.388	0.0622829	42.9777	0.999965	1.11835
ENSG00000156802.12	ATAD2	0.000367116	-4.47158	0.272003	-2.19344	0.999965	1.49649
ENSG00000106683.14	LIMK1	0.000367294	-3.26382	0.491189	-1.53384	0.999965	-1.0119
ENSG00000268555.1	AC123912.4	0.000367785	96.673	0.874171	1.81642	0.999965	1.03312
ENSG00000261730.1	AL034346.1	0.000368251	94.2175	0.957615	-1.29254	0.973927	-4.06379
ENSG00000227811.2	FAM212B-AS1	0.000368847	24.0813	0.575415	2.71636	0.999965	-1.15591
ENSG00000171502.14	COL24A1	0.000369443	8.9439	0.921181	1.20916	0.999965	-1.24239
ENSG00000095539.15	SEMA4G	0.000369465	8.29804	0.337083	2.71331	0.999965	1.31768
ENSG00000101412.12	E2F1	0.000369877	-6.77837	0.896125	-1.22192	0.903553	2.30599
ENSG00000100359.20	SGSM3	0.000370805	-2.83119	0.961544	1.04214	0.999965	-1.2626
ENSG00000151834.15	GABRA2	0.000371021	129.212	0.957756	-1.29254	0.955469	-5.06113
ENSG00000211721.2	TRBV6-5	0.000372963	-37.614	0.841511	1.65825	0.996613	-3.69179
ENSG00000198792.12	TMEM184B	0.000372963	3.17459	0.506007	1.50392	0.999965	1.29636
ENSG00000272686.1	AC006333.2	0.000374018	3.28728	0.471535	1.56146	0.955469	1.56903
ENSG00000123411.14	IKZF4	0.000374319	3.45641	0.837633	1.19964	0.999965	-1.11262
ENSG00000137815.14	RTF1	0.000374972	2.05292	0.515994	1.28243	0.999965	-1.11642
ENSG00000125266.6	EFNB2	0.000375367	10.163	0.808886	1.47143	0.999965	1.42041
ENSG00000272777.1	AC019131.2	0.000375471	4.88439	0.844189	-1.25954	0.880509	-2.05469
ENSG00000116819.6	TFAP2E	0.000375893	-3.62093	0.896114	1.14099	0.914256	-1.79429
ENSG00000184445.11	KNTC1	0.000376086	-5.50359	0.231006	-2.60489	0.826241	2.31061
ENSG00000136731.12	UGGT1	0.000376744	-2.24053	0.104862	-1.77511	0.999965	1.24191
ENSG00000278677.1	HIST1H2AM	0.000377431	-43.8702	0.590664	-3.04935	0.999965	2.30817
ENSG00000284059.1	MIR5572	0.000377472	16.0343	0.595452	2.30952	0.999965	-1.14239
ENSG00000163751.3	CPA3	0.000377872	24.1439	0.947732	1.24478	0.976781	-3.01306
ENSG00000278266.1	AC079949.2	0.000378421	51.684	0.525127	3.86953	0.999965	-1.0542
ENSG00000197587.10	DMBX1	0.000379043	75.7023	0.174207	14.0258	0.999965	1.16076
ENSG00000139737.21	SLAIN1	0.000379267	-4.24533	0.788987	1.29319	0.999965	1.1162
ENSG00000101188.4	NTSR1	0.000379818	63.8023	0.311738	7.60366	0.999965	-2.13351
ENSG00000273014.1	AC018645.2	0.000381339	5.84634	0.518193	1.83735	0.999965	-1.12292
ENSG00000146700.8	SSC4D	0.00038153	21.4815	0.148163	7.03293	0.999965	1.22241
ENSG00000230479.1	AP000695.1	0.000381714	122.62	0.158699	20.6816	0.999965	1.95164
ENSG00000138709.17	LARP1B	0.00038172	2.60075	0.841272	1.14778	0.999965	-1.11428
ENSG00000100249.4	C22orf31	0.00038172	46.7885	0.956073	-1.29253	0.999965	-1.39473
ENSG00000111224.13	PARP11	0.000381858	-4.13223	0.257577	-2.14689	0.999965	-1.17675
ENSG00000211710.3	TRBV4-1	0.00038275	-20.6834	0.951481	-1.2044	0.928313	-4.84
ENSG00000130270.16	ATP8B3	0.000383171	-4.62533	0.573223	-1.60476	0.999965	-1.47152
ENSG00000023330.14	ALAS1	0.000384081	3.51056	0.952082	1.08325	0.955469	1.59018
ENSG00000211793.2	TRAV9-2	0.000384516	-25.0481	0.868365	1.47673	0.868681	-6.20454
ENSG00000179520.10	SLC17A8	0.000384554	90.0259	0.957615	-1.29254	0.999965	-1.49628
ENSG00000176083.17	ZNF683	0.000386106	-21.8967	0.446926	-3.18958	0.999965	1.29522
ENSG00000156467.9	UQCRB	0.0003865	2.45105	0.710873	1.22778	0.992945	-1.32801
ENSG00000211638.2	IGLV8-61	0.000386507	-67.789	0.565654	-3.79384	0.999965	-2.4706
ENSG00000110002.15	VWA5A	0.000387666	4.92152	0.774185	1.35141	0.999965	1.03071
ENSG00000272702.1	AC010913.1	0.000388637	66.1838	0.0954369	19.9409	0.999965	1.20362
ENSG00000267130.1	AC008738.2	0.00038921	54.8	0.968189	1.15418	0.999965	1.49123
ENSG00000232633.4	AC079465.1	0.00039071	39.8792	0.869073	1.66881	0.999965	2.08249
ENSG00000230257.2	NFE4	0.000390719	78.3058	0.158967	15.7116	0.999965	-1.74855
ENSG00000211787.1	TRAV8-3	0.000391122	-30.5234	0.959978	1.15333	0.970956	-4.39249
ENSG00000254671.2	STT3A-AS1	0.000391331	-17.9583	0.849429	-1.3341	0.996613	3.0241
ENSG00000161800.12	RACGAP1	0.000391401	-4.88637	0.367132	-2.03846	0.977774	1.72521
ENSG00000136122.15	BORA	0.000391798	-6.8492	0.644388	-1.67922	0.999965	1.72791
ENSG00000198286.9	CARD11	0.000392981	-6.07993	0.814134	1.34313	0.999965	1.24878
ENSG00000178562.17	CD28	0.000393463	-27.3398	0.926377	1.31516	0.999965	-1.417
ENSG00000226862.1	AC104463.2	0.00039357	20.5484	0.298292	4.49857	0.955469	-2.46428
ENSG00000278419.1	AL451164.3	0.000393642	3.75453	0.270449	2.01257	0.999965	-1.18765
ENSG00000267457.1	AC004223.2	0.000393642	44.3694	0.303646	6.80277	0.999965	1.3421
ENSG00000185823.3	NPAP1	0.000394312	211.354	0.881784	-1.92825	0.999965	-1.42255
ENSG00000256590.2	TRDV3	0.000394852	-31.2244	0.954835	1.1867	0.999965	1.64943
ENSG00000112874.9	NUDT12	0.000395636	4.73189	0.708298	-1.43374	0.999965	1.1457
ENSG00000110318.13	CEP126	0.00039595	5.6224	0.542945	1.76981	0.999965	-1.36765
ENSG00000258525.1	AL049830.3	0.000396073	-12.1305	0.648783	-1.56061	0.999965	2.03761
ENSG00000152061.23	RABGAP1L	0.000396793	-2.78754	0.0970066	-2.10398	0.739895	1.75418
ENSG00000247416.2	AP000802.1	0.000396939	95.4342	0.957615	-1.29254	0.935341	-5.11685
ENSG00000153395.9	LPCAT1	0.000397019	-2.54001	0.682003	-1.25768	0.999965	1.01698
ENSG00000249715.11	FER1L5	0.000397272	64.5414	0.845705	-1.92823	0.999965	1.0604
ENSG00000163918.10	RFC4	0.00039789	-3.08748	0.998023	-1.00202	0.776329	1.80724
ENSG00000099994.10	SUSD2	0.000398526	7.11307	0.957615	-1.11442	0.999965	-1.03709
ENSG00000283128.1	AC009403.2	0.000400898	-2.5639	0.331619	1.53837	0.999965	-1.27964
ENSG00000051523.10	CYBA	0.000401703	-4.11984	0.698082	1.39813	0.999965	-1.13363
ENSG00000008130.15	NADK	0.000402325	-2.05725	0.824946	-1.11948	0.999965	1.05152
ENSG00000277420.1	AC245407.1	0.000404283	58.7154	0.864661	1.75787	0.999965	1.02374
ENSG00000115112.7	TFCP2L1	0.000407169	16.1893	0.798232	-1.62443	0.999965	1.30681
ENSG00000124701.5	APOBEC2	0.000407365	156.349	0.82828	2.29634	0.999965	1.1508
ENSG00000224251.6	AL391427.1	0.00040766	33.8158	0.81529	-1.92823	0.999965	-1.02423
ENSG00000170802.15	FOXN2	0.000409786	-3.35054	0.264932	-1.90942	0.999965	1.25436
ENSG00000228382.1	ITPKB-IT1	0.000410251	-11.9451	0.964834	1.0911	0.999965	-1.94357
ENSG00000163873.9	GRIK3	0.000410344	21.1903	0.0889594	-11.5825	0.999965	-1.63699
ENSG00000117640.17	MTFR1L	0.000410972	2.79407	0.781735	1.20859	0.999965	-1.22055
ENSG00000267106.5	ZNF561-AS1	0.000411039	2.43905	0.41182	1.44876	0.999965	1.2955
ENSG00000265222.1	AC079336.2	0.000411039	-11.9191	0.568419	-2.13788	0.999965	-2.17192
ENSG00000225914.1	AL671511.1	0.000411085	-20.9861	0.326045	3.52875	0.999965	-1.52038
ENSG00000211965.4	IGHV3-49	0.000411815	-66.1234	0.517139	-4.27856	0.999965	-1.90603
ENSG00000188536.12	HBA2	0.000413114	39.7771	0.137247	11.7771	0.999965	-2.2042
ENSG00000248712.7	CCDC153	0.000413854	5.97757	0.468718	1.96856	0.619376	2.8935
ENSG00000270765.5	GAS2L2	0.000416917	42.3355	0.520625	3.6526	0.999965	1.8032
ENSG00000268861.6	AC008878.3	0.00041716	-2.67777	0.463585	1.45745	0.999965	-1.01241
ENSG00000166452.11	AKIP1	0.0004174	2.30146	0.553323	1.31194	0.999965	1.08212
ENSG00000260391.2	AC022336.2	0.000418389	28.6649	0.39468	4.21735	0.999965	2.15997
ENSG00000270019.1	AC110769.2	0.000419271	-7.52097	0.84227	-1.29864	0.65398	3.56629
ENSG00000281958.1	AC245427.3	0.000420377	-36.2132	0.944199	1.26829	0.999965	1.33073
ENSG00000230561.4	CCDC192	0.00042104	49.8855	0.968152	1.15418	0.999965	1.32402
ENSG00000131400.7	NAPSA	0.000421679	-17.6077	0.375441	3.45991	0.981854	2.65557
ENSG00000111181.12	SLC6A12	0.000421679	13.5751	0.674051	1.93901	0.982391	-2.32152
ENSG00000099804.8	CDC34	0.000421704	2.14094	0.285924	1.48293	0.999965	-1.0605
ENSG00000241233.3	KRTAP5-8	0.000421858	20.5851	0.827897	1.62984	0.903049	-3.11842
ENSG00000169313.9	P2RY12	0.000422939	-19.3979	0.269303	-4.80659	0.999965	-2.3892
ENSG00000271984.1	AL008726.1	0.000423074	49.0704	0.680149	2.66407	0.999965	-1.79189
ENSG00000118680.12	MYL12B	0.000424451	2.05823	0.571436	1.25623	0.999965	1.23398
ENSG00000008311.14	AASS	0.000425386	5.77064	0.106253	-3.53361	0.999965	1.1856
ENSG00000278030.1	TRBV7-9	0.000426151	-27.868	0.794447	1.78446	0.999965	-2.48848
ENSG00000060558.3	GNA15	0.000426174	12.7813	0.309017	3.57279	0.999965	1.22431
ENSG00000234235.1	BOK-AS1	0.000426414	52.5643	0.95865	-1.22855	0.999965	-2.6424
ENSG00000240405.6	SAMMSON	0.000426714	203.653	0.95979	-1.29255	0.999965	-1.98953
ENSG00000165898.13	ISCA2	0.000426954	-2.26036	0.604073	1.27105	0.999965	1.26737
ENSG00000177602.5	HASPIN	0.000426954	-20.8799	0.694625	-2.06669	0.999965	2.47413
ENSG00000137103.17	TMEM8B	0.000429357	4.21877	0.87207	1.19375	0.999965	-1.12986
ENSG00000130517.13	PGPEP1	0.0004334	2.24806	0.0554737	1.93354	0.928313	-1.40313
ENSG00000164111.14	ANXA5	0.0004334	3.21932	0.59182	1.42558	0.999965	-1.20283
ENSG00000105186.15	ANKRD27	0.0004334	2.00215	0.914696	1.06585	0.999965	-1.02434
ENSG00000277022.1	AL031663.3	0.000433461	132.551	0.705652	3.23867	0.999965	1.38037
ENSG00000265112.1	MIR3153	0.000435006	-27.2774	0.434968	-2.93426	0.999965	-1.18085
ENSG00000162078.11	ZG16B	0.000436231	11.6802	0.500822	-2.4463	0.999965	1.05646
ENSG00000274070.1	CASTOR2	0.000436862	2.60457	0.060535	2.12235	0.999965	-1.31571
ENSG00000165097.13	KDM1B	0.000437421	-2.44761	0.339013	-1.52936	0.999965	1.10612
ENSG00000184792.15	OSBP2	0.000437818	9.99253	0.451455	2.46559	0.935341	2.5251
ENSG00000267581.1	AC011477.4	0.000437871	-2.72255	0.310237	-1.63166	0.999965	-1.17386
ENSG00000176422.13	SPRYD4	0.000437952	2.37542	0.0569207	2.01501	0.999965	1.02997
ENSG00000106025.8	TSPAN12	0.000439648	11.2154	0.119002	-5.5036	0.999965	1.80997
ENSG00000043143.20	JADE2	0.000440405	-3.03302	0.972057	-1.02894	0.936083	-1.55981
ENSG00000186615.10	KTN1-AS1	0.000441872	2.87433	0.444592	1.5172	0.999965	1.24672
ENSG00000188559.13	RALGAPA2	0.000442435	5.51176	0.830799	-1.29974	0.996613	-1.71734
ENSG00000197933.12	ZNF823	0.000443008	3.91333	0.960235	-1.06194	0.999965	1.12019
ENSG00000177917.10	ARL6IP6	0.000444661	-3.55492	0.547343	-1.5195	0.494335	2.4574
ENSG00000204446.4	C9orf170	0.000446739	61.8427	0.969138	1.15418	0.882405	-5.65879
ENSG00000198203.9	SULT1C2	0.000446794	50.8349	0.18843	11.0114	0.999965	2.47282
ENSG00000155876.5	RRAGA	0.00044955	2.00864	0.649812	1.20638	0.999965	1.07328
ENSG00000061918.12	GUCY1B3	0.000450961	9.43749	0.953179	1.15375	0.999965	1.06919
ENSG00000246982.6	Z84485.1	0.000451475	-9.697	0.544154	2.06458	0.928313	2.65893
ENSG00000138439.11	FAM117B	0.000451728	-3.39765	0.393071	-1.69749	0.970956	1.5469
ENSG00000142102.15	PGGHG	0.000452658	-5.84811	0.0836646	3.80781	0.999965	-1.18353
ENSG00000090565.15	RAB11FIP3	0.000453946	2.29929	0.614512	1.27434	0.999965	-1.29097
ENSG00000231711.2	LINC00899	0.000454715	9.48648	0.109983	4.95718	0.999965	-1.1546
ENSG00000153993.13	SEMA3D	0.00045599	17.1513	0.848936	-1.49357	0.955469	-2.96021
ENSG00000282780.1	AC245427.9	0.000462291	-35.2452	0.95979	1.16127	0.999965	-1.20006
ENSG00000116299.16	KIAA1324	0.000463714	-16.1886	0.951889	1.19651	0.961363	2.80467
ENSG00000266634.1	MIR3972	0.000463822	110.582	0.957615	-1.29254	0.999965	-1.88264
ENSG00000265121.1	AC068594.2	0.000466057	88.8771	0.969465	1.15418	0.999965	1.46625
ENSG00000084207.15	GSTP1	0.000466275	2.2464	0.997982	1.00153	0.999965	1.0767
ENSG00000167513.8	CDT1	0.000467289	-14.2526	0.810678	-1.56031	0.965212	2.63836
ENSG00000224239.1	AC090044.1	0.000467289	66.1626	0.957615	-1.29254	0.999965	1.56216
ENSG00000284364.1	MIR6824	0.00046729	-7.53202	0.83451	-1.25968	0.999965	1.4905
ENSG00000180440.3	SERTM1	0.000467601	170.678	0.959154	-1.29254	0.999965	-2.01618
ENSG00000162073.13	PAQR4	0.000467723	-7.65569	0.766674	-1.49095	0.784244	2.92337
ENSG00000273056.1	AL354694.1	0.000469018	-11.2513	0.479014	-2.0298	0.999965	-1.44099
ENSG00000224307.1	AL161785.1	0.000470776	49.763	0.727206	2.3978	0.999965	-2.39955
ENSG00000221968.8	FADS3	0.000470776	-6.12087	0.967848	1.0632	0.999965	-1.23875
ENSG00000074706.13	IPCEF1	0.000472919	-6.89601	0.388688	-2.32567	0.999965	1.17313
ENSG00000255398.2	HCAR3	0.000473182	21.6961	0.192456	6.52973	0.999965	1.57095
ENSG00000188277.9	C15orf62	0.000476217	-6.17928	0.922538	-1.16765	0.998399	1.77671
ENSG00000197558.11	SSPO	0.000476788	4.86744	0.471977	1.82345	0.999965	-1.05873
ENSG00000139597.17	N4BP2L1	0.000478062	-2.42768	0.584226	1.31591	0.999965	-1.07549
ENSG00000122711.8	SPINK4	0.000478258	148.295	0.958554	-1.29254	0.544075	18.3729
ENSG00000276597.1	AC244196.4	0.000478638	-46.9893	0.87268	1.49776	0.999965	1.64943
ENSG00000153487.12	ING1	0.000478638	-2.28953	0.91538	1.07895	0.999965	1.19757
ENSG00000207730.3	MIR200B	0.000478849	36.2529	0.954181	-1.29253	0.999965	1.00908
ENSG00000278464.1	AC068506.1	0.000479242	121.137	0.869073	-1.92824	0.999965	-1.0273
ENSG00000211764.1	TRBJ2-1	0.000481184	-13.2699	0.472862	2.60801	0.999965	-1.39399
ENSG00000188487.11	INSC	0.000481625	16.625	0.426404	3.17881	0.999965	2.1005
ENSG00000260645.1	AL359715.3	0.000481702	9.44662	0.374008	2.74176	0.999965	-1.55885
ENSG00000147874.10	HAUS6	0.000481967	-2.51375	0.169241	-1.79509	0.932851	1.46575
ENSG00000132938.19	MTUS2	0.000481967	13.1912	0.366397	3.24612	0.999965	1.95928
ENSG00000262202.4	AC007952.4	0.000484489	-11.1119	0.0620732	-6.42387	0.999965	-1.82779
ENSG00000228049.7	POLR2J2	0.000486117	-3.65563	0.910577	1.12782	0.999965	1.45263
ENSG00000273542.1	HIST1H4K	0.000486486	-3.70405	0.971305	1.03217	0.955469	1.70574
ENSG00000233621.1	LINC01137	0.000486599	3.08289	0.492586	1.51154	0.757651	1.8358
ENSG00000162063.12	CCNF	0.000487111	-6.10736	0.481483	-1.96996	0.999965	1.49645
ENSG00000055732.12	MCOLN3	0.000487291	31.7129	0.163546	9.14514	0.999965	-2.47989
ENSG00000182504.10	CEP97	0.000487346	-2.9502	0.540838	-1.43755	0.999965	1.11831
ENSG00000228886.1	AL138963.1	0.000488592	9.44487	0.550099	2.11103	0.999965	1.6192
ENSG00000161973.10	CCDC42	0.00048977	-31.0662	0.642659	2.14704	0.999965	1.12691
ENSG00000250546.5	AC079160.1	0.000491715	76.1054	0.957615	-1.29254	0.999965	-1.2229
ENSG00000259989.1	AC135782.2	0.00049183	-30.9398	0.988762	1.03075	0.999965	1.12691
ENSG00000131507.10	NDFIP1	0.000492333	2.22155	0.240396	1.56798	0.999965	-1.03648
ENSG00000175352.10	NRIP3	0.000492614	7.91041	0.284024	-2.99518	0.999965	-1.04109
ENSG00000262003.1	AC087392.1	0.000492901	69.4975	0.957615	-1.29254	0.999965	1.50205
ENSG00000124635.8	HIST1H2BJ	0.00049311	-8.43366	0.771811	1.4952	0.358032	5.49894
ENSG00000113108.19	APBB3	0.000493191	-2.51947	0.330231	1.5659	0.999965	-1.00384
ENSG00000167468.16	GPX4	0.000494188	2.48304	0.428904	1.45339	0.999965	-1.2122
ENSG00000236753.5	MKLN1-AS	0.00049437	3.13121	0.754925	1.26219	0.999965	1.13984
ENSG00000073146.15	MOV10L1	0.000494529	35.5446	0.550099	-3.94368	0.999965	-1.89771
ENSG00000163026.11	WDCP	0.000494794	-2.63294	0.964848	-1.03593	0.999965	1.04116
ENSG00000101460.12	MAP1LC3A	0.000494836	5.92625	0.437235	2.05828	0.999965	-1.14633
ENSG00000197063.10	MAFG	0.000495613	2.57881	0.227275	1.72701	0.999965	-1.21894
ENSG00000264247.1	LINC00909	0.00049746	-2.74406	0.874453	1.13095	0.999965	-1.01056
ENSG00000279873.2	LINC01126	0.000498643	-7.01655	0.904214	1.206	0.999965	1.02618
ENSG00000140983.13	RHOT2	0.000501032	-2.17337	0.445797	1.36333	0.999965	-1.1553
ENSG00000177791.11	MYOZ1	0.000502091	54.7445	0.148823	13.6267	0.999965	-1.15158
ENSG00000283498.1	MIR1244-2	0.000502948	-3.17794	0.833497	-1.18891	0.999965	1.19414
ENSG00000275120.2	AC048382.5	0.000504623	5.53391	0.438652	1.99867	0.999965	-1.49239
ENSG00000283930.1	AL117339.5	0.000509562	-2.43852	0.181582	-1.73229	0.999965	-1.32973
ENSG00000006062.14	MAP3K14	0.000511616	-2.92232	0.957615	1.05711	0.999965	-1.07442
ENSG00000244513.6	AC109587.1	0.000514554	6.45437	0.8988	1.2176	0.999965	-1.16831
ENSG00000099246.16	RAB18	0.000516392	2.05452	0.890936	1.08327	0.999965	1.22338
ENSG00000108588.13	CCDC47	0.000517536	2.02535	0.837471	1.11186	0.999965	1.15142
ENSG00000196663.15	TECPR2	0.000517536	2.62273	0.893404	1.11117	0.999965	-1.08011
ENSG00000169918.9	OTUD7A	0.000517904	7.93243	0.8702	1.29992	0.999965	-1.52248
ENSG00000079385.21	CEACAM1	0.000518104	9.25085	0.0580008	6.1763	0.999965	1.43153
ENSG00000256988.1	AC005833.4	0.000518421	-57.1137	0.629308	-2.73327	0.999965	1.12691
ENSG00000168763.15	CNNM3	0.000518421	-2.11285	0.765918	1.15954	0.999965	1.07717
ENSG00000239951.1	IGKV3-20	0.000518421	-31.7182	0.805456	-1.81522	0.999965	-1.23742
ENSG00000108389.9	MTMR4	0.000519496	-2.4905	0.577239	-1.33477	0.999965	1.30652
ENSG00000211727.3	TRBV7-6	0.000520981	-49.3587	0.887538	1.48334	0.999965	-1.10276
ENSG00000276337.1	AC105429.1	0.000521912	19.6217	0.0530641	10.9762	0.999965	1.84644
ENSG00000164172.18	MOCS2	0.000523441	2.38195	0.966041	1.03163	0.999965	-1.07109
ENSG00000105695.14	MAG	0.000525356	-8.85142	0.0832698	-4.65207	0.999965	1.02011
ENSG00000246084.2	LINC02325	0.000525356	-57.931	0.736312	2.14746	0.999965	3.94718
ENSG00000261722.1	AC092376.1	0.000525477	57.8079	0.954296	1.3274	0.999965	-2.3756
ENSG00000255007.1	LINC02489	0.000525849	95.3592	0.957615	-1.29254	0.999965	-1.05797
ENSG00000011198.7	ABHD5	0.000527599	3.91456	0.990575	1.01242	0.977774	1.61677
ENSG00000103154.9	NECAB2	0.000528558	101.33	0.458395	6.29648	0.942957	-5.25847
ENSG00000236234.1	AC091132.2	0.000528649	-35.7423	0.91454	1.31819	0.999965	1.12691
ENSG00000247498.9	GPRC5D-AS1	0.000529007	13.252	0.500348	2.57105	0.999965	1.18116
ENSG00000151322.18	NPAS3	0.000529644	26.0906	0.0518172	14.9331	0.999965	-1.01005
ENSG00000119242.8	CCDC92	0.000529919	2.58006	0.145999	1.88508	0.999965	-1.09403
ENSG00000156076.9	WIF1	0.000530359	481.323	0.962834	-1.29256	0.999965	-5.68489
ENSG00000164056.10	SPRY1	0.000530401	9.24828	0.616443	-1.92023	0.999965	-1.31085
ENSG00000250069.1	AC011379.1	0.000531601	36.8071	0.347798	-7.26125	0.999965	1.04439
ENSG00000171492.14	LRRC8D	0.000533101	-2.70436	0.796273	1.19375	0.999965	1.31942
ENSG00000271816.1	BMS1P4	0.000536492	-2.21515	0.0921854	-1.80395	0.96812	-1.34948
ENSG00000070729.13	CNGB1	0.000538755	78.6335	0.655106	3.24907	0.969492	-4.40966
ENSG00000164742.14	ADCY1	0.000538755	10.2476	0.058239	6.72133	0.999965	-1.24527
ENSG00000284600.1	AC093390.2	0.000538755	32.5391	0.304692	-7.99132	0.999965	-1.01557
ENSG00000232352.1	SEMA3B-AS1	0.000538755	73.5679	0.957615	-1.29254	0.999965	-1.89209
ENSG00000110047.17	EHD1	0.000539584	-2.63261	0.950454	1.06749	0.999965	-1.10074
ENSG00000277399.4	GPR179	0.000540491	11.9341	0.222299	4.16975	0.999965	-1.51375
ENSG00000253139.1	AC013644.1	0.000540708	66.1138	0.969285	1.15418	0.569	-15.1551
ENSG00000203666.12	EFCAB2	0.000542324	2.26304	0.222844	-1.6154	0.999965	-1.11526
ENSG00000110013.12	SIAE	0.000543729	3.09619	0.671938	1.33954	0.973927	1.49995
ENSG00000162383.11	SLC1A7	0.000544135	32.843	0.592504	2.95446	0.999965	-1.1495
ENSG00000179532.12	DNHD1	0.000544135	-3.0161	0.84985	1.16841	0.999965	-1.03601
ENSG00000079616.12	KIF22	0.000544623	-3.44743	0.754289	-1.29045	0.735223	2.02734
ENSG00000126264.9	HCST	0.000545726	-7.10182	0.665694	1.67142	0.981854	-1.9746
ENSG00000229676.2	ZNF492	0.000546396	-15.1202	0.0765046	-7.76479	0.999965	-1.16571
ENSG00000117009.11	KMO	0.000546758	-10.9953	0.970009	-1.07026	0.966321	-2.43691
ENSG00000204572.9	KRTAP5-10	0.000548089	24.5423	0.767192	1.92067	0.999965	-2.10737
ENSG00000187186.14	AL162231.1	0.000548362	8.06525	0.39982	2.47306	0.999965	-1.28083
ENSG00000187695.8	AC112484.1	0.00054972	15.7123	0.934584	1.2583	0.955469	-2.54731
ENSG00000211841.1	TRAJ48	0.000549776	-34.3637	0.593308	2.49536	0.969293	3.98065
ENSG00000059145.18	UNKL	0.00054978	-2.33185	0.141863	1.76856	0.999965	-1.263
ENSG00000165525.17	NEMF	0.000549965	2.14294	0.635584	1.23978	0.999965	-1.06678
ENSG00000054611.13	TBC1D22A	0.000550472	-2.53332	0.93206	1.07817	0.999965	-1.18816
ENSG00000181754.6	AMIGO1	0.000550495	4.35458	0.237786	2.31301	0.999965	-1.55176
ENSG00000255571.8	MIR9-3HG	0.000551296	-13.1732	0.467813	2.68178	0.999965	-1.65082
ENSG00000144485.10	HES6	0.000553731	-3.57471	0.0660804	-2.77219	0.999965	1.13204
ENSG00000113088.5	GZMK	0.000554103	-16.1916	0.964834	1.1096	0.999965	-1.39896
ENSG00000234327.7	AC012146.1	0.000555946	-3.82575	0.899468	1.14833	0.999965	-1.53126
ENSG00000211662.2	IGLV3-21	0.000557441	-48.0072	0.72033	-2.42482	0.999965	-1.04243
ENSG00000167543.15	TP53I13	0.00055767	-2.61884	0.203571	1.79069	0.999965	1.18074
ENSG00000274816.1	MIR6772	0.000557922	25.3077	0.961544	1.1545	0.999965	-1.72802
ENSG00000271758.2	AC044810.3	0.000558792	129.752	0.958187	-1.29254	0.999965	1.1144
ENSG00000205537.2	AC121338.1	0.000559814	-33.4301	0.851688	-1.50363	0.999965	2.19492
ENSG00000196154.11	S100A4	0.000560907	5.89025	0.0718551	4.0804	0.980818	-1.85502
ENSG00000185168.5	LINC00482	0.000560907	27.4009	0.679465	2.35554	0.999965	1.85193
ENSG00000111845.4	PAK1IP1	0.000562082	2.21062	0.520366	1.32301	0.999965	-1.21243
ENSG00000281903.2	LINC02246	0.000562876	3.58467	0.236215	-2.12682	0.991338	1.50723
ENSG00000248890.1	HHIP-AS1	0.000564685	8.78275	0.855932	1.34888	0.341927	-5.88144
ENSG00000256271.1	CACNA1C-AS2	0.000568476	-6.22135	0.356337	2.04739	0.999965	1.29803
ENSG00000078668.13	VDAC3	0.000568831	2.33521	0.41067	1.43735	0.999965	1.15895
ENSG00000182912.6	TSPEAR-AS2	0.000568863	31.85	0.370764	4.82353	0.996613	-2.48213
ENSG00000146592.16	CREB5	0.000569209	12.6131	0.944199	1.20306	0.999965	-1.51446
ENSG00000154920.14	EME1	0.00056961	-10.3976	0.942382	-1.18731	0.681448	4.12918
ENSG00000225761.1	AL596247.1	0.00057025	16.2171	0.511129	-3.3063	0.999965	1.73243
ENSG00000266751.1	MIR3661	0.000570602	-5.19125	0.749485	-1.26831	0.999965	-1.73043
ENSG00000165752.16	STK32C	0.000570898	2.73583	0.117044	2.04806	0.999965	-1.22816
ENSG00000254872.3	AC139749.1	0.000571247	27.7255	0.812644	1.77701	0.999965	1.12139
ENSG00000211789.2	TRAV12-2	0.000571892	-32.2809	0.970986	-1.0967	0.999965	1.78494
ENSG00000211847.1	TRAJ42	0.000573318	-20.2791	0.924589	1.23778	0.999965	-2.34846
ENSG00000181634.7	TNFSF15	0.000573527	11.8144	0.0894256	6.50546	0.999965	1.92723
ENSG00000164296.6	TIGD6	0.000573997	2.14445	0.699175	1.20228	0.999965	-1.00581
ENSG00000278662.4	GOLGA6L10	0.000575334	4.26285	0.943951	-1.11265	0.999965	-1.11128
ENSG00000150347.14	ARID5B	0.000575549	3.20139	0.794602	1.2338	0.999965	-1.14145
ENSG00000163808.16	KIF15	0.000575904	-10.241	0.837725	-1.42015	0.65932	4.18917
ENSG00000123154.11	WDR83	0.000576037	-2.25796	0.527346	1.32555	0.999965	1.12236
ENSG00000147650.11	LRP12	0.000576234	9.13586	0.985436	-1.03064	0.999965	1.13574
ENSG00000267283.1	AC005306.1	0.000576351	-3.5491	0.399503	1.72139	0.999965	1.33335
ENSG00000284415.1	MIR1287	0.000576746	5.89797	0.870626	-1.26464	0.999965	-1.35981
ENSG00000115306.15	SPTBN1	0.000576832	3.26622	0.832776	1.20165	0.999965	-1.10187
ENSG00000231367.5	AC011247.1	0.000576948	49.5143	0.638309	3.01176	0.999965	-2.39447
ENSG00000284747.1	AL034417.4	0.000578197	-4.81349	0.95784	-1.07601	0.999965	1.15583
ENSG00000283411.1	AL590627.2	0.000580046	-2.71302	0.886471	1.12042	0.981854	1.41334
ENSG00000198178.10	CLEC4C	0.00058121	-46.3901	0.949126	1.2908	0.999965	-1.63909
ENSG00000253958.1	CLDN23	0.000581274	11.351	0.423346	2.77267	0.999965	1.67608
ENSG00000231609.5	AC009501.1	0.000583192	18.4037	0.252408	4.91409	0.999965	1.14963
ENSG00000130751.9	NPAS1	0.000583405	-6.15814	0.545429	-1.83586	0.999965	-1.25036
ENSG00000188511.12	C22orf34	0.000584776	-5.26799	0.819891	-1.31081	0.999965	-1.58682
ENSG00000116544.11	DLGAP3	0.00058766	-4.69949	0.174304	2.64246	0.935341	-1.94569
ENSG00000154065.16	ANKRD29	0.00058766	11.6872	0.236215	-4.17154	0.999965	-1.27248
ENSG00000122435.9	TRMT13	0.000588275	-2.09418	0.879323	-1.09225	0.999965	1.13866
ENSG00000179431.6	FJX1	0.000592373	10.5608	0.316783	3.28466	0.999965	1.49401
ENSG00000166825.13	ANPEP	0.000592416	18.8425	0.345281	4.10497	0.999965	1.32114
ENSG00000267131.1	AC005746.2	0.000597064	32.6516	0.960357	1.18973	0.999965	-1.39467
ENSG00000179627.9	ZBTB42	0.000597154	3.08443	0.0909696	2.34558	0.999965	1.24525
ENSG00000234745.10	HLA-B	0.000597617	-3.04474	0.170975	2.04741	0.999965	-1.045
ENSG00000242076.2	IGKV1-33	0.000597617	-38.3822	0.769552	-2.05857	0.999965	-1.86754
ENSG00000137804.12	NUSAP1	0.000598831	-16.9586	0.643032	-2.20351	0.833058	4.04239
ENSG00000128973.12	CLN6	0.000599762	-2.01504	0.656471	-1.208	0.999965	-1.00183
ENSG00000172782.11	FADS6	0.000600048	245.157	0.960543	-1.29255	0.999965	1.8631
ENSG00000276278.1	AC048382.6	0.000601777	6.57605	0.511436	1.9745	0.999965	-1.75334
ENSG00000272068.1	AL365181.2	0.000604189	40.1941	0.736246	2.26041	0.771894	6.72671
ENSG00000284265.1	MIR4683	0.000608242	19.9577	0.956455	1.21092	0.999965	-1.26162
ENSG00000167325.14	RRM1	0.000609699	-2.537	0.245662	-1.69527	0.999965	1.2964
ENSG00000174125.7	TLR1	0.000613315	-7.31045	0.419318	-2.32144	0.999965	-1.12487
ENSG00000196666.4	FAM180B	0.000613603	61.0933	0.956455	1.29397	0.999965	-3.09715
ENSG00000267698.1	AC002116.2	0.000615259	-3.01872	0.813097	1.18094	0.999965	1.02842
ENSG00000163703.17	CRELD1	0.000615594	2.25453	0.253133	1.57791	0.999965	-1.15464
ENSG00000179546.4	HTR1D	0.000616336	60.7145	0.721967	2.62011	0.999965	-1.06617
ENSG00000142731.10	PLK4	0.000617754	-7.85866	0.588864	-1.90592	0.891078	2.62595
ENSG00000261502.3	AC040174.1	0.000617754	133.378	0.958492	-1.29254	0.999965	1.47321
ENSG00000280179.1	CU639417.6	0.000618299	69.7783	0.969418	1.15418	0.999965	1.48362
ENSG00000162377.5	COA7	0.00062121	2.66788	0.564095	1.38097	0.999965	-1.11099
ENSG00000228124.1	AL096678.1	0.000621888	-6.35403	0.486611	-1.82966	0.999965	1.06679
ENSG00000079739.15	PGM1	0.000621894	2.79456	0.802871	1.19832	0.999965	-1.0791
ENSG00000187997.11	C17orf99	0.000622617	-26.4906	0.483079	2.80276	0.438729	13.1964
ENSG00000227110.6	LMCD1-AS1	0.000623215	7.53646	0.483085	2.1545	0.999965	-1.33866
ENSG00000137449.15	CPEB2	0.000624025	2.51801	0.630737	-1.30439	0.999965	1.0614
ENSG00000197461.13	PDGFA	0.000624391	6.1106	0.457232	-2.05898	0.999965	1.29144
ENSG00000164116.16	GUCY1A3	0.000625589	7.77488	0.0898816	-4.87405	0.999965	-1.61264
ENSG00000125388.19	GRK4	0.000626225	2.9102	0.686986	1.30723	0.999965	-1.13108
ENSG00000146469.12	VIP	0.000626938	70.4295	0.957615	-1.29254	0.999965	2.30274
ENSG00000182580.2	EPHB3	0.000630181	6.25521	0.0840474	-4.22235	0.999965	-1.13693
ENSG00000211788.2	TRAV13-1	0.000630575	-25.9871	0.913639	1.35011	0.999965	-2.51385
ENSG00000138780.14	GSTCD	0.000634631	-2.93237	0.187968	-1.96086	0.903674	1.63014
ENSG00000103319.11	EEF2K	0.000635343	2.77673	0.910297	1.1055	0.999965	-1.18737
ENSG00000152601.17	MBNL1	0.00063576	-2.45355	0.0630057	-2.08562	0.999965	-1.19066
ENSG00000110900.14	TSPAN11	0.000637367	8.75501	0.476804	-2.32117	0.999965	-1.62145
ENSG00000124831.18	LRRFIP1	0.000637944	2.72217	0.710551	-1.26852	0.999965	-1.16387
ENSG00000188610.12	FAM72B	0.000639604	-14.7795	0.766674	-1.71058	0.74678	4.56196
ENSG00000179698.13	WDR97	0.000639604	-4.93941	0.408948	1.97865	0.999965	-1.08925
ENSG00000229089.7	ANKRD20A8P	0.000639902	82.209	0.302738	9.65517	0.977774	-3.88076
ENSG00000262585.1	LINC01979	0.000640351	40.713	0.851688	1.78703	0.981854	2.75049
ENSG00000272808.3	AC015712.6	0.000640652	14.6497	0.0581468	9.16314	0.999965	-1.09122
ENSG00000226747.6	AC007966.1	0.000640868	73.6314	0.0814037	26.9588	0.999965	-1.35712
ENSG00000255569.1	TRAV1-1	0.000640868	-41.8177	0.969994	1.09673	0.999965	-1.57137
ENSG00000145416.13	MARCHF1	0.00064165	-15.4532	0.87207	1.41399	0.999965	-1.00233
ENSG00000116489.12	CAPZA1	0.000642005	-2.73406	0.565654	-1.39238	0.955469	1.48253
ENSG00000214338.10	SOGA3	0.000642006	14.1389	0.16827	5.5596	0.999965	-1.71638
ENSG00000126217.20	MCF2L	0.000642145	5.10207	0.814144	1.31763	0.999965	1.11621
ENSG00000205413.7	SAMD9	0.000643182	-5.24125	0.617775	-1.63344	0.975284	1.82345
ENSG00000120756.12	PLS1	0.00064649	8.99781	0.984067	1.03365	0.999965	1.9849
ENSG00000127824.13	TUBA4A	0.000647243	-3.26155	0.823574	1.21255	0.999965	1.06966
ENSG00000198176.12	TFDP1	0.000647496	-2.74645	0.247737	-1.77454	0.936083	1.51635
ENSG00000241560.5	ZBTB20-AS1	0.000647898	-29.1388	0.522126	-2.68493	0.497089	12.637
ENSG00000186088.15	GSAP	0.00064976	-3.24433	0.709214	1.32379	0.999965	-1.07171
ENSG00000211749.1	TRBV23-1	0.000649782	-52.9493	0.892152	1.46984	0.832218	7.82338
ENSG00000162885.12	B3GALNT2	0.000651782	2.73758	0.230651	-1.8039	0.999965	-1.17562
ENSG00000165821.11	SALL2	0.00065195	4.74612	0.784564	1.34165	0.999965	-1.30721
ENSG00000183763.8	TRAIP	0.000652062	-4.40607	0.512516	-1.70702	0.976559	1.7151
ENSG00000229647.1	MYOSLID	0.000652062	42.2175	0.959492	-1.21698	0.999965	1.42258
ENSG00000259744.1	AC009269.5	0.000652932	51.2869	0.968829	1.15418	0.999965	-2.63596
ENSG00000103485.17	QPRT	0.000654492	3.94401	0.413905	-1.8053	0.999965	1.09639
ENSG00000259225.6	LINC02345	0.000654569	47.7667	0.147627	13.0073	0.948132	3.483
ENSG00000266258.1	LINC01909	0.000655781	21.6904	0.290651	4.9829	0.999965	-1.93227
ENSG00000197099.8	AC068631.1	0.000656669	-10.4602	0.240613	2.33324	0.999965	1.65157
ENSG00000123636.17	BAZ2B	0.000657476	2.84169	0.288112	-1.7447	0.999965	-1.12694
ENSG00000214435.7	AS3MT	0.000657668	6.28148	0.383119	2.30358	0.999965	1.1085
ENSG00000117090.14	SLAMF1	0.000658526	-15.7433	0.976941	-1.06352	0.999965	1.39506
ENSG00000169129.14	AFAP1L2	0.000660005	3.91281	0.683761	1.41433	0.999965	-1.15614
ENSG00000265778.2	AC018413.1	0.000660597	7.45755	0.192979	3.46587	0.999965	1.28565
ENSG00000042286.14	AIFM2	0.000662464	2.13803	0.311764	1.47639	0.999965	-1.23532
ENSG00000221953.5	C1orf229	0.000663603	66.3262	0.851688	-1.92823	0.999965	-1.19221
ENSG00000185220.11	PGBD2	0.000663762	-3.47033	0.760921	-1.29014	0.999965	1.47192
ENSG00000242372.6	EIF6	0.000664322	2.12937	0.593308	1.26537	0.999965	1.07727
ENSG00000278925.1	AC005753.1	0.000666136	73.2765	0.957615	-1.29254	0.999965	-1.70574
ENSG00000228889.6	UBAC2-AS1	0.000666975	-3.78448	0.486621	-1.63439	0.958924	1.68236
ENSG00000211777.2	TRAV3	0.000668867	-32.3992	0.759781	1.97196	0.999965	1.00067
ENSG00000116062.14	MSH6	0.000672016	-2.60358	0.338703	-1.59935	0.981854	1.39117
ENSG00000185129.5	PURA	0.000672885	2.31156	0.842427	1.13338	0.977774	-1.35142
ENSG00000088812.17	ATRN	0.000674836	2.28902	0.971256	1.0229	0.999965	1.26061
ENSG00000156140.9	ADAMTS3	0.000676118	17.4897	0.864199	1.46611	0.999965	-1.28994
ENSG00000073792.15	IGF2BP2	0.000680892	12.6375	0.192456	4.90117	0.999965	1.03042
ENSG00000129219.13	PLD2	0.000681493	2.35919	0.326755	1.53776	0.999965	-1.11318
ENSG00000274317.1	LINC02334	0.00068168	387.495	0.962133	-1.29256	0.999965	2.43928
ENSG00000187959.9	CPSF4L	0.00068168	33.6084	NA	2.89166	0.999965	-1.69481
ENSG00000259498.1	AC079328.2	0.000684218	54.967	0.26751	9.136	0.999965	-1.54779
ENSG00000100055.20	CYTH4	0.000684496	-7.85777	0.988316	1.02372	0.999965	-1.64517
ENSG00000245954.6	LINC02273	0.00068461	-17.9066	0.620845	2.27937	0.999965	-1.71077
ENSG00000172530.20	BANP	0.000684725	-2.05649	0.692406	1.19615	0.999965	-1.02783
ENSG00000253291.1	TRBV7-7	0.000686688	-51.2509	0.788987	1.88648	0.999965	1.12691
ENSG00000132436.11	FIGNL1	0.000688293	-3.83889	0.600104	-1.51262	0.914085	1.82388
ENSG00000155511.17	GRIA1	0.000692046	92.0581	0.420938	7.0393	0.811938	-9.28767
ENSG00000166582.9	CENPV	0.000692363	3.2784	0.610967	1.43218	0.999965	-1.09818
ENSG00000198182.12	ZNF607	0.000692654	-2.26503	0.601387	-1.28376	0.999965	1.17906
ENSG00000105750.14	ZNF85	0.000693589	-4.337	0.222865	-2.39056	0.999965	1.39139
ENSG00000284425.1	MIR8072	0.000695223	-3.85635	0.386917	-1.78355	0.999965	1.33747
ENSG00000248991.1	AC097375.1	0.000698236	-31.0234	NA	-28.3427	0.999965	-1.18085
ENSG00000196503.3	ARL9	0.000698906	9.2985	0.954221	-1.15951	0.999965	1.47664
ENSG00000262420.3	AC007613.1	0.000700996	-7.97349	0.721186	-1.53153	0.928776	2.59832
ENSG00000152443.12	ZNF776	0.000703574	-2.39574	0.957615	-1.05131	0.999965	1.13387
ENSG00000268926.2	AL354861.3	0.000704142	157.459	0.959492	-1.29254	0.999965	1.0186
ENSG00000184144.11	CNTN2	0.00070421	24.9661	0.386101	-5.66467	0.999965	-1.25992
ENSG00000169860.6	P2RY1	0.000706042	7.66331	0.454797	-2.28782	0.999965	-1.26279
ENSG00000272635.1	AC006504.7	0.000706508	-3.65838	0.79787	1.24025	0.999965	-1.00533
ENSG00000231795.1	ITCH-IT1	0.000710132	8.68302	0.313117	2.97872	0.999965	1.18111
ENSG00000269444.1	AC011491.2	0.000710532	-18.4713	NA	-2.11853	0.609498	8.14417
ENSG00000122012.13	SV2C	0.000712789	67.0779	0.222844	12.0985	0.999965	-1.93463
ENSG00000116205.12	TCEANC2	0.000714787	-2.11466	0.837269	-1.12219	0.999965	-1.02732
ENSG00000170426.1	SDR9C7	0.000715519	62.6395	0.909695	1.56854	0.970956	-3.88428
ENSG00000264860.1	AC097641.1	0.000715519	-2.34201	0.315023	-1.51278	0.999965	1.03745
ENSG00000231177.4	LINC00852	0.00071601	-2.76851	0.793191	1.19823	0.999965	-1.31819
ENSG00000272086.1	AC025181.2	0.000716105	2.9944	0.476258	1.53002	0.999965	-1.0067
ENSG00000095002.13	MSH2	0.000720287	-3.47182	0.580466	-1.49288	0.928776	1.71265
ENSG00000260971.4	AC119674.1	0.000720425	16.3091	0.294963	4.33659	0.999965	1.58908
ENSG00000273154.3	AL121845.3	0.000720912	-2.39499	0.244143	1.65287	0.999965	-1.08496
ENSG00000276418.5	AC036214.3	0.000722123	-2.5222	0.531031	-1.38464	0.999965	1.12422
ENSG00000138182.14	KIF20B	0.000722762	-3.57106	0.717917	-1.34791	0.999965	1.37605
ENSG00000145029.13	NICN1	0.000722762	-2.03029	0.937102	1.05792	0.999965	-1.21095
ENSG00000253390.1	AC104561.1	0.000724201	-19.7112	0.834412	-1.42576	0.999965	1.63993
ENSG00000236914.3	LINC01852	0.000724482	6.15198	0.957615	-1.10077	0.999965	-1.53361
ENSG00000267047.1	AC040977.2	0.000725654	5.15222	0.838889	1.28487	0.999965	-1.05858
ENSG00000248174.5	LINC02268	0.000726394	113.869	0.958184	-1.29254	0.999965	-1.76057
ENSG00000232335.1	AL354864.1	0.000726394	-23.9061	0.982332	-1.04298	0.999965	2.19492
ENSG00000133835.14	HSD17B4	0.000730748	2.3203	0.889811	1.10137	0.999965	1.1292
ENSG00000269974.1	AC091057.3	0.000731437	-8.26182	0.997717	1.00474	0.999965	1.82276
ENSG00000176903.4	PNMA1	0.000732211	4.48847	0.421295	1.90284	0.999965	-1.24226
ENSG00000170892.10	TSEN34	0.000733448	2.13543	0.0935067	1.78637	0.934867	1.37927
ENSG00000171291.8	ZNF439	0.000733539	-3.51138	0.899249	-1.14396	0.982391	1.54183
ENSG00000130037.4	KCNA5	0.000734085	10.797	0.0519858	-8.42481	0.891281	-3.06853
ENSG00000197813.5	AC011450.1	0.00073495	-6.87816	0.181709	3.32871	0.999965	1.60178
ENSG00000105281.12	SLC1A5	0.000735022	3.37764	0.566913	1.49747	0.999965	-1.14926
ENSG00000270093.1	AP000473.2	0.000736592	84.7108	0.957615	-1.29254	0.999965	-2.01681
ENSG00000197471.11	SPN	0.000736887	-11.1096	0.815886	1.50528	0.999965	-1.06929
ENSG00000135476.11	ESPL1	0.000737455	-9.39055	0.339571	-3.01614	0.999965	1.83734
ENSG00000118922.17	KLF12	0.000738107	-5.22764	0.176673	-2.91585	0.999965	-1.36959
ENSG00000214050.7	FBXO16	0.00073811	-2.71529	0.659796	-1.3126	0.999965	1.04181
ENSG00000113263.12	ITK	0.000740277	-17.2209	0.983086	1.04616	0.999965	-1.02948
ENSG00000139163.15	ETNK1	0.000740444	-2.92331	0.3422	-1.69308	0.999965	1.27062
ENSG00000118762.7	PKD2	0.000742849	3.87884	0.26759	-2.12759	0.999965	-1.07196
ENSG00000244752.2	CRYBB2	0.000743483	56.0772	0.622079	3.42329	0.999965	-1.29664
ENSG00000229214.1	LINC00242	0.000743635	33.4978	0.944199	1.32843	0.999965	-2.44009
ENSG00000006282.20	SPATA20	0.000746493	2.84888	0.0928041	2.23365	0.999965	1.07201
ENSG00000268601.1	AC115522.1	0.000747589	26.3229	0.927684	-1.37915	0.999965	1.10447
ENSG00000284048.2	AC073111.4	0.000748557	-2.71028	0.215131	1.82337	0.999965	-1.24967
ENSG00000115486.11	GGCX	0.000751037	2.28926	0.950215	-1.05949	0.999965	1.03417
ENSG00000230500.1	MKX-AS1	0.0007529	138.265	0.958745	-1.29254	0.999965	1.25387
ENSG00000254528.7	AP000757.1	0.000753538	120.658	0.139166	26.9671	0.999965	-2.92106
ENSG00000172932.14	ANKRD13D	0.000753538	-2.20922	0.458069	1.37619	0.999965	-1.02222
ENSG00000260792.1	LINC02280	0.000753847	-26.0439	0.833497	1.50829	0.795199	6.37191
ENSG00000165895.17	ARHGAP42	0.000754052	6.08317	0.917967	1.18367	0.999965	1.30167
ENSG00000185290.3	NUPR2	0.000754106	138.288	0.102443	38.6407	0.999965	-2.68048
ENSG00000197852.9	FAM212B	0.00075465	3.18907	0.669626	1.36266	0.999965	-1.08364
ENSG00000109674.3	NEIL3	0.000754946	-40.1466	0.804511	-1.91611	0.903674	5.4465
ENSG00000271926.1	AC008972.1	0.000756435	57.3276	0.969138	1.15418	0.999965	-1.017
ENSG00000225218.1	AP001628.1	0.000758719	4.14691	0.455167	1.77094	0.999965	-1.55683
ENSG00000284424.1	MIR4724	0.00076047	-7.45216	0.555324	-1.91896	0.999965	1.58909
ENSG00000076382.16	SPAG5	0.000761217	-7.42041	0.665136	-1.71625	0.552378	3.93082
ENSG00000282122.1	AC244226.1	0.000761222	-147.137	0.956975	1.31439	0.999965	1.1269
ENSG00000233695.2	GAS6-AS1	0.000761655	-5.75423	0.361025	-2.30021	0.999965	-1.1871
ENSG00000205560.12	CPT1B	0.000765112	-2.71596	0.562343	1.39727	0.992945	1.39581
ENSG00000145358.6	DDIT4L	0.000765178	26.4869	0.161087	8.80832	0.999965	-1.46699
ENSG00000258867.5	LINC01146	0.000765384	-20.5546	0.787758	1.54521	0.726055	7.01753
ENSG00000174498.13	IGDCC3	0.000765384	212.534	0.960357	-1.29255	0.999965	2.12202
ENSG00000166546.13	BEAN1	0.000766845	85.513	0.974691	1.11741	0.999965	-1.5862
ENSG00000196787.3	HIST1H2AG	0.000768093	-10.132	0.989233	-1.02394	0.999965	1.55877
ENSG00000230969.2	LINC02090	0.000769572	-15.9128	NA	-2.73723	0.999965	-1.18085
ENSG00000188385.11	JAKMIP3	0.000769765	9.86551	0.290651	3.41205	0.999965	-1.11879
ENSG00000171813.13	PWWP2B	0.000772518	3.82689	0.359925	1.90018	0.999965	-1.22522
ENSG00000211643.2	IGLV5-52	0.000773912	-3.24022	0.816841	-1.2181	0.999965	-1.36454
ENSG00000213859.4	KCTD11	0.000774213	4.00881	0.957159	1.08498	0.924751	1.85132
ENSG00000211886.1	TRAJ3	0.000774336	-46.2369	0.828916	1.70063	0.999965	1.12691
ENSG00000259118.5	AL139022.1	0.000775627	-7.18161	0.989128	1.01416	0.999965	1.68423
ENSG00000162521.18	RBBP4	0.000777845	-2.2953	0.19014	-1.69564	0.942957	1.40686
ENSG00000166275.15	BORCS7	0.000778388	2.33473	0.740758	1.20622	0.974454	-1.36671
ENSG00000120334.15	CENPL	0.000780099	-3.05511	0.337449	-1.73994	0.828046	1.77591
ENSG00000260578.1	AC110597.1	0.00078131	101.39	0.95784	-1.29254	0.999965	-1.2571
ENSG00000225756.1	DBH-AS1	0.000783668	-19.3085	0.75597	-1.86116	0.999965	-1.33029
ENSG00000161888.11	SPC24	0.000784577	-7.71574	0.847509	-1.3513	0.829994	2.84338
ENSG00000106617.13	PRKAG2	0.000785303	4.58218	0.95784	1.0812	0.999965	-1.16717
ENSG00000116014.9	KISS1R	0.000786334	-18.0157	0.306722	3.48048	0.735223	5.92377
ENSG00000148798.10	INA	0.000786334	24.1405	0.341918	4.81588	0.999965	-1.7773
ENSG00000138028.15	CGREF1	0.00078771	13.7448	0.967848	1.09731	0.928313	-3.11459
ENSG00000276368.1	HIST1H2AJ	0.000788785	-28.3617	0.414585	-4.00204	0.999965	2.15214
ENSG00000150275.17	PCDH15	0.000789174	61.6606	0.969418	1.15418	0.999965	-2.32663
ENSG00000231563.1	AL670729.1	0.000790552	-5.23312	0.359542	1.89379	0.981216	1.94278
ENSG00000126456.15	IRF3	0.000790552	-2.39766	0.270667	1.62608	0.999965	1.07416
ENSG00000176788.8	BASP1	0.000794661	-4.04107	0.360669	-1.95198	0.999965	1.28728
ENSG00000166333.13	ILK	0.000797427	5.01577	0.985101	-1.02381	0.999965	-1.45283
ENSG00000174885.12	NLRP6	0.000797894	-12.485	0.761054	1.67449	0.999965	1.05351
ENSG00000268230.5	AC012313.3	0.000797997	-2.79817	0.178939	1.92296	0.999965	-1.21894
ENSG00000172116.21	CD8B	0.000800964	-11.4366	0.924736	-1.23835	0.996613	-2.27568
ENSG00000228716.6	DHFR	0.000803609	-4.00438	0.610924	-1.52876	0.999965	1.1531
ENSG00000277590.1	MIR7845	0.000804402	-12.207	0.958187	-1.08405	0.999965	2.52472
ENSG00000283294.1	AP005212.5	0.000805799	11.5109	0.121773	5.87475	0.999965	1.1231
ENSG00000100228.12	RAB36	0.000806427	5.15478	0.127437	3.23711	0.999965	-1.60474
ENSG00000184574.9	LPAR5	0.000806899	-8.36353	0.982612	1.0355	0.999965	1.03917
ENSG00000136754.17	ABI1	0.000807921	-2.10349	0.166006	-1.63858	0.999965	1.17676
ENSG00000134571.10	MYBPC3	0.000807983	-7.55322	0.206217	-3.40827	0.999965	1.19713
ENSG00000138347.15	MYPN	0.000808171	42.7123	0.836686	-1.92823	0.955469	-3.54245
ENSG00000235192.1	AC009495.3	0.000809173	-15.1996	0.946372	-1.20229	0.833128	4.1241
ENSG00000165794.9	SLC39A2	0.000811941	25.4681	0.957615	-1.21659	0.999965	-1.08827
ENSG00000172318.5	B3GALT1	0.000812848	41.2047	0.688774	-2.90498	0.776329	-6.02243
ENSG00000121671.11	CRY2	0.000813983	2.88135	0.313572	1.73357	0.999965	-1.26641
ENSG00000090020.10	SLC9A1	0.000814402	2.98544	0.941713	1.08739	0.939399	1.5746
ENSG00000253661.1	ZFHX4-AS1	0.000815758	153.66	0.222844	20.3924	0.999965	-1.01407
ENSG00000185482.7	STAC3	0.000815758	-4.94422	0.261237	-2.46719	0.999965	1.06201
ENSG00000198517.9	MAFK	0.00081582	3.11768	0.574682	1.45448	0.999965	1.03956
ENSG00000109943.8	CRTAM	0.00081606	-9.40873	0.556774	-2.12995	0.999965	1.13177
ENSG00000168273.7	SMIM4	0.00081665	2.14435	0.163593	1.66107	0.999965	1.26779
ENSG00000272555.1	AC009974.1	0.000818784	38.8687	0.832295	-1.92823	0.999965	-2.3656
ENSG00000037897.16	METTL1	0.000819007	2.78533	0.280278	1.75477	0.999965	-1.07329
ENSG00000254981.1	AC087623.1	0.000820184	44.4324	0.482782	4.35613	0.999965	-1.68261
ENSG00000151611.13	MMAA	0.000821946	2.10393	0.233813	1.55119	0.999965	1.12524
ENSG00000176273.14	SLC35G1	0.000821946	2.43733	0.35229	1.54122	0.999965	-1.2597
ENSG00000196562.14	SULF2	0.000823793	7.69566	0.980143	-1.04	0.999965	-1.10383
ENSG00000211817.2	TRAV38-2DV8	0.000824387	-24.473	0.806705	1.71505	0.999965	-2.53144
ENSG00000261183.5	SPINT1-AS1	0.000825264	7.38097	0.076482	5.01181	0.999965	1.71908
ENSG00000182853.11	VMO1	0.000828478	12.0615	0.598177	2.18888	0.999965	-1.03062
ENSG00000185306.12	C12orf56	0.000829145	82.8489	0.439011	6.32191	0.999965	1.73481
ENSG00000261253.2	AC137932.2	0.000830113	14.9884	0.31197	-5.7195	0.999965	-1.60642
ENSG00000128602.9	SMO	0.000831213	7.62387	0.214541	3.47497	0.999965	-1.26164
ENSG00000170456.15	DENND5B	0.000832259	-3.73974	0.824162	-1.24422	0.999965	-1.32715
ENSG00000221986.6	MYBPHL	0.000833703	75.1731	0.976941	1.1124	0.999965	1.02472
ENSG00000152894.14	PTPRK	0.000833974	4.98332	0.74896	-1.41651	0.999965	1.37397
ENSG00000214654.7	AL161911.1	0.000835512	-4.04811	0.910585	1.14752	0.981854	1.65279
ENSG00000188185.11	LINC00265	0.000836013	-2.23707	0.969581	-1.02439	0.999965	-1.0168
ENSG00000255121.2	AP003392.4	0.000836016	-3.35819	0.956455	-1.07501	0.73464	2.09569
ENSG00000091592.15	NLRP1	0.00083791	-3.0923	0.943519	-1.08906	0.999965	-1.26609
ENSG00000130299.16	GTPBP3	0.000841377	-2.04319	0.712838	1.18646	0.999965	1.16498
ENSG00000272114.1	AL136131.3	0.000841377	48.7893	0.938548	1.38299	0.999965	1.06467
ENSG00000107554.16	DNMBP	0.000842796	4.52087	0.901763	1.1747	0.999965	-1.23815
ENSG00000083799.17	CYLD	0.000843544	-2.42367	0.992205	-1.00706	0.999965	-1.07739
ENSG00000284388.1	MIR4496	0.000844697	-25.5699	0.599982	2.25229	0.999965	-1.18085
ENSG00000115649.15	CNPPD1	0.000845702	-2.02613	0.613304	1.24076	0.999965	-1.07051
ENSG00000197020.10	ZNF100	0.000847754	-2.86643	0.11362	-2.17654	0.74678	1.83453
ENSG00000275152.4	CCL16	0.000849397	76.154	0.957615	-1.29254	0.739895	-11.5873
ENSG00000151883.17	PARP8	0.000849397	-2.71416	0.851139	-1.15574	0.999965	-1.03511
ENSG00000186891.13	TNFRSF18	0.000854413	-9.09708	0.391733	2.72189	0.999965	1.16674
ENSG00000263080.1	AC009121.2	0.000858107	-27.2162	0.554464	2.87202	0.357937	15.9301
ENSG00000137142.4	IGFBPL1	0.00086146	75.785	0.862223	-1.90946	0.999965	-1.01168
ENSG00000225968.7	ELFN1	0.000861806	12.9957	0.830854	-1.52168	0.999965	-1.356
ENSG00000160396.8	HIPK4	0.000862006	27.2651	0.847587	1.68853	0.923663	-3.40476
ENSG00000257817.1	AC026765.2	0.000863474	67.8141	0.957615	-1.29254	0.999965	-1.01865
ENSG00000256862.1	AC005842.1	0.000864807	-57.6443	0.514392	3.71056	0.838765	8.43021
ENSG00000008869.11	HEATR5B	0.000864961	-2.31751	0.204118	-1.69113	0.999965	1.30444
ENSG00000253250.2	C8orf88	0.000865671	10.5075	0.476562	2.53507	0.999965	-1.3648
ENSG00000181585.3	TMIE	0.000869803	12.3604	0.787364	1.62113	0.999965	1.2434
ENSG00000226751.2	AF127936.1	0.000870334	-5.31754	0.467813	1.83564	0.668205	-4.92563
ENSG00000241657.1	TRBV11-2	0.000874263	-21.0922	0.867744	1.48049	0.999965	-2.17981
ENSG00000186814.13	ZSCAN30	0.000875209	-2.20434	0.462825	-1.37555	0.999965	1.00571
ENSG00000169047.5	IRS1	0.000877675	3.85	0.777824	1.30605	0.999965	1.18885
ENSG00000162086.14	ZNF75A	0.000877675	-2.06184	0.955928	-1.04683	0.999965	-1.18682
ENSG00000165171.10	METTL27	0.000878534	12.4962	0.796793	1.59819	0.999965	1.1309
ENSG00000276097.1	AC006538.3	0.000880348	-13.3922	0.243326	4.26225	0.999965	1.35387
ENSG00000269895.1	AP000654.1	0.000881375	39.2525	0.956455	-1.29253	0.999965	1.0501
ENSG00000256139.2	AC007637.1	0.000881445	6.22821	0.606869	-1.79446	0.999965	-1.31011
ENSG00000241525.4	AC141424.1	0.00088172	-25.9186	0.840163	1.49845	0.739729	8.05444
ENSG00000276471.1	AC105265.4	0.000881918	-29.3085	0.132611	-7.87969	0.999965	-1.12594
ENSG00000176515.1	AL033381.1	0.00088261	113.641	0.958412	-1.29254	0.999965	-1.00468
ENSG00000138346.14	DNA2	0.000886267	-5.38446	0.416986	-2.08609	0.985282	1.78929
ENSG00000245694.9	CRNDE	0.000887583	6.24328	0.0875938	-4.45161	0.999965	1.04418
ENSG00000109118.13	PHF12	0.000888087	-2.01286	0.921077	-1.06695	0.926183	1.36792
ENSG00000166856.2	GPR182	0.000888247	184.264	0.897855	1.84077	0.438546	-58.9485
ENSG00000272823.1	AL445423.1	0.000889112	35.6461	0.223773	8.48418	0.90042	-4.49337
ENSG00000156869.12	FRRS1	0.000890203	8.0262	0.624839	1.86663	0.934867	2.43428
ENSG00000104880.17	ARHGEF18	0.000895082	-2.55485	0.42864	1.49684	0.999965	-1.02059
ENSG00000168899.4	VAMP5	0.000895716	2.95743	0.648335	1.36095	0.832218	-1.74582
ENSG00000230551.4	AC021078.1	0.000896248	2.04536	0.81926	-1.12946	0.999965	1.09894
ENSG00000185467.7	KPNA7	0.000899883	82.7097	0.862722	-1.92824	0.999965	1.90538
ENSG00000258056.2	AC009779.2	0.000901796	2.41054	0.624167	1.30185	0.999965	1.02625
ENSG00000178922.16	HYI	0.000901919	3.38587	0.359144	1.80676	0.999965	-1.05218
ENSG00000177181.14	RIMKLA	0.000901941	9.60354	0.0532347	7.0225	0.999965	1.3992
ENSG00000259673.5	IQCH-AS1	0.000901949	2.92498	0.195493	1.9776	0.999965	-1.17824
ENSG00000104626.14	ERI1	0.000902522	-2.66685	0.360619	-1.60583	0.787886	1.71228
ENSG00000233912.1	AC026202.2	0.000902522	-9.62341	0.578458	-2.03576	0.999965	1.3659
ENSG00000123200.16	ZC3H13	0.000903231	2.64492	0.90399	1.1082	0.999965	-1.23024
ENSG00000250742.2	LINC02381	0.000903807	12.7252	0.0887632	7.36551	0.955469	-2.73672
ENSG00000276045.2	ORAI1	0.000905305	-2.452	0.556542	1.35995	0.999965	-1.16213
ENSG00000211897.9	IGHG3	0.000905991	-22.1477	0.435111	-3.74128	0.832218	-4.85145
ENSG00000236597.1	IGHD7-27	0.000906463	-27.8804	NA	-7.89228	0.999965	2.19492
ENSG00000140326.12	CDAN1	0.000906691	-2.11619	0.860414	-1.10896	0.999965	-1.10734
ENSG00000270316.1	BORCS7-ASMT	0.000908059	2.60507	0.512073	1.4277	0.999965	-1.09644
ENSG00000275088.1	AC026469.1	0.000912513	128.945	0.958745	-1.29254	0.999965	-1.46
ENSG00000175121.11	WFDC5	0.000913379	153.098	0.95979	-1.29255	0.999965	-1.0277
ENSG00000163491.16	NEK10	0.000913429	3.56924	0.15933	-2.43441	0.999965	-1.06096
ENSG00000276644.4	DACH1	0.000913851	11.3141	0.887601	1.33343	0.999965	2.08816
ENSG00000152785.6	BMP3	0.000914352	26.7584	0.100026	12.4504	0.999965	-1.60971
ENSG00000177125.5	ZBTB34	0.000922003	-2.32662	0.914696	-1.08514	0.999965	1.23714
ENSG00000275743.1	AC244472.2	0.000926416	-40.7786	0.950489	-1.27239	0.999965	-2.66545
ENSG00000267571.1	AC104532.2	0.000929097	5.94004	0.474842	2.02152	0.999965	1.53949
ENSG00000246228.6	CASC8	0.000931085	70.179	0.957615	-1.29254	0.999965	1.8895
ENSG00000174684.6	B4GAT1	0.000931279	3.42943	0.1841	2.22875	0.955469	-1.64119
ENSG00000273001.1	AL731533.2	0.000932316	7.93371	0.261111	3.2544	0.999965	-1.846
ENSG00000258404.1	LINC02320	0.000932345	-61.3845	0.960609	-1.17731	0.955469	5.90181
ENSG00000239332.5	LINC01119	0.000934571	8.04723	0.554718	2.05721	0.999965	-1.48022
ENSG00000275092.1	AL031710.2	0.000935797	-14.1323	0.146708	4.30069	0.947956	3.30997
ENSG00000267060.5	PTGES3L	0.000936714	8.45176	0.746078	-1.60629	0.999965	-1.08681
ENSG00000156463.17	SH3RF2	0.000937654	12.8545	0.449	2.89604	0.999965	1.16061
ENSG00000069849.10	ATP1B3	0.000941057	3.10703	0.53042	1.50391	0.999965	1.01516
ENSG00000096654.15	ZNF184	0.000941727	-2.29436	0.771934	-1.18312	0.999965	1.30303
ENSG00000204241.7	AP000911.1	0.000944769	17.4478	0.650394	2.25534	0.999965	-2.04618
ENSG00000186314.11	PRELID2	0.000950034	3.53343	0.686973	-1.38986	0.999965	1.02282
ENSG00000226808.1	LINC00840	0.00095107	188.826	0.898733	1.84181	0.999965	-3.16721
ENSG00000256008.2	AC125616.1	0.00095261	59.6113	0.143662	16.9257	0.507036	-19.0705
ENSG00000167900.11	TK1	0.00095261	-10.6738	0.654151	-1.94629	0.955469	2.62929
ENSG00000259804.1	AC027682.1	0.000953798	-7.79982	0.635089	1.7117	0.999965	1.81592
ENSG00000272754.1	AL133245.1	0.000954201	6.17685	0.302738	2.63399	0.999965	-1.55051
ENSG00000140807.6	NKD1	0.000955034	6.75387	0.967722	1.07115	0.999965	-1.34065
ENSG00000187556.7	NANOS3	0.000956365	16.4202	0.0881339	8.79892	0.999965	-1.98942
ENSG00000240040.6	AC244205.1	0.000956587	-19.733	0.898733	-1.38985	0.999965	-1.79126
ENSG00000130733.10	YIPF2	0.000957487	2.26209	0.161997	1.73923	0.999965	1.02964
ENSG00000220201.7	ZGLP1	0.000959094	-3.32762	0.390247	1.72294	0.999965	-1.0854
ENSG00000128311.13	TST	0.000959726	6.37313	0.95493	1.12989	0.999965	1.03471
ENSG00000087586.17	AURKA	0.000961084	-8.24012	0.652655	-1.81407	0.828046	3.00581
ENSG00000123104.11	ITPR2	0.000961304	-4.20815	0.265798	-2.26745	0.999965	1.19259
ENSG00000263584.1	MIR4480	0.000961781	27.7321	0.295276	5.99194	0.999965	-1.10624
ENSG00000143797.11	MBOAT2	0.000961989	4.80823	0.921077	-1.15796	0.999965	1.30935
ENSG00000233754.2	AP001628.2	0.000963007	103.536	0.970986	1.15418	0.999965	1.60594
ENSG00000284547.1	MIR2861	0.000968209	-3.06099	0.671671	1.31858	0.999965	-1.29
ENSG00000271011.1	AC010680.3	0.000968988	-3.71057	0.535675	-1.52366	0.999965	1.51504
ENSG00000211750.2	TRBV24-1	0.000971482	-63.2215	0.848936	1.74411	0.973927	5.02447
ENSG00000170075.8	GPR37L1	0.000973865	55.0962	0.957615	-1.29254	0.999965	1.40813
ENSG00000074696.12	HACD3	0.000976485	3.04183	0.950001	-1.08319	0.999965	1.09738
ENSG00000128394.16	APOBEC3F	0.000977845	-3.67443	0.740758	-1.33937	0.970956	1.64355
ENSG00000269026.2	AC003006.1	0.000982424	-2.88818	0.481483	-1.51505	0.999965	1.00632
ENSG00000272444.1	AL118558.4	0.000985334	5.99068	0.236215	2.87535	0.999965	-1.50592
ENSG00000187840.4	EIF4EBP1	0.000985334	2.70108	0.330462	1.66437	0.999965	1.09676
ENSG00000165828.14	PRAP1	0.000986157	93.9021	0.397881	8.01208	0.996613	3.71485
ENSG00000272948.2	AP001412.1	0.000986157	-14.8747	0.476303	2.25551	0.999965	2.57973
ENSG00000110665.11	C11orf21	0.000987454	-14.4015	0.982282	1.04679	0.977774	-2.71106
ENSG00000164941.13	INTS8	0.000987454	-2.15614	0.992365	-1.006	0.999965	1.01785
ENSG00000253266.1	AC100860.1	0.000988892	70.6405	0.969465	1.15418	0.999965	-1.229
ENSG00000006453.13	BAIAP2L1	0.000991437	12.663	0.648356	2.06986	0.999965	-1.01298
ENSG00000133424.20	LARGE1	0.000994246	3.63814	0.393476	1.81026	0.999965	-1.07215
ENSG00000138587.5	MNS1	0.000997301	7.55439	0.735433	1.58865	0.999965	-1.67033
ENSG00000237515.8	SHISA9	0.00100003	178.757	0.786475	-2.92217	0.853235	10.4518
ENSG00000259753.1	AC068234.1	0.00100004	4.00287	0.51257	-1.6833	0.999965	-1.32144
ENSG00000111790.13	FGFR1OP2	0.00100062	-2.10958	0.408439	-1.3968	0.999965	-1.03206
ENSG00000284203.1	MIR29B2	0.00100234	11.0036	0.264932	3.91278	0.999965	-1.60231
ENSG00000259921.1	AC022819.1	0.00100251	17.4497	0.958	1.16912	0.999965	1.16152
ENSG00000229558.2	SACS-AS1	0.00100603	136.135	0.879979	-1.92824	0.999965	-1.30952
ENSG00000181085.14	MAPK15	0.00100631	9.47944	0.759061	1.61969	0.955469	-2.44751
ENSG00000272953.1	AC092171.4	0.00100971	40.0068	0.855772	1.79253	0.999965	1.3605
ENSG00000181619.11	GPR135	0.00100999	4.88044	0.957615	-1.09563	0.999965	-1.47331
ENSG00000280587.1	FP700125.1	0.00101087	30.1015	0.84584	1.68879	0.999965	1.35959
ENSG00000256553.1	TRAV1-2	0.00101087	-49.8037	0.964834	1.14177	0.999965	3.56225
ENSG00000273802.2	HIST1H2BG	0.00101096	-9.86925	0.302187	-3.41454	0.537072	5.11261
ENSG00000261664.5	TTC39A-AS1	0.00101096	67.7357	0.856828	-1.92823	0.999965	-2.28856
ENSG00000251209.7	LINC00923	0.00101221	84.6396	0.957615	-1.29254	0.999965	1.51508
ENSG00000118997.13	DNAH7	0.00101337	5.58192	0.837269	1.31602	0.999965	-1.32804
ENSG00000247121.6	AC009126.1	0.00101576	-3.58379	0.556358	1.54057	0.999965	1.50313
ENSG00000225655.5	BX255923.1	0.00101923	31.8945	0.769412	2.07318	0.905848	-4.28796
ENSG00000004838.13	ZMYND10	0.00102351	-6.73197	0.801504	1.39194	0.63131	3.5695
ENSG00000168282.5	MGAT2	0.00102432	-2.1432	0.968152	1.02688	0.999965	1.00986
ENSG00000264201.1	MIR4701	0.00102526	21.1793	NA	-1.92822	0.999965	1.16611
ENSG00000211647.1	IGLV5-48	0.00102565	-91.3968	0.649039	-3.24251	0.999965	2.19491
ENSG00000278768.1	BACE1-AS	0.00102785	2.43231	0.0951975	1.99306	0.999965	-1.03884
ENSG00000149488.12	TMC2	0.00102999	183.425	0.960357	-1.29255	0.84249	-12.1835
ENSG00000091128.12	LAMB4	0.00103101	27.6802	0.659196	-2.89892	0.999965	-1.16924
ENSG00000100439.10	ABHD4	0.00103237	2.23922	0.134099	1.78861	0.999965	1.03354
ENSG00000266208.1	AC080112.2	0.00103271	3.87872	0.10991	2.79165	0.999965	1.27351
ENSG00000137463.4	MGARP	0.00103283	18.7325	0.921181	1.31775	0.999965	-1.64522
ENSG00000251513.2	LIX1-AS1	0.00103554	-15.7595	0.351325	3.63458	0.999965	-1.77197
ENSG00000090924.14	PLEKHG2	0.00103691	-3.51814	0.532606	-1.57524	0.999965	1.36938
ENSG00000259869.1	AL022344.2	0.00103842	42.1148	0.968189	1.15418	0.999965	1.19579
ENSG00000167476.10	JSRP1	0.00103847	-4.92991	0.457539	1.91073	0.999965	1.14679
ENSG00000215784.5	FAM72D	0.00104196	-14.0496	0.719264	-1.87556	0.507036	6.96779
ENSG00000180758.11	GPR157	0.00104196	5.34442	0.481114	-1.95031	0.999965	1.40678
ENSG00000159228.12	CBR1	0.00104196	2.60353	0.865363	1.13956	0.999965	-1.0322
ENSG00000164078.12	MST1R	0.00104343	9.62959	0.585884	-2.10906	0.999965	1.34644
ENSG00000158805.11	ZNF276	0.00104608	-2.30418	0.788795	1.17461	0.999965	-1.24248
ENSG00000106723.16	SPIN1	0.00104746	2.16318	0.962822	-1.03273	0.999965	1.12961
ENSG00000278272.1	HIST1H3C	0.00105495	-50.3191	0.560884	-3.46194	0.828046	8.13109
ENSG00000106560.10	GIMAP2	0.00105536	-6.78858	0.871779	1.28668	0.999965	-1.45197
ENSG00000006377.10	DLX6	0.00106066	38.9756	0.761992	-2.39249	0.999965	1.43519
ENSG00000084734.8	GCKR	0.00106496	39.6376	0.839162	1.81364	0.996613	2.79135
ENSG00000158458.19	NRG2	0.00106655	7.41049	0.951232	1.15	0.999965	-1.47463
ENSG00000112033.13	PPARD	0.00106741	2.45754	0.0524692	2.20448	0.999965	1.10034
ENSG00000075142.13	SRI	0.00107209	2.14654	0.314656	1.49913	0.999965	1.15279
ENSG00000198721.12	ECI2	0.00107351	2.3851	0.212567	1.7262	0.999965	-1.29791
ENSG00000139324.11	TMTC3	0.00108755	2.66327	0.330982	-1.65976	0.999965	1.29624
ENSG00000152558.14	TMEM123	0.00108911	-2.64426	0.124336	-2.05083	0.955469	1.49702
ENSG00000088543.14	C3orf18	0.00109303	4.27919	0.489856	1.77086	0.999965	-1.50483
ENSG00000211802.3	TRAV22	0.00109365	-39.9714	0.945406	1.28589	0.999965	1.33912
ENSG00000269646.1	AC010487.2	0.00109725	12.534	0.536126	2.4965	0.999965	-1.44629
ENSG00000244116.3	IGKV2-28	0.00109806	-32.8707	0.895706	-1.48898	0.999965	-1.4633
ENSG00000175264.7	CHST1	0.00109871	18.9323	0.336645	4.50269	0.999965	-1.5955
ENSG00000211780.3	TRAV6	0.00109949	-40.9833	0.969418	-1.11288	0.999965	2.13555
ENSG00000261427.6	AC099518.3	0.00110052	3.58499	0.961544	-1.05639	0.999965	1.05266
ENSG00000137310.11	TCF19	0.00110146	-3.94942	0.955462	-1.09519	0.770751	2.19888
ENSG00000213190.3	MLLT11	0.00110226	2.73242	0.201885	1.90033	0.681448	1.88983
ENSG00000259450.1	AC113146.2	0.00110234	55.1267	0.957615	-1.29254	0.999965	2.36513
ENSG00000189308.10	LIN54	0.00110418	-2.7188	0.313223	-1.70189	0.973926	1.46356
ENSG00000214188.9	ST7-OT4	0.00110633	4.40032	0.825234	1.28659	0.999965	-1.34469
ENSG00000163900.10	TMEM41A	0.00110827	2.51218	0.357728	1.57635	0.999965	1.01225
ENSG00000232453.6	AC105277.1	0.00110959	7.20682	0.172282	3.74042	0.999965	-1.09106
ENSG00000149679.11	CABLES2	0.00111368	-2.18608	0.577239	-1.29882	0.892825	1.46143
ENSG00000169957.9	ZNF768	0.00111368	2.40199	0.117905	1.9299	0.999965	1.09702
ENSG00000152953.12	STK32B	0.00111739	7.94943	0.248051	-3.48433	0.999965	-1.49041
ENSG00000213171.2	LINGO4	0.00111999	-29.5143	0.144726	-7.93302	0.558168	11.7316
ENSG00000095383.19	TBC1D2	0.00111999	3.06237	0.838889	1.19353	0.981854	1.49135
ENSG00000254251.1	AC103770.1	0.00112085	81.8473	0.879239	1.82263	0.999965	1.58732
ENSG00000282301.1	CYP3A7-CYP3A51P	0.00112228	59.0519	0.957615	-1.29254	0.811938	6.4107
ENSG00000223350.2	IGLV9-49	0.00112293	-75.6155	0.848132	-1.91379	0.999965	-3.92202
ENSG00000243156.7	MICAL3	0.0011244	-3.35448	0.595791	-1.47838	0.999965	-1.20601
ENSG00000184743.12	ATL3	0.00112489	2.42908	0.998335	1.00104	0.999965	-1.30775
ENSG00000277373.1	AL132765.2	0.00112586	69.4099	0.957615	-1.29254	0.999965	-1.46737
ENSG00000116824.4	CD2	0.00112777	-17.2351	0.805543	1.68319	0.999965	1.04242
ENSG00000273272.1	U62317.5	0.00113027	-13.8748	0.263213	-4.37497	0.999965	-2.09254
ENSG00000162415.6	ZSWIM5	0.0011304	5.60002	0.622202	1.69689	0.999965	1.06607
ENSG00000284067.1	MIR6837	0.00113225	-5.76431	0.956455	-1.08739	0.999965	-1.41834
ENSG00000234028.3	AC062029.1	0.00113609	-4.03526	0.510235	-1.69363	0.999965	1.26594
ENSG00000126787.12	DLGAP5	0.00113704	-16.7147	0.487129	-3.04803	0.739351	5.43987
ENSG00000253686.1	LINC01484	0.00113704	-43.6156	0.496651	-3.97518	0.999965	-1.93089
ENSG00000251533.2	LINC00605	0.00113849	100.115	0.971009	1.15418	0.776329	-12.4208
ENSG00000211797.2	TRAV17	0.00113868	-29.7531	0.951232	1.25742	0.999965	1.71903
ENSG00000264279.1	MIR4786	0.00114162	20.2503	0.423727	3.75131	0.999965	-2.16931
ENSG00000165322.17	ARHGAP12	0.00114295	2.86037	0.813764	-1.20486	0.999965	-1.01594
ENSG00000108582.11	CPD	0.00114387	3.67805	0.90898	1.14554	0.999965	1.38834
ENSG00000273384.1	AL137796.1	0.00114691	-20.1813	0.956975	1.17414	0.904936	4.42372
ENSG00000144228.8	SPOPL	0.00114778	-2.44698	0.114762	-1.96779	0.999965	1.11533
ENSG00000245552.6	AP000787.1	0.00115076	-3.51878	0.699775	1.36851	0.976781	-1.6488
ENSG00000186862.17	PDZD7	0.00115076	5.63447	0.112678	3.64676	0.999965	-1.02704
ENSG00000138829.11	FBN2	0.0011512	23.6253	0.419022	-4.30156	0.787886	5.68177
ENSG00000271983.1	AC023302.1	0.00115138	32.632	0.0924435	14.7472	0.999965	1.0382
ENSG00000266805.1	AP005432.1	0.00115167	11.9867	0.957615	1.15287	0.996613	2.16596
ENSG00000075218.18	GTSE1	0.00115408	-16.2944	0.652198	-2.22718	0.961736	3.01783
ENSG00000137270.10	GCM1	0.0011548	-35.9902	0.271373	5.67023	0.573645	13.1077
ENSG00000268812.3	AC004264.1	0.0011605	20.1319	0.885956	-1.47143	0.999965	-1.58397
ENSG00000255983.1	AC007848.1	0.00116111	78.2006	0.970009	1.15418	0.999965	2.66018
ENSG00000196735.11	HLA-DQA1	0.00116208	-11.6224	0.878327	-1.36778	0.999965	-1.18835
ENSG00000144057.15	ST6GAL2	0.00116236	30.9247	0.0681726	-29.7615	0.999965	1.04585
ENSG00000114166.7	KAT2B	0.00116284	-2.1662	0.364282	-1.46051	0.999965	1.05321
ENSG00000232316.1	LINC02518	0.00116329	98.3777	0.958187	-1.29254	0.999965	1.11929
ENSG00000149489.8	ROM1	0.00116381	2.4547	0.104214	1.99824	0.856374	-1.58193
ENSG00000213689.11	TREX1	0.00116438	-2.47757	0.466946	1.44985	0.999965	1.20107
ENSG00000189316.3	AC073349.1	0.00116599	40.9253	0.512516	4.11054	0.999965	-1.10434
ENSG00000168461.12	RAB31	0.00116758	4.62952	0.0797227	-3.5316	0.999965	-1.25966
ENSG00000115008.5	IL1A	0.00116803	13.7426	0.175765	-5.94372	0.991982	2.47078
ENSG00000236711.2	SMAD9-IT1	0.00117422	37.6772	0.74443	2.33481	0.999965	-1.63916
ENSG00000211857.1	TRAJ32	0.00117422	-30.1533	0.771934	1.79706	0.999965	-1.57137
ENSG00000264727.1	AC005725.1	0.0011746	47.7849	0.957545	-1.29253	0.999965	1.21687
ENSG00000088320.3	REM1	0.00117884	13.7905	0.957615	-1.17011	0.999965	-1.4014
ENSG00000159917.15	ZNF235	0.0011789	-2.25931	0.755574	-1.19244	0.999965	-1.20175
ENSG00000272931.1	AC099568.2	0.00118016	-11.039	0.624698	1.98989	0.757651	4.22208
ENSG00000118939.17	UCHL3	0.00118134	2.14314	0.736312	1.19253	0.999965	1.18039
ENSG00000021826.14	CPS1	0.00119663	8.8746	0.367401	-3.0262	0.999965	1.84276
ENSG00000140297.12	GCNT3	0.00119838	22.0422	0.784403	-1.8583	0.999965	1.87112
ENSG00000151729.10	SLC25A4	0.00119961	6.32147	0.624205	1.76204	0.999965	-1.11262
ENSG00000180537.12	RNF182	0.0012002	43.6489	0.385202	5.99525	0.787886	5.52534
ENSG00000100916.13	BRMS1L	0.00120261	2.1788	0.82828	1.1392	0.999965	1.03099
ENSG00000277050.1	AL122125.1	0.00120292	51.6111	0.891396	1.66191	0.999965	-1.9578
ENSG00000170190.15	SLC16A5	0.00120321	7.35633	0.981744	1.03741	0.999965	-1.11803
ENSG00000205106.4	DKFZp779M0652	0.00120675	36.0886	0.676342	2.7689	0.999965	-1.01914
ENSG00000211697.4	TRGV5	0.00120751	-13.8759	0.923981	1.24934	0.735223	-7.98734
ENSG00000081014.10	AP4E1	0.00120852	-2.01261	0.326315	-1.4423	0.999965	1.10551
ENSG00000141424.12	SLC39A6	0.00121052	2.83252	0.955928	1.07007	0.999965	1.38343
ENSG00000276775.1	IGHV4-4	0.00121151	-34.8148	0.713287	-2.40332	0.999965	1.21448
ENSG00000249395.2	CASC9	0.00121858	44.4918	0.951109	-1.32753	0.999965	1.76295
ENSG00000128590.4	DNAJB9	0.00121932	-2.03745	0.765427	-1.163	0.999965	-1.00325
ENSG00000097046.12	CDC7	0.00122308	-5.30796	0.599982	-1.71178	0.613811	3.08837
ENSG00000250608.1	AC010210.1	0.00122364	13.0034	0.532606	2.56069	0.999965	-1.33855
ENSG00000184956.15	MUC6	0.0012259	56.6039	0.573472	3.99565	0.981854	-3.49545
ENSG00000164329.13	PAPD4	0.0012265	-2.04819	0.128798	-1.69832	0.999965	1.00948
ENSG00000108375.12	RNF43	0.0012265	5.21211	0.980192	1.03326	0.999965	1.33019
ENSG00000196376.10	SLC35F1	0.00122773	57.3711	0.409325	-7.79255	0.999965	1.20887
ENSG00000109775.10	UFSP2	0.00122805	2.45114	0.354115	1.56773	0.999965	-1.25854
ENSG00000229642.1	AC087857.1	0.00123102	149.019	0.336328	13.2267	0.999965	2.09612
ENSG00000181038.13	METTL23	0.0012316	-2.30564	0.817457	1.15744	0.999965	1.26746
ENSG00000254109.5	RBPMS-AS1	0.00123559	5.80548	0.0764866	-4.92072	0.999965	-1.59373
ENSG00000179981.9	TSHZ1	0.00123893	2.33573	0.182203	1.76117	0.999965	-1.1253
ENSG00000255621.1	AC023790.2	0.00123923	10	0.952834	1.18179	0.934867	-2.50502
ENSG00000254615.2	AC027031.2	0.00124054	6.08605	0.995263	1.00847	0.999965	1.50107
ENSG00000012232.8	EXTL3	0.00124169	2.65095	0.444199	1.51999	0.999965	-1.10987
ENSG00000138778.11	CENPE	0.00124218	-7.74917	0.363534	-2.74737	0.970956	2.21797
ENSG00000143942.4	CHAC2	0.00124224	-5.9989	0.648945	1.67734	0.936718	2.18121
ENSG00000134153.9	EMC7	0.00124278	2.02694	0.110543	1.72041	0.999965	-1.00447
ENSG00000164109.13	MAD2L1	0.00124487	-6.11627	0.73089	-1.53379	0.932851	2.24234
ENSG00000273456.1	AC064836.3	0.00124717	3.90277	0.370764	1.93768	0.999965	1.21995
ENSG00000135272.10	MDFIC	0.00125687	-3.07219	0.260732	-1.93205	0.999965	1.14648
ENSG00000134690.10	CDCA8	0.0012581	-13.2017	0.653949	-2.10143	0.956433	2.82429
ENSG00000115942.8	ORC2	0.00125824	-2.13494	0.751587	-1.1829	0.999965	1.26738
ENSG00000120008.15	WDR11	0.00125881	-2.01017	0.313781	-1.45539	0.999965	1.04243
ENSG00000161328.10	LRRC56	0.00125983	-4.25559	0.699012	1.44842	0.999965	-1.27838
ENSG00000274403.1	AC090510.2	0.00126332	34.3572	0.18053	10.1742	0.999965	-1.90218
ENSG00000215196.4	AC026790.1	0.00126488	-20.2403	0.761111	-1.66898	0.999965	-1.07683
ENSG00000211574.1	MIR770	0.00126744	79.6952	0.957615	-1.29254	0.999965	-1.67401
ENSG00000149313.10	AASDHPPT	0.00126818	-2.26818	0.894648	-1.09962	0.903553	1.48292
ENSG00000166479.9	TMX3	0.00127208	-2.3651	0.452169	-1.44064	0.999965	1.31871
ENSG00000227248.1	FAM155A-IT1	0.00127251	73.003	0.957615	-1.29254	0.999965	-1.55363
ENSG00000241244.1	IGKV1D-16	0.00127675	-70.524	0.957615	-1.27635	0.999965	1.6559
ENSG00000169218.13	RSPO1	0.00127723	31.687	0.476616	-5.01273	0.996613	-3.06371
ENSG00000282851.1	BISPR	0.00128335	-5.62329	0.534701	1.87728	0.999965	-1.26651
ENSG00000259376.1	AC090907.1	0.00128562	27.3692	NA	5.17953	NA	-3.65064
ENSG00000107018.7	RLN1	0.00128564	-12.7268	0.985101	1.03143	0.617793	6.07359
ENSG00000137877.9	SPTBN5	0.0012885	5.72007	0.995047	-1.00859	0.999965	1.54943
ENSG00000245281.6	AC124242.1	0.00128907	4.30818	0.502292	1.7571	0.999965	-1.10962
ENSG00000117707.15	PROX1	0.00128915	11.9902	0.239763	4.51795	0.934867	-3.00932
ENSG00000275158.1	AC244196.2	0.00129152	-83.6429	0.969356	-1.14179	0.999965	4.33075
ENSG00000168070.11	MAJIN	0.00129289	-32.1455	0.974875	-1.0789	0.693318	9.6986
ENSG00000167972.13	ABCA3	0.00129358	4.62785	0.614869	1.62105	0.999965	-1.58153
ENSG00000105261.7	OVOL3	0.00129359	-26.4938	NA	-2.6486	0.999965	1.12691
ENSG00000253414.2	AC124067.2	0.00129445	158.729	0.960235	-1.29255	0.999965	-1.16269
ENSG00000155849.15	ELMO1	0.00129479	-5.36604	0.957615	-1.09801	0.999965	-1.32944
ENSG00000231437.3	LINC01750	0.00129655	122.689	0.0694883	56.4626	0.999965	-2.30534
ENSG00000111886.10	GABRR2	0.00130048	-4.58463	0.75762	-1.37805	0.999965	1.51412
ENSG00000247516.6	MIR4458HG	0.00130329	6.37021	0.788987	-1.43989	0.999965	-1.25924
ENSG00000139155.8	SLCO1C1	0.00130522	81.9942	0.957615	-1.29254	0.999965	1.25059
ENSG00000213923.11	CSNK1E	0.001306	2.31221	0.189399	1.74399	0.982391	1.35077
ENSG00000127564.16	PKMYT1	0.00130636	-17.4888	0.869175	-1.47572	0.999965	2.13448
ENSG00000232586.1	KIAA1614-AS1	0.0013098	3.1144	0.136312	2.26997	0.999965	-1.40192
ENSG00000196352.14	CD55	0.00131076	6.24303	0.909644	1.21158	0.997148	1.85477
ENSG00000139998.14	RAB15	0.00131399	5.52337	0.424039	2.14588	0.999965	1.26623
ENSG00000100162.14	CENPM	0.00131825	-14.956	0.819525	-1.6053	0.999965	1.62155
ENSG00000183161.4	FANCF	0.0013202	-3.01667	0.694176	1.33373	0.999965	1.29413
ENSG00000260869.1	AC002310.4	0.00132304	-2.26532	0.941218	1.06643	0.999965	-1.04786
ENSG00000119943.12	PYROXD2	0.00132358	2.81253	0.635089	1.36673	0.999965	-1.03771
ENSG00000250334.5	LINC00989	0.00132388	94.632	0.971009	1.15418	0.999965	-1.36539
ENSG00000197880.8	MDS2	0.00132529	-21.855	0.109727	9.42474	0.999965	2.42436
ENSG00000251359.4	WWC2-AS2	0.0013258	26.2097	0.401842	-5.78465	0.999965	-1.42771
ENSG00000116871.15	MAP7D1	0.00132639	2.69805	0.772786	1.23	0.999965	-1.22679
ENSG00000023171.16	GRAMD1B	0.00132641	-9.15501	0.467398	2.50084	0.999965	-1.20238
ENSG00000085999.11	RAD54L	0.00132907	-10.3754	0.769552	-1.63628	0.827369	3.53397
ENSG00000273433.1	AC004080.6	0.00132913	6.85728	0.370078	2.56956	0.999965	-1.10803
ENSG00000224086.5	AC245452.1	0.00133155	6.47129	0.345653	2.59866	0.981216	-1.99474
ENSG00000088298.12	EDEM2	0.00133368	-2.07692	0.567183	1.28845	0.999965	1.21634
ENSG00000227117.6	HORMAD2-AS1	0.00133602	-47.0424	0.425815	4.4784	0.999965	2.18421
ENSG00000171885.13	AQP4	0.00133698	108.772	0.95865	-1.29254	0.999965	-1.01974
ENSG00000211596.3	IGKJ2	0.00133702	-18.436	0.922199	-1.31667	0.999965	-1.80844
ENSG00000255641.1	AC068775.2	0.00134588	-13.1262	0.155801	-5.61194	0.55031	6.55424
ENSG00000278223.1	MIR6783	0.00134588	-19.6186	NA	-4.603	0.999965	2.18814
ENSG00000169715.14	MT1E	0.00134649	11.5255	0.187084	5.11503	0.999965	-1.09763
ENSG00000253647.1	CTD-2270F17.1	0.0013471	65.9356	0.592244	-4.57313	0.999965	1.01574
ENSG00000146147.14	MLIP	0.00134975	45.8109	0.879569	1.6579	0.999965	1.12354
ENSG00000043591.5	ADRB1	0.00135798	16.5015	0.929396	1.28412	0.999965	1.93584
ENSG00000273348.1	AC027449.1	0.00135918	40.9232	0.400185	5.56838	0.928313	-4.66552
ENSG00000251628.1	AC106789.1	0.00135918	163.815	0.960357	-1.29255	0.999965	-1.1387
ENSG00000187105.8	HEATR4	0.00136228	25.8396	0.232247	7.14538	0.999965	-1.23582
ENSG00000000460.16	C1orf112	0.00136351	-4.34721	0.272181	-2.33925	0.28344	3.88879
ENSG00000228798.1	AP000473.1	0.00136489	76.8629	0.957615	-1.29254	0.999965	-2.12967
ENSG00000270001.1	AL121894.2	0.00136614	23.0387	0.364953	-6.20327	0.999965	-1.59763
ENSG00000196605.7	ZNF846	0.00136923	2.38318	0.847291	-1.14385	0.999965	-1.0289
ENSG00000064300.8	NGFR	0.00137262	8.69094	0.630946	-1.94088	0.976781	-2.28794
ENSG00000188729.6	OSTN	0.0013765	91.1945	0.777264	-2.73485	0.999965	1.85721
ENSG00000159784.17	FAM131B	0.00137793	8.16084	0.993668	1.01457	0.999965	-1.2835
ENSG00000276566.1	IGKV1D-13	0.00137927	-24.471	0.0985894	-12.5507	0.796934	-6.83778
ENSG00000211625.2	IGKV3D-20	0.00138077	-33.7112	0.889194	-1.52885	0.999965	1.01661
ENSG00000104154.6	SLC30A4	0.00138252	-4.84423	0.598781	-1.67364	0.999965	-1.07932
ENSG00000197299.10	BLM	0.00139076	-9.37193	0.785137	-1.56372	0.999965	1.58615
ENSG00000268205.1	AC005261.2	0.00139695	2.18393	0.194625	1.67468	0.999965	-1.14762
ENSG00000276952.1	AL121772.3	0.00139783	7.21182	0.841759	1.37348	0.999965	-1.22709
ENSG00000203801.8	LINC00222	0.00140787	46.2776	0.969138	1.15418	0.999965	-1.10642
ENSG00000171320.14	ESCO2	0.00140799	-15.7325	0.64641	-2.25897	0.955469	3.15813
ENSG00000269155.2	AL009178.2	0.00140925	56.6583	0.676835	3.1428	0.999965	-2.37117
ENSG00000178934.4	LGALS7B	0.00141049	55.0281	0.869668	1.81142	0.999965	-2.97417
ENSG00000284237.1	AL356275.1	0.00141248	9.06045	0.746078	-1.68083	0.479592	-5.69029
ENSG00000178752.15	ERFE	0.00141379	22.8388	0.106799	11.1727	0.956433	3.12068
ENSG00000162782.15	TDRD5	0.001422	54.5821	0.950215	-1.3566	0.9881	3.83116
ENSG00000129317.14	PUS7L	0.001422	-2.16422	0.227275	-1.61992	0.999965	-1.06522
ENSG00000165923.15	AGBL2	0.0014267	-4.54224	0.74487	1.41093	0.999965	1.59073
ENSG00000230393.1	AC092667.1	0.00142869	45.1567	0.434158	5.37662	0.999965	-1.08607
ENSG00000105443.14	CYTH2	0.00143117	2.19957	0.162311	1.73703	0.999965	1.17741
ENSG00000144229.11	THSD7B	0.00143117	16.0423	0.391927	-4.02247	0.999965	-1.8215
ENSG00000258711.2	AL358334.2	0.00143117	62.4025	0.969465	1.15418	0.999965	2.89779
ENSG00000174279.4	EVX2	0.00143412	169.067	0.974079	1.15417	0.913974	-9.6803
ENSG00000162745.10	OLFML2B	0.00143559	15.0561	0.955928	-1.19721	0.999965	-1.08328
ENSG00000120907.17	ADRA1A	0.00143734	40.5523	0.555324	-4.40978	0.999965	-2.46605
ENSG00000123364.4	HOXC13	0.00144075	84.0797	0.869668	-1.92824	0.996613	-3.84738
ENSG00000283155.1	AC116353.4	0.00144243	-2.52905	0.518733	1.4155	0.999965	-1.03353
ENSG00000142606.15	MMEL1	0.00144286	12.1798	0.32826	3.76061	0.999965	1.35952
ENSG00000271420.1	AL109936.2	0.00144602	22.816	0.428575	4.03533	0.999965	1.08792
ENSG00000160883.10	HK3	0.00144653	15.9971	0.208881	6.01904	0.999965	-1.07109
ENSG00000186523.14	FAM86B1	0.00144673	7.95698	0.553273	2.10549	0.999965	1.15723
ENSG00000151623.14	NR3C2	0.00145037	7.23828	0.256946	3.2637	0.999965	-1.16933
ENSG00000178343.4	SHISA3	0.00145325	14.9683	0.234351	5.33435	0.544075	-7.09705
ENSG00000168824.14	HGNC:18790	0.00145339	21.312	0.290651	5.63681	0.999965	-1.12373
ENSG00000262294.1	AC129507.2	0.00145413	43.7246	0.957159	-1.29253	0.981854	3.11739
ENSG00000185133.13	INPP5J	0.00145413	8.38501	0.197342	4.06026	0.999965	-1.04164
ENSG00000280968.1	MIR3653	0.00145531	-5.86063	0.77237	-1.43004	0.999965	1.08027
ENSG00000126561.16	STAT5A	0.00145531	-2.42024	0.79787	-1.18467	0.999965	-1.1424
ENSG00000146830.9	GIGYF1	0.00145531	-2.27353	0.839084	1.14163	0.999965	1.30841
ENSG00000283445.1	AL136985.3	0.00145924	66.1602	0.860897	-1.92824	0.999965	1.24475
ENSG00000247240.7	UBL7-AS1	0.00145997	-2.47004	0.82828	-1.16465	0.999965	1.00757
ENSG00000184154.13	LRTOMT	0.00146415	2.19115	0.725886	1.20938	0.999965	-1.22112
ENSG00000179636.14	TPPP2	0.00146465	54.3303	0.957615	-1.29254	0.999965	-1.90244
ENSG00000260439.1	LMF1-AS1	0.00146539	84.8046	0.181082	19.6449	0.999965	-2.42718
ENSG00000205221.12	VIT	0.00146619	25.0975	0.22441	-7.80549	0.778615	-6.41576
ENSG00000024526.16	DEPDC1	0.00147083	-17.1161	0.438332	-3.48914	0.816105	4.75533
ENSG00000162511.7	LAPTM5	0.00147147	-9.54759	0.973042	-1.06366	0.999965	-1.615
ENSG00000204104.11	TRAF3IP1	0.00147154	2.33138	0.827593	1.15607	0.999965	-1.11721
ENSG00000164761.8	TNFRSF11B	0.00147206	21.0197	0.819891	1.7142	0.912577	4.17763
ENSG00000226944.1	AL031847.1	0.00147473	13.0624	0.613304	2.28927	0.999965	1.05286
ENSG00000116218.12	NPHS2	0.00147555	139.125	0.959978	-1.29255	0.809397	-14.022
ENSG00000117791.15	MTARC2	0.00147555	5.27452	0.536004	-1.85291	0.999965	-1.4019
ENSG00000163792.6	TCF23	0.00147677	47.9897	0.874453	1.71804	0.999965	-1.78802
ENSG00000111445.13	RFC5	0.00147726	-2.88803	0.693422	-1.32367	0.832218	1.76321
ENSG00000106080.10	FKBP14	0.00148019	3.025	0.357607	-1.7531	0.999965	-1.18772
ENSG00000272079.2	AC004233.3	0.00148077	28.2712	0.289538	6.50939	0.928313	3.7503
ENSG00000066279.17	ASPM	0.00148349	-20.1113	0.429226	-3.82752	0.939438	3.69949
ENSG00000233894.1	AC105271.1	0.00148349	36.7763	0.956455	-1.29253	0.999965	1.05237
ENSG00000070526.14	ST6GALNAC1	0.00148842	24.717	0.314492	5.73507	0.999965	1.46822
ENSG00000272692.1	AC010997.4	0.00148935	30.6893	0.955928	-1.29253	0.935179	3.29203
ENSG00000271930.1	AC016877.3	0.00148984	87.1757	0.970986	1.15418	0.999965	1.35812
ENSG00000280543.1	ASAP1-IT2	0.00149056	6.74782	0.673843	1.70502	0.999965	-1.34604
ENSG00000234545.7	FAM133B	0.0014941	2.23742	0.52812	1.35287	0.999965	-1.16173
ENSG00000101574.14	METTL4	0.00149614	-2.00382	0.82923	1.12444	0.970956	1.31467
ENSG00000232386.9	AC015712.1	0.00149614	20.9647	0.178249	7.89296	0.999965	-1.40536
ENSG00000256417.1	AC006206.2	0.0014963	51.6691	0.849429	-1.95136	0.999965	1.95559
ENSG00000167716.18	WDR81	0.0015035	-2.22232	0.347541	1.50859	0.999965	-1.25446
ENSG00000258512.1	LINC00239	0.00150355	-12.7869	0.884726	1.35563	0.999965	1.86305
ENSG00000126005.16	MMP24-AS1	0.00150506	2.40141	0.189787	1.79985	0.999965	1.17657
ENSG00000244575.3	IGKV1-27	0.00150551	-27.1115	0.522126	-3.50124	0.999965	-1.70192
ENSG00000273049.1	AC012531.3	0.00150693	29.0664	0.542109	3.47725	0.999965	-1.32052
ENSG00000213714.1	FAM209B	0.00151226	-2.72277	0.717569	1.22504	0.532558	-3.51885
ENSG00000012048.20	BRCA1	0.00151305	-4.32481	0.354922	-2.10824	0.976781	1.76141
ENSG00000223658.7	C1GALT1C1L	0.00151307	11.7654	0.390569	-3.57914	0.999965	1.14032
ENSG00000248636.6	AC002070.1	0.00151307	8.88152	0.428714	-3.15001	0.999965	1.22844
ENSG00000129226.13	CD68	0.00151478	7.66637	0.517383	2.18505	0.999965	-1.66623
ENSG00000246790.2	AP000977.1	0.00151805	-6.74508	0.808886	-1.3787	0.704446	-6.18147
ENSG00000204070.9	SYS1	0.00152032	-2.06928	0.860032	1.11097	0.999965	1.12104
ENSG00000128596.16	CCDC136	0.00152543	10.2338	0.632932	2.04349	0.999965	-1.46572
ENSG00000273824.1	AC008033.3	0.00153399	-19.2233	0.927861	-1.2654	0.999965	1.19963
ENSG00000249112.1	AC112196.1	0.00153399	-32.8041	NA	-4.87458	0.999965	1.12691
ENSG00000049541.10	RFC2	0.00153401	-2.19555	0.637209	-1.2703	0.928776	1.43459
ENSG00000227373.5	AL121983.2	0.00153921	-8.72884	0.593135	-1.86984	0.955469	2.66438
ENSG00000104365.13	IKBKB	0.00153921	-2.0702	0.76673	1.16968	0.981854	1.30919
ENSG00000066032.18	CTNNA2	0.00153984	89.7632	0.68958	3.50846	0.977774	-4.84599
ENSG00000258675.1	LINC02308	0.00154508	105.738	0.958745	-1.29254	0.613524	-24.238
ENSG00000070190.12	DAPP1	0.00154581	-4.89617	0.590664	-1.70372	0.999965	1.37783
ENSG00000211661.2	IGLV3-22	0.00154604	-128.694	0.669635	-3.56752	0.999965	1.1269
ENSG00000064763.10	FAR2	0.00154702	8.66109	0.704999	1.74888	0.999965	1.052
ENSG00000180287.16	PLD5	0.00155102	71.6603	0.309638	10.3358	0.928026	-6.27527
ENSG00000225140.1	AL358216.1	0.00155365	70.1807	0.957615	-1.29254	0.999965	1.87273
ENSG00000112759.16	SLC29A1	0.00155747	2.63809	0.772786	-1.22772	0.999965	-1.02668
ENSG00000122592.7	HOXA7	0.0015714	8.17081	0.282177	3.36192	0.999965	1.12793
ENSG00000113790.10	EHHADH	0.00157699	3.71457	0.0891626	2.94107	0.999965	1.43655
ENSG00000171174.13	RBKS	0.00158297	6.5922	0.490249	2.14699	0.999965	1.57287
ENSG00000163673.7	DCLK3	0.00158772	56.4086	0.859104	-1.90984	0.985862	3.39725
ENSG00000163519.13	TRAT1	0.00158833	-20.9799	0.661512	2.39639	0.999965	-1.19154
ENSG00000261542.1	AC011978.2	0.00159107	4.30655	0.193478	2.62563	0.999965	-1.44419
ENSG00000276043.4	UHRF1	0.00159159	-12.1451	0.564095	-2.42338	0.956433	2.78779
ENSG00000211724.3	TRBV6-6	0.00159159	-31.6367	0.83873	1.71814	0.999965	-1.26033
ENSG00000110324.10	IL10RA	0.00159341	-6.32725	0.603027	1.83222	0.977774	-2.02128
ENSG00000253408.5	AC083973.1	0.00159721	17.6251	0.922199	-1.36226	0.955469	2.6592
ENSG00000164040.16	PGRMC2	0.0015979	2.08604	0.881741	1.09833	0.981854	1.31417
ENSG00000244558.5	KCNK15-AS1	0.0016015	14.2003	0.202038	5.61528	0.687399	-5.35439
ENSG00000272370.1	AC092354.2	0.00160521	6.3255	0.791387	1.44335	0.826241	-2.7424
ENSG00000272416.1	AC025175.1	0.00160656	10.6298	0.214217	4.54509	0.970956	-2.43313
ENSG00000270059.1	AC121493.1	0.00160811	41.7494	0.957159	-1.29253	0.999965	-1.02928
ENSG00000244675.2	AC108676.1	0.00160889	108.251	0.809395	2.43025	0.999965	2.1631
ENSG00000259316.10	AC087632.1	0.00160903	-5.13595	0.532911	-1.84414	0.955469	2.01702
ENSG00000157087.17	ATP2B2	0.0016104	26.7676	0.704438	2.35937	0.999965	-2.53875
ENSG00000111186.12	WNT5B	0.00161171	10.8257	0.882931	-1.35336	0.999965	1.05105
ENSG00000280011.1	AL031595.2	0.0016119	172.93	0.87207	2.09666	0.999965	-2.55826
ENSG00000261574.1	AC092120.1	0.00161478	5.18758	0.244505	2.6998	0.996613	1.68559
ENSG00000005238.19	FAM214B	0.00162298	2.29766	0.952603	1.06048	0.999965	1.11889
ENSG00000243629.1	LINC00880	0.00162568	-16.4474	0.750605	1.84196	0.999965	2.12477
ENSG00000164953.15	TMEM67	0.00162751	2.80024	0.423346	1.59737	0.999965	-1.07871
ENSG00000119669.4	IRF2BPL	0.00163219	2.17875	0.852588	1.12559	0.999965	1.17468
ENSG00000240553.1	AL031428.1	0.00163318	3.4523	0.990117	-1.01281	0.999965	1.16537
ENSG00000174405.13	LIG4	0.00163988	-2.1794	0.657973	-1.25453	0.999965	1.2574
ENSG00000169193.11	CCDC126	0.00163993	-2.98402	0.105651	-2.3803	0.999965	1.10215
ENSG00000132205.10	EMILIN2	0.0016405	5.24078	0.0997346	3.7961	0.981854	-1.85574
ENSG00000068489.12	PRR11	0.00164223	-7.64731	0.666216	-1.78964	0.844266	2.94183
ENSG00000156219.16	ART3	0.00164223	47.0208	0.515566	4.43662	0.999965	1.6824
ENSG00000184937.13	WT1	0.00164339	130.372	0.0846197	55.1693	0.999965	2.54486
ENSG00000159461.14	AMFR	0.0016519	-2.26319	0.451455	-1.42609	0.999965	-1.17935
ENSG00000131153.8	GINS2	0.0016526	-6.97698	0.639259	-1.80717	0.857098	2.76149
ENSG00000108950.11	FAM20A	0.00165351	11.2196	0.634797	2.10807	0.999965	-1.20004
ENSG00000140199.11	SLC12A6	0.00165585	-3.22263	0.219385	-2.12187	0.999965	1.44699
ENSG00000237943.6	PRKCQ-AS1	0.0016566	-10.5806	0.95865	-1.12967	0.999965	-2.2017
ENSG00000100600.14	LGMN	0.00165814	5.38012	0.8616	-1.27612	0.999965	-1.38362
ENSG00000198732.10	SMOC1	0.00166131	13.8993	0.981194	-1.05281	0.999965	1.21706
ENSG00000223813.2	AC007255.1	0.00166279	14.6565	0.560123	2.62462	0.999965	1.76767
ENSG00000167525.13	PROCA1	0.00166384	-3.07166	0.204379	2.07938	0.958083	1.59121
ENSG00000143314.12	MRPL24	0.00166606	2.32896	0.178465	1.79073	0.999965	1.30446
ENSG00000233818.1	AP000695.2	0.00166877	62.5103	0.275706	10.9577	0.999965	1.78081
ENSG00000117399.13	CDC20	0.00167206	-14.8089	0.836789	-1.56321	0.613524	6.50554
ENSG00000256268.1	LINC02454	0.00167206	71.8044	0.957615	-1.29254	0.999965	-2.07354
ENSG00000148935.10	GAS2	0.00167386	9.58509	0.742091	1.70151	0.999965	-1.81259
ENSG00000163606.10	CD200R1	0.00167389	-13.2189	0.961544	-1.12147	0.999965	-1.01735
ENSG00000211893.4	IGHG2	0.00167401	-16.1593	0.729821	1.96741	0.999965	1.44345
ENSG00000122873.11	CISD1	0.00167401	2.5495	0.881521	1.1277	0.999965	-1.14778
ENSG00000127129.9	EDN2	0.00167433	46.9157	0.467813	-6.01231	0.999965	2.21105
ENSG00000142945.12	KIF2C	0.00167877	-8.65046	0.64417	-1.91958	0.844266	3.14631
ENSG00000244649.4	LINC02086	0.00168202	16.9664	0.511244	3.03645	0.999965	2.38771
ENSG00000270055.1	AC127502.2	0.00168358	-2.65866	0.984067	-1.01587	0.999965	1.10354
ENSG00000147475.14	ERLIN2	0.00168362	2.20998	0.87682	1.11119	0.822232	1.54916
ENSG00000225948.2	AL158210.1	0.00168532	-48.851	0.957615	-1.21264	0.999965	2.19491
ENSG00000163171.7	CDC42EP3	0.00168946	4.74093	0.957615	-1.09757	0.999965	-1.29089
ENSG00000126091.19	ST3GAL3	0.00169443	3.44758	0.660655	1.43346	0.999965	-1.52514
ENSG00000232940.5	HCG25	0.0016956	-4.74951	0.614107	1.60535	0.999965	1.20914
ENSG00000275074.1	NUDT18	0.00170238	-2.83707	0.646591	1.36604	0.999965	-1.05355
ENSG00000284606.1	AC105233.5	0.00170241	10.2534	0.650802	-2.02019	0.999965	2.04066
ENSG00000154134.14	ROBO3	0.00170301	7.9884	0.346167	2.95963	0.999965	-1.85154
ENSG00000182199.10	SHMT2	0.00170415	-3.30971	0.47055	1.65766	0.999965	1.19137
ENSG00000088808.16	PPP1R13B	0.00170501	2.16239	0.929696	-1.07195	0.999965	-1.05389
ENSG00000133937.4	GSC	0.00170556	77.7045	0.760921	-2.8471	0.999965	-2.53963
ENSG00000204882.3	GPR20	0.00171484	90.3862	0.958492	-1.29254	0.999965	-1.02168
ENSG00000267110.1	AC010327.1	0.00171597	54.2461	0.440992	5.84101	0.999965	-1.84154
ENSG00000165457.13	FOLR2	0.00171626	6.2562	0.837776	1.35268	0.485258	-4.26402
ENSG00000264349.1	MIR4258	0.00171872	-15.9125	0.957129	-1.14097	0.999965	1.6839
ENSG00000110931.18	CAMKK2	0.00171936	2.63805	0.904829	-1.11362	0.990254	-1.41733
ENSG00000254577.1	AC087276.2	0.00172263	-2.88606	0.25844	-1.74307	0.787886	1.95544
ENSG00000136826.14	KLF4	0.00172499	11.5029	0.52812	2.53007	0.999965	1.14629
ENSG00000269578.1	AC008764.7	0.00172499	-7.48435	0.971754	1.05134	0.999965	-1.08663
ENSG00000171453.17	POLR1C	0.001725	2.08474	0.301005	1.51384	0.999965	-1.12477
ENSG00000268355.1	AC243960.3	0.00172678	-16.2852	0.680136	-2.06995	0.999965	-1.6816
ENSG00000185652.11	NTF3	0.00172753	21.4678	0.982282	-1.05732	0.999965	-2.03916
ENSG00000119471.14	HSDL2	0.00173058	2.13252	0.710701	1.21501	0.74372	1.58868
ENSG00000139344.7	AMDHD1	0.00173229	-5.49509	0.697237	-1.54356	0.999965	1.0144
ENSG00000236975.1	AL137793.1	0.001736	72.378	0.867062	-1.92824	0.999965	2.00789
ENSG00000264773.1	MIR4420	0.00174252	-9.98279	0.976115	-1.05418	0.999965	-1.93489
ENSG00000168393.12	DTYMK	0.00174321	-2.44789	0.980551	1.0181	0.882405	1.58219
ENSG00000159322.17	ADPGK	0.00174834	-2.37539	0.980897	-1.01725	0.999965	1.03242
ENSG00000106789.12	CORO2A	0.00175407	4.78607	0.825348	1.31587	0.999965	1.50938
ENSG00000272255.1	AC113361.1	0.00175466	-15.4198	0.851688	1.42638	0.999965	-1.33134
ENSG00000284664.1	AL161756.3	0.00176678	-14.1706	0.404534	2.47808	0.438729	10.0056
ENSG00000111832.12	RWDD1	0.00176856	2.42018	0.747928	1.22728	0.955469	-1.44754
ENSG00000198742.9	SMURF1	0.00177238	2.3392	0.725019	-1.23417	0.999965	1.31876
ENSG00000171234.13	UGT2B7	0.00177488	67.3891	0.0719164	36.1783	0.999965	2.35113
ENSG00000278514.1	AC068831.8	0.00177488	11.8727	0.471843	2.84103	0.999965	1.00709
ENSG00000229862.5	AL121972.2	0.00177488	-17.8915	0.536527	-2.35993	0.999965	2.05644
ENSG00000171747.8	LGALS4	0.00178052	10.3901	0.824797	1.51072	0.494335	6.14407
ENSG00000128228.4	SDF2L1	0.00178782	-2.97343	0.565768	1.4749	0.999965	-1.08806
ENSG00000143156.13	NME7	0.00178927	2.04949	0.837269	1.12638	0.55031	1.6934
ENSG00000283063.1	AC245088.3	0.00179723	-30.5574	0.783237	1.96966	0.999965	-1.55926
ENSG00000203497.2	PDCD4-AS1	0.00179758	-2.6384	0.295121	1.72272	0.997434	-1.41755
ENSG00000132388.12	UBE2G1	0.00179758	-2.04365	0.573382	-1.28608	0.999965	1.04064
ENSG00000271398.1	AL353622.2	0.00179879	-19.8799	0.514854	-2.57815	0.999965	-1.12593
ENSG00000115419.12	GLS	0.00180004	-2.65772	0.397881	-1.5966	0.999965	1.0532
ENSG00000164236.11	ANKRD33B	0.00180413	-4.18927	0.453771	-1.86695	0.477075	-3.15625
ENSG00000151503.12	NCAPD3	0.00180413	-2.91686	0.671564	-1.35653	0.988285	1.47425
ENSG00000259577.1	CERNA1	0.00180439	-5.33934	0.832391	1.3235	0.999965	1.32713
ENSG00000165879.8	FRAT1	0.00180439	-2.72505	0.978234	1.02289	0.999965	1.01131
ENSG00000260317.1	AC009812.4	0.00180439	3.75713	0.983747	1.02235	0.999965	-1.09218
ENSG00000141337.12	ARSG	0.00181755	-2.91107	0.680245	1.34392	0.999965	1.30036
ENSG00000052723.11	SIKE1	0.00181768	-2.04129	0.222844	-1.583	0.999965	1.23213
ENSG00000162384.13	C1orf123	0.00181793	2.54661	0.411612	1.54998	0.999965	-1.06748
ENSG00000249641.2	HOXC13-AS	0.00181994	145.732	0.960357	-1.29255	0.981854	-5.61302
ENSG00000256164.1	CCND2-AS1	0.00182414	12.2007	0.498136	2.75156	0.999965	-1.27843
ENSG00000099785.10	MARCHF2	0.00182642	3.79231	0.300137	2.1328	0.999965	-1.1506
ENSG00000231890.7	DARS-AS1	0.00183093	-6.29019	0.906088	1.21769	0.934867	2.35804
ENSG00000272764.1	AL596094.1	0.00183181	-4.78932	0.37188	2.11533	0.999965	1.37761
ENSG00000266256.1	LINC00683	0.00183263	73.2929	0.957684	-1.29254	0.999965	-1.43081
ENSG00000151502.10	VPS26B	0.00183605	2.294	0.484816	1.40994	0.999965	-1.08335
ENSG00000211842.1	TRAJ47	0.00183791	-19.8947	0.372078	3.28191	0.999965	1.57273
ENSG00000275549.1	STPG3-AS1	0.00184367	-14.993	0.627476	2.15982	0.503859	8.56793
ENSG00000204361.8	NXPE2	0.00184428	38.5233	NA	2.68094	0.999965	-2.63054
ENSG00000255031.5	AP002807.1	0.00184567	-2.68132	0.522126	1.4628	0.999965	-1.15325
ENSG00000167642.12	SPINT2	0.00184611	3.6034	0.311432	2.04583	0.956706	1.70167
ENSG00000155846.16	PPARGC1B	0.00185056	3.77499	0.984767	-1.02136	0.999965	-1.12945
ENSG00000212864.3	RNF208	0.00185971	2.53563	0.135506	2.01158	0.999965	1.30768
ENSG00000160471.12	COX6B2	0.00185971	29.5626	0.337141	6.08473	0.999965	2.6902
ENSG00000254760.1	AC008750.1	0.0018599	-12.2162	NA	-1.08057	0.999965	-1.12593
ENSG00000189134.3	NKAPL	0.00186027	10.2246	0.579901	-2.27366	0.999965	-1.56891
ENSG00000101082.13	SLA2	0.00186159	-10.1507	0.849429	1.4359	0.999965	1.04885
ENSG00000255252.3	AL078612.1	0.00186331	13.146	0.971678	1.08454	0.812863	-3.74108
ENSG00000273805.1	AC083805.3	0.0018643	36.7183	0.508056	4.19036	0.999965	-1.39982
ENSG00000238033.1	AC002480.4	0.00186921	-17.7997	0.56672	-2.52301	0.999965	1.04781
ENSG00000172361.5	CFAP53	0.00186971	3.15381	0.310283	1.89232	0.661269	2.13049
ENSG00000269139.2	AC010336.5	0.00187027	36.5906	0.594664	3.47957	0.999965	-1.15076
ENSG00000176890.15	TYMS	0.00187656	-6.49057	0.955928	-1.13572	0.955469	2.24294
ENSG00000116990.10	MYCL	0.00187661	11.6304	0.27185	-4.33114	0.999965	1.40315
ENSG00000272763.1	AC103702.2	0.0018828	31.1874	0.369712	5.66893	0.999965	1.96094
ENSG00000273226.1	AL391834.2	0.00188283	3.03187	0.553006	1.4999	0.999965	-1.41832
ENSG00000199161.1	MIR126	0.00188776	36.4275	NA	-1.29253	0.999965	-2.39564
ENSG00000137601.16	NEK1	0.00189223	2.48121	0.978942	-1.01991	0.999965	-1.28515
ENSG00000265688.1	MAFG-AS1	0.0018965	4.28348	0.124246	3.05071	0.864526	-2.15268
ENSG00000278727.1	AC000403.1	0.0018965	13.1671	0.627496	-2.32364	0.999965	-1.06996
ENSG00000140905.10	GCSH	0.00190519	2.51498	0.954835	1.06661	0.999965	1.03049
ENSG00000090447.11	TFAP4	0.00191033	-2.7223	0.892032	1.12974	0.999965	1.18812
ENSG00000228037.1	AL139246.3	0.00191494	-5.76804	0.956635	1.11637	0.999965	-1.47503
ENSG00000154309.8	DISP1	0.00191629	3.46731	0.856659	1.20562	0.999965	1.02575
ENSG00000152193.7	RNF219	0.00191952	-2.02022	0.290859	-1.50033	0.999965	1.05501
ENSG00000162620.15	LRRIQ3	0.00191959	-5.42391	0.897197	-1.21391	0.532558	3.64535
ENSG00000088053.11	GP6	0.00192055	6.00346	0.777954	1.46551	0.999965	-1.72086
ENSG00000070601.9	FRMPD1	0.00192305	-17.2339	0.973597	-1.068	0.494335	9.97974
ENSG00000109805.9	NCAPG	0.00192305	-21.1013	0.725779	-2.13375	0.926675	4.27841
ENSG00000278611.1	AC008567.3	0.00192721	6.05539	0.0533074	5.18999	0.999965	1.03324
ENSG00000169228.13	RAB24	0.00193495	-2.12572	0.801437	1.15709	0.999965	-1.20267
ENSG00000172673.10	THEMIS	0.00193892	-20.3007	0.969138	1.11161	0.999965	-1.58916
ENSG00000110911.14	SLC11A2	0.0019401	2.24068	0.734383	1.21635	0.999965	-1.02238
ENSG00000152253.8	SPC25	0.00194804	-11.9602	0.744644	-1.79376	0.928313	3.21811
ENSG00000167550.10	RHEBL1	0.00194804	-9.39519	0.703209	1.78874	0.928776	2.89488
ENSG00000256751.5	PLBD1-AS1	0.00194804	8.69596	0.197604	4.27549	0.999965	1.2152
ENSG00000249655.1	AC008434.1	0.00195724	-10.4508	0.908011	-1.18466	0.999965	1.3013
ENSG00000205838.13	TTC23L	0.0019591	11.8663	0.951889	1.19946	0.999965	-1.4023
ENSG00000167552.13	TUBA1A	0.00196029	5.17767	0.874171	1.25321	0.999965	-1.12352
ENSG00000119969.14	HELLS	0.00196135	-5.07011	0.773464	-1.41739	0.832218	2.43913
ENSG00000159840.15	ZYX	0.00196222	3.22865	0.957615	-1.06815	0.999965	-1.19647
ENSG00000258782.3	AL121694.1	0.00196437	-3.04407	0.895889	1.13441	0.999965	-1.37329
ENSG00000130783.13	CCDC62	0.00196437	-6.59423	0.997082	-1.00592	0.999965	1.0153
ENSG00000068028.17	RASSF1	0.00196439	-2.41426	0.821919	1.17123	0.999965	-1.25458
ENSG00000283684.1	AC013268.5	0.00196821	73.0362	0.970692	1.15418	0.463013	-32.6088
ENSG00000160404.17	TOR2A	0.00197514	-2.41631	0.621151	1.32737	0.999965	1.16415
ENSG00000211725.3	TRBV5-5	0.0019868	-33.512	0.972484	1.09822	0.981216	-4.82552
ENSG00000182782.7	HCAR2	0.0019868	16.5336	0.504175	3.10323	0.999965	1.51859
ENSG00000224648.1	LINC01627	0.0019868	-80.9986	0.976836	1.10432	0.999965	1.12691
ENSG00000235884.3	LINC00941	0.00199445	25.8606	0.68874	-2.76976	0.999965	1.60373
ENSG00000068796.16	KIF2A	0.00199633	-2.63226	0.195703	-1.93031	0.999965	1.23386
ENSG00000137561.4	TTPA	0.00199919	53.1148	0.957615	-1.29254	0.999965	1.82582
ENSG00000005882.11	PDK2	0.00200808	3.05435	0.067562	2.69762	0.999965	-1.07284
ENSG00000112208.11	BAG2	0.00200958	5.90299	0.895838	1.23746	0.999965	-1.30032
ENSG00000072571.19	HMMR	0.00200999	-14.2215	0.640842	-2.27295	0.973927	2.88347
ENSG00000283863.1	MIR3960	0.00201467	-3.36192	0.774888	1.26622	0.997434	-1.66342
ENSG00000250305.8	KIAA1456	0.00201467	20.8766	0.957615	-1.18668	0.999965	-1.08487
ENSG00000211592.8	IGKC	0.00202233	-13.0113	0.995351	1.01223	0.999965	-1.14924
ENSG00000137338.5	PGBD1	0.00202366	2.47816	0.950454	1.07042	0.999965	-1.18447
ENSG00000198056.13	PRIM1	0.00203348	-4.27787	0.989976	-1.01562	0.925994	2.01143
ENSG00000283956.1	MIR3610	0.00203348	-3.20042	0.0523219	-2.93116	0.999965	-1.35618
ENSG00000269392.1	AC008655.2	0.00203348	-17.5711	0.957615	1.13963	0.999965	2.75419
ENSG00000152256.13	PDK1	0.00203576	-3.11382	0.294961	-1.92778	0.999965	1.00822
ENSG00000187151.7	ANGPTL5	0.0020578	152.969	0.960585	-1.29255	0.955469	-7.19218
ENSG00000213741.9	RPS29	0.0020613	-2.54408	0.616178	1.35734	0.996613	-1.39148
ENSG00000230082.1	PRRT3-AS1	0.0020613	5.84362	0.30487	2.72527	0.999965	-1.13512
ENSG00000272724.1	OR7E47P	0.00206176	40.6892	0.525103	4.30171	0.93197	-4.79354
ENSG00000267397.1	AC090229.1	0.00206782	3.26729	0.494375	1.62117	0.999965	-1.33805
ENSG00000105136.20	ZNF419	0.00208134	-2.2374	0.513692	1.37441	0.999965	1.15544
ENSG00000229155.1	LINC02038	0.00208379	181.716	0.961164	-1.29255	0.999965	-1.37005
ENSG00000177993.3	ZNRF3-AS1	0.0020855	49.6814	NA	1.81243	0.827369	-8.48756
ENSG00000233901.5	LINC01503	0.00209128	5.60731	0.120806	-3.95809	0.999965	1.31548
ENSG00000169116.11	PARM1	0.00209408	4.39913	0.83959	1.279	0.999965	-1.60291
ENSG00000213578.5	CPLX3	0.00209845	-15.4855	0.950467	-1.20722	0.427023	10.6788
ENSG00000204301.6	NOTCH4	0.00210366	5.31499	0.902767	1.21041	0.999965	-1.02784
ENSG00000260704.1	LINC00543	0.00210724	77.939	0.970986	1.15418	0.999965	-2.70557
ENSG00000211801.3	TRAV21	0.00210751	-22.9312	0.705778	2.23516	0.999965	-1.55147
ENSG00000278034.1	MIR6731	0.00211025	-14.2285	NA	-2.67196	0.999965	2.94863
ENSG00000274128.1	AC027807.2	0.00211088	43.3731	0.957615	-1.29254	0.999965	-1.17571
ENSG00000163683.11	SMIM14	0.00211183	-3.59383	0.968152	-1.04893	0.999965	-1.00335
ENSG00000175787.16	ZNF169	0.00211545	-2.65917	0.329092	1.69616	0.999965	1.08288
ENSG00000259062.2	ACTN1-AS1	0.00211644	36.9865	0.775145	2.23102	0.999965	1.17404
ENSG00000273002.1	AL355388.2	0.0021203	-7.57089	0.131565	4.25696	0.787886	3.42313
ENSG00000243243.5	AC073130.2	0.00212102	53.4729	0.957615	-1.29254	0.999965	-1.01616
ENSG00000160050.14	CCDC28B	0.0021258	-2.61511	0.509749	-1.46803	0.999965	1.22184
ENSG00000184811.3	TUSC5	0.00212895	77.1387	0.460808	6.64777	0.999965	-1.54507
ENSG00000145451.12	GLRA3	0.00213026	-41.9107	0.379101	5.61097	0.999965	2.61565
ENSG00000102743.14	SLC25A15	0.00213068	-2.79986	0.57975	-1.43433	0.999965	-1.05753
ENSG00000142405.21	NLRP12	0.00213092	17.6038	0.295714	5.2394	0.999965	-1.61721
ENSG00000170458.13	CD14	0.00213184	10.7322	0.548461	2.42885	0.996613	-2.32164
ENSG00000183484.11	GPR132	0.00213231	-7.40055	0.893924	1.27651	0.999965	1.0303
ENSG00000227398.3	KIF9-AS1	0.00213551	-2.39857	0.110543	-1.98556	0.999965	-1.05334
ENSG00000263167.1	AC115099.1	0.00213836	139.579	0.960412	-1.29255	0.999965	-1.30533
ENSG00000196476.11	C20orf96	0.00214075	2.42509	0.233813	1.7623	0.999965	1.07963
ENSG00000227191.8	TRGC2	0.00214116	-12.2168	0.774185	-1.70801	0.999965	-1.36106
ENSG00000169607.12	CKAP2L	0.00214212	-12.3808	0.518733	-2.69436	0.844296	3.9108
ENSG00000130560.8	UBAC1	0.00214314	2.08412	0.13432	1.75632	0.999965	-1.02918
ENSG00000173762.7	CD7	0.00214492	-15.1162	0.437026	3.44981	0.999965	1.04731
ENSG00000235162.8	C12orf75	0.00214542	-7.33868	0.707701	-1.69228	0.999965	1.8658
ENSG00000231298.6	LINC00704	0.00214579	24.6942	0.276417	-9.29632	0.999965	-1.53882
ENSG00000254248.1	AC068189.2	0.00214654	-12.8587	0.613159	-1.98674	0.999965	-1.70429
ENSG00000135451.12	TROAP	0.00214811	-15.6854	0.739238	-1.94223	0.811938	4.89293
ENSG00000231194.1	FARP1-AS1	0.00215039	7.80018	0.940221	-1.1956	0.999965	-1.747
ENSG00000172602.9	RND1	0.00215041	5.99166	0.199044	-3.40378	0.999965	-1.02988
ENSG00000274758.1	AC006435.3	0.00215241	23.9839	0.96067	1.17364	0.999965	1.21138
ENSG00000187193.8	MT1X	0.00215914	5.06744	0.318054	2.47881	0.999965	-1.2667
ENSG00000065675.14	PRKCQ	0.00215921	-13.1998	0.982834	1.04644	0.999965	1.03315
ENSG00000258472.8	AC005726.2	0.00217074	-3.38855	0.855795	-1.20526	0.73464	2.20996
ENSG00000099337.4	KCNK6	0.00218544	4.56859	0.845126	1.28056	0.999965	1.23736
ENSG00000276672.1	AL161891.1	0.00219473	-4.35358	0.788441	-1.34253	0.963071	-1.93791
ENSG00000135617.3	PRADC1	0.0021987	2.81056	0.212758	1.99205	0.999965	1.1181
ENSG00000147536.11	GINS4	0.00220198	-5.41608	0.844245	-1.3175	0.793815	2.69406
ENSG00000231528.2	FAM225A	0.0022123	24.8504	0.430625	4.37815	0.999965	-1.74963
ENSG00000165338.16	HECTD2	0.00221303	3.31511	0.725042	-1.35356	0.999965	-1.39845
ENSG00000161179.13	YDJC	0.00221919	-2.39621	0.660868	1.29632	0.999965	-1.10924
ENSG00000198807.12	PAX9	0.00222178	13.3555	0.456949	3.14397	0.999965	-1.24805
ENSG00000233016.6	SNHG7	0.00223221	-2.24944	0.74724	1.21183	0.963369	-1.40214
ENSG00000140368.12	PSTPIP1	0.00223488	-7.13883	0.467813	2.34451	0.999965	-1.75554
ENSG00000167183.2	PRR15L	0.00223671	60.8152	0.0827905	33.7594	0.928313	6.49473
ENSG00000156206.13	CFAP161	0.00223856	13.83	0.337932	4.06539	0.999965	1.48656
ENSG00000178951.8	ZBTB7A	0.0022439	2.23638	0.231636	1.68205	0.999965	-1.25882
ENSG00000079931.14	MOXD1	0.00224617	6.88942	0.957615	-1.1273	0.735223	-3.46919
ENSG00000273100.1	AL596442.2	0.00224868	61.8709	0.957615	-1.29254	0.999965	-1.11762
ENSG00000124126.13	PREX1	0.00225434	-5.29727	0.973694	1.0471	0.999965	-1.43471
ENSG00000156345.17	CDK20	0.00225736	5.78759	0.894394	-1.24005	0.999965	-1.1903
ENSG00000237017.1	AC245052.4	0.00225801	-3.03744	0.860032	1.16841	0.811938	1.95571
ENSG00000236609.3	ZNF853	0.00226081	4.33037	0.240078	2.54471	0.999965	-1.51888
ENSG00000119729.11	RHOQ	0.00226101	2.51884	0.963159	1.04147	0.999965	-1.3102
ENSG00000267270.5	PARD6G-AS1	0.00226116	4.67516	0.0782849	3.79978	0.999965	1.40905
ENSG00000168993.14	CPLX1	0.00226423	7.66863	0.28949	3.31383	0.999965	1.02916
ENSG00000054179.11	ENTPD2	0.00226545	9.08161	0.662762	-1.95878	0.999965	-1.58206
ENSG00000273335.1	AP005432.2	0.00226637	21.2427	0.921261	-1.36218	0.999965	1.69834
ENSG00000132646.10	PCNA	0.0022728	-3.75466	0.693697	-1.43856	0.619376	2.54284
ENSG00000127377.8	CRYGN	0.00227433	17.8714	0.762865	1.93633	0.999965	1.33638
ENSG00000137812.19	KNL1	0.00227982	-13.4972	0.375088	-3.76228	0.981854	2.72577
ENSG00000259030.6	FPGT-TNNI3K	0.00229092	2.13953	0.225331	-1.64938	0.93904	1.41001
ENSG00000161270.19	NPHS1	0.00229329	-41.9728	0.466946	-4.89703	0.999965	-1.70363
ENSG00000197965.11	MPZL1	0.00229421	2.4705	0.848995	-1.1557	0.981854	1.4177
ENSG00000271605.5	MILR1	0.00229421	-6.36211	0.384956	-2.52471	0.999965	-1.56218
ENSG00000232220.2	AC008440.2	0.00229421	35.4167	0.957615	-1.24909	0.999965	1.12052
ENSG00000184357.4	HIST1H1B	0.00229479	-22.314	0.366036	-4.87812	0.999965	1.4682
ENSG00000211807.3	TRAV26-1	0.00229507	-27.0581	0.981019	1.06644	0.999965	-1.81076
ENSG00000171551.11	ECEL1	0.00230004	-32.5473	0.311957	-6.98434	0.427023	20.068
ENSG00000145391.13	SETD7	0.00230272	2.6914	0.058289	-2.49403	0.977774	-1.4775
ENSG00000151239.13	TWF1	0.00230628	2.15339	0.568243	-1.32162	0.827369	1.54139
ENSG00000187848.12	P2RX2	0.00230892	12.5971	0.901141	-1.35186	0.481162	-8.01794
ENSG00000149577.15	SIDT2	0.00230989	-2.77103	0.898544	1.12904	0.999965	-1.18287
ENSG00000161649.12	CD300LG	0.0023175	28.2709	0.823909	-1.86291	0.999965	-1.33545
ENSG00000107566.13	ERLIN1	0.00232486	2.53523	0.957615	-1.05707	0.999965	1.30733
ENSG00000249167.1	SEMA6A-AS2	0.00232658	16.518	0.80961	1.74805	0.999965	-2.03343
ENSG00000211900.2	IGHJ6	0.00232682	-24.519	0.940221	-1.31433	0.999965	-1.52948
ENSG00000172399.5	MYOZ2	0.00232832	30.0224	0.441796	-5.8029	0.999965	1.62395
ENSG00000232860.7	SMG7-AS1	0.00232937	-20.8702	0.624205	2.22246	0.463844	13.6745
ENSG00000178999.12	AURKB	0.00233605	-13.4558	0.680284	-2.09446	0.934867	3.36122
ENSG00000172456.17	FGGY	0.00234017	2.13373	0.754289	1.19195	0.999965	1.04015
ENSG00000260742.1	AC009962.1	0.00234165	9.0965	0.807392	1.53956	0.999965	1.3804
ENSG00000162571.13	TTLL10	0.0023439	9.90468	0.389307	-3.55122	0.999965	-1.35053
ENSG00000147573.16	TRIM55	0.00234659	-11.0831	0.11005	-5.60432	0.928313	-4.60776
ENSG00000186451.1	SPATA12	0.00235488	88.0579	0.888947	1.83272	0.999965	2.16246
ENSG00000260658.5	AC138305.1	0.00235638	108.512	0.95987	-1.29254	0.999965	1.01176
ENSG00000189007.15	ADAT2	0.00236846	-2.01544	0.619089	-1.25784	0.999965	1.05727
ENSG00000258064.1	AC073612.1	0.0023754	-2.80895	0.77908	-1.24663	0.999965	1.25871
ENSG00000177409.11	SAMD9L	0.00237639	-4.69434	0.860032	-1.26217	0.999965	1.10934
ENSG00000284488.1	MIR6890	0.00238062	-4.41734	0.977814	-1.02852	0.573645	-6.35848
ENSG00000116983.12	HPCAL4	0.0023866	-11.5376	0.827593	-1.51652	0.999965	-2.18861
ENSG00000115523.16	GNLY	0.00238925	-16.473	0.673014	2.25753	0.999965	1.91722
ENSG00000266733.5	TBC1D29	0.00239982	-12.3466	0.604073	2.1827	0.999965	-2.20227
ENSG00000153339.13	TRAPPC8	0.00239998	-2.08303	0.403328	-1.42875	0.999965	1.11897
ENSG00000211907.1	IGHD1-26	0.00240097	-32.0548	NA	-2.70203	0.999965	1.12691
ENSG00000125457.13	MIF4GD	0.00240222	-2.13024	0.833063	1.14033	0.999965	-1.12664
ENSG00000151882.11	CCL28	0.0024209	-4.12231	0.957615	1.0928	0.999965	1.43831
ENSG00000183773.15	AIFM3	0.00242202	6.72466	0.463979	2.31288	0.999965	-1.17711
ENSG00000110169.10	HPX	0.00242346	6.35113	0.269405	3.07366	0.999965	-1.39504
ENSG00000181444.12	ZNF467	0.00242365	3.96755	0.721186	1.42559	0.770751	-2.34545
ENSG00000101220.17	C20orf27	0.00242407	2.60597	0.605715	1.38351	0.999965	-1.34411
ENSG00000133275.15	CSNK1G2	0.00242414	-2.00422	0.959492	1.03707	0.999965	-1.03692
ENSG00000176845.12	METRNL	0.00242444	3.91332	0.138477	-2.85712	0.999965	-1.2148
ENSG00000185947.14	ZNF267	0.00244055	-2.39664	0.513229	-1.42232	0.999965	1.30411
ENSG00000234224.2	TMEM229A	0.00244179	72.8235	0.958184	-1.29254	0.999965	-1.71282
ENSG00000273962.1	IGKV2-40	0.00245259	-29.7204	0.677541	-2.60008	0.999965	-1.88751
ENSG00000169213.6	RAB3B	0.00245288	19.5428	0.748517	2.03051	0.770751	6.00968
ENSG00000178462.11	TUBAL3	0.00245288	65.5787	0.752529	2.81684	0.999965	-2.27414
ENSG00000263843.1	AC022211.2	0.00245439	-3.9747	0.949369	1.11154	0.932851	1.93753
ENSG00000160185.14	UBASH3A	0.00246134	-20.7646	0.789235	1.86911	0.999965	-1.09005
ENSG00000277440.1	AC012676.4	0.00246142	7.96954	0.170132	4.2621	0.999965	-1.04246
ENSG00000173598.13	NUDT4	0.00246211	2.40836	0.837354	1.16192	0.999965	1.05851
ENSG00000120729.9	MYOT	0.00246945	15.6223	0.0891626	-14.3799	0.999965	-1.34687
ENSG00000215483.10	LINC00598	0.00247138	-5.99928	0.578458	1.87441	0.999965	1.44327
ENSG00000211844.1	TRAJ45	0.00247234	-15.3275	0.789283	1.63149	0.999965	-2.92034
ENSG00000276863.1	AC124319.3	0.00247526	54.6606	NA	1.15418	0.853861	-8.30817
ENSG00000147576.15	ADHFE1	0.00248225	2.41637	0.60014	1.35304	0.999965	-1.30271
ENSG00000196620.9	UGT2B15	0.00248287	61.3986	0.523477	5.11074	0.999965	1.06362
ENSG00000143401.14	ANP32E	0.00248317	-2.52696	0.402503	-1.57339	0.999965	1.34422
ENSG00000087258.14	GNAO1	0.00248576	16.4505	0.203702	6.8018	0.999965	1.10632
ENSG00000131437.15	KIF3A	0.00248891	2.0709	0.959945	1.03795	0.999965	-1.10382
ENSG00000255026.1	AC136475.3	0.00249549	-11.572	0.34065	3.78398	0.999965	-1.65593
ENSG00000233577.6	AL022332.1	0.00250071	-39.8644	0.202038	-9.92515	0.999965	-1.18085
ENSG00000143507.17	DUSP10	0.00250157	-2.5118	0.338728	-1.65368	0.832218	1.6745
ENSG00000109062.11	SLC9A3R1	0.00250473	-2.93156	0.367638	1.74973	0.999965	1.3417
ENSG00000273983.1	HIST1H3G	0.00252251	-20.0127	0.84985	-1.5751	0.814657	5.82247
ENSG00000183647.10	ZNF530	0.0025351	-2.17885	0.957615	1.04834	0.999965	-1.06519
ENSG00000156509.13	FBXO43	0.00253882	-11.5048	0.978328	-1.05732	0.999965	2.33656
ENSG00000026025.15	VIM	0.00254095	4.01073	0.346225	2.12012	0.996613	-1.65054
ENSG00000203326.11	ZNF525	0.00254528	-2.4795	0.386968	-1.57773	0.999965	1.2225
ENSG00000237927.1	AL078604.2	0.00254528	12.3845	0.690099	2.03761	0.999965	1.00043
ENSG00000276124.1	MIR6855	0.00256073	-11.9079	NA	-1.05067	0.999965	1.64944
ENSG00000182902.13	SLC25A18	0.00256297	78.1371	0.488135	6.37993	0.999965	1.57205
ENSG00000116254.17	CHD5	0.00256447	7.36198	0.474406	-2.41661	0.90042	-2.77621
ENSG00000284734.1	AC099063.4	0.00256685	-7.14026	0.986845	-1.02684	0.999965	-1.45675
ENSG00000104738.16	MCM4	0.00256745	-4.1037	0.452245	-1.8909	0.851316	2.16602
ENSG00000226496.2	LINC00323	0.00257338	71.4044	0.8831	1.82773	0.573645	-22.8432
ENSG00000277758.4	FO681492.1	0.00257383	14.0425	0.172094	-9.94161	0.681448	-6.01978
ENSG00000276570.1	AC010327.5	0.00257615	-2.2376	0.957615	1.05288	0.999965	-1.0531
ENSG00000271917.1	AL357568.2	0.00257643	39.2727	0.957615	-1.29253	0.981854	3.2886
ENSG00000276248.1	AL442125.1	0.00257643	3.59297	0.769552	-1.33416	0.999965	1.15961
ENSG00000237928.5	NFIA-AS2	0.002578	54.3027	0.875751	1.81865	0.999965	-1.63148
ENSG00000179240.9	AP002360.1	0.0025785	-3.22623	0.761855	-1.3014	0.999965	1.00177
ENSG00000153234.13	NR4A2	0.00258057	8.16639	0.290265	3.4895	0.999965	1.2808
ENSG00000181908.5	AP003774.1	0.00258651	-11.9306	0.851688	-1.42681	0.999965	-1.09922
ENSG00000251364.6	AC107884.1	0.00258659	-5.5117	0.674857	-1.6422	0.996613	-1.87888
ENSG00000273301.1	AC016717.2	0.00258906	105.502	0.325727	13.3672	0.999965	1.62416
ENSG00000198246.7	SLC29A3	0.00258906	3.71569	0.797917	1.30316	0.999965	1.0048
ENSG00000152620.12	NADK2	0.00259147	2.35384	0.196926	-1.8137	0.999965	-1.16145
ENSG00000137767.13	SQOR	0.00259769	2.1838	0.319832	1.55703	0.999965	-1.05843
ENSG00000267710.6	EDDM13	0.00260228	63.1876	0.880002	1.82402	0.999965	-1.46612
ENSG00000211968.3	IGHV1-58	0.00260456	-56.7212	0.820896	-2.10159	0.999965	-2.77481
ENSG00000186130.4	ZBTB6	0.002608	-2.41446	0.995047	-1.00458	0.999965	1.11475
ENSG00000133985.2	TTC9	0.00260877	-5.68014	0.807437	-1.40421	0.996239	1.89227
ENSG00000004700.15	RECQL	0.00261066	-2.30557	0.418118	-1.49181	0.999965	1.03756
ENSG00000255346.9	NOX5	0.00261471	14.3508	0.244316	-6.39717	0.998399	2.53577
ENSG00000105641.3	SLC5A5	0.0026165	-16.1015	0.726192	1.77635	0.977774	3.34914
ENSG00000114805.16	PLCH1	0.00262188	16.8336	0.282151	5.4944	0.955469	3.46706
ENSG00000239791.1	AC002310.2	0.00262475	-9.94468	0.735433	1.5786	0.438729	7.76103
ENSG00000115297.10	TLX2	0.00262764	-23.9051	0.468826	3.38569	0.999965	-1.63433
ENSG00000144712.11	CAND2	0.00262796	6.447	0.346805	2.74596	0.999965	-1.06856
ENSG00000278869.1	BX539320.1	0.0026283	-10.4474	0.856343	1.42353	0.999965	-1.73411
ENSG00000072041.16	SLC6A15	0.00263799	62.3616	0.425299	7.00774	0.891281	-7.1362
ENSG00000267387.1	AC020931.1	0.00264205	-7.71495	0.517125	1.85013	0.928776	-4.01471
ENSG00000276718.1	AC005840.5	0.00265632	-2.64455	0.757834	1.23604	0.999965	-1.07824
ENSG00000100150.16	DEPDC5	0.00265644	-2.28906	0.439011	1.46692	0.999965	1.20093
ENSG00000186150.4	UBL4B	0.00266554	50.2612	NA	2.48316	0.832218	-8.6198
ENSG00000068885.14	IFT80	0.00266916	-2.69485	0.834982	-1.18836	0.928313	1.61988
ENSG00000248858.7	FLJ46284	0.00267181	11.8177	0.968152	-1.10389	0.934867	-3.02538
ENSG00000159197.3	KCNE2	0.00268588	9.62856	0.646736	2.04605	0.999965	-1.25993
ENSG00000100365.14	NCF4	0.00268975	-6.28395	0.955928	1.13703	0.999965	1.61228
ENSG00000175161.13	CADM2	0.00269124	22.5684	0.535818	-3.63188	0.999965	1.04302
ENSG00000105889.14	STEAP1B	0.0026939	-10.0526	0.835838	-1.48307	0.999965	1.10961
ENSG00000170561.12	IRX2	0.00270733	63.1007	0.418746	-8.87195	0.999965	-2.72723
ENSG00000225945.1	AL121574.1	0.00270843	-22.879	0.84853	1.52609	0.999965	2.19492
ENSG00000230699.2	AL645608.3	0.00271593	32.7104	0.3338	6.80497	0.999965	1.46773
ENSG00000029559.6	IBSP	0.00274595	66.8826	0.958	-1.29254	0.999965	2.58371
ENSG00000262884.1	AC015921.1	0.00274909	55.7714	0.957615	-1.29254	0.999965	-1.32396
ENSG00000197134.11	ZNF257	0.00275798	-7.00109	0.45947	-2.38282	0.999965	1.35324
ENSG00000205810.8	KLRC3	0.00276311	-12.9309	0.219224	-5.06956	0.507036	8.00874
ENSG00000121310.16	ECHDC2	0.00276591	2.99473	0.387178	1.74424	0.999965	1.16007
ENSG00000116157.5	GPX7	0.00277207	-2.04417	0.288048	1.53342	0.999965	-1.02155
ENSG00000215808.2	LINC01139	0.00277407	121.114	0.960357	-1.29255	0.999965	-2.14285
ENSG00000204899.5	MZT1	0.00277516	-2.69215	0.481483	-1.53291	0.999965	1.29975
ENSG00000123689.5	G0S2	0.0027759	10.6852	0.271231	4.32219	0.999965	1.47977
ENSG00000139618.14	BRCA2	0.0027779	-7.85385	0.201914	-4.17242	0.981854	2.25659
ENSG00000133863.7	TEX15	0.00277818	11.6529	0.231748	-7.4253	0.999965	-1.57883
ENSG00000197782.14	ZNF780A	0.0027836	-2.08033	0.838104	-1.13326	0.999965	1.03861
ENSG00000150594.6	ADRA2A	0.00278391	9.49685	0.393404	-3.125	0.999965	-1.68023
ENSG00000261087.1	AP003469.4	0.0027902	3.66455	0.252006	2.28663	0.996613	-1.59989
ENSG00000149554.12	CHEK1	0.00279272	-5.70522	0.544143	-1.95712	0.944528	2.21471
ENSG00000140525.17	FANCI	0.00280375	-5.00539	0.378749	-2.29732	0.999965	1.66309
ENSG00000266978.1	AC011511.2	0.00281463	-10.0115	0.666782	1.57411	0.982391	2.89279
ENSG00000227495.1	AC004771.1	0.00281463	-5.03975	0.63269	1.61547	0.999965	1.0084
ENSG00000107485.15	GATA3	0.00281463	9.57735	0.754089	1.70609	0.999965	2.10502
ENSG00000137135.17	ARHGEF39	0.00281548	-6.15116	0.590142	-1.9007	0.739895	3.24389
ENSG00000259775.1	AL138976.2	0.00282038	5.14152	0.254075	2.78244	0.681448	2.80049
ENSG00000168916.15	ZNF608	0.00282442	-6.28964	0.957615	1.12119	0.999965	-1.2301
ENSG00000128563.13	PRKRIP1	0.00282663	-2.16198	0.732432	1.21507	0.999965	1.18713
ENSG00000067082.14	KLF6	0.00282931	3.31386	0.734383	1.35137	0.999965	1.04429
ENSG00000199122.3	MIR148B	0.00283203	12.2396	NA	4.32988	0.6997	-5.0955
ENSG00000228741.2	SPATA13	0.00283533	30.2664	0.837269	-1.92823	0.999965	-1.14937
ENSG00000140263.13	SORD	0.00283795	3.74371	0.523413	1.69859	0.999965	1.05684
ENSG00000273038.2	AL365203.3	0.00284245	4.10145	0.467671	1.87009	0.999965	1.28175
ENSG00000284292.1	AC004922.1	0.00284488	-2.44836	0.986189	1.01347	0.928313	1.54814
ENSG00000204103.3	MAFB	0.00284623	5.42239	0.906088	-1.21503	0.999965	-1.77473
ENSG00000198756.10	COLGALT2	0.00284859	7.72505	0.969138	-1.07667	0.891281	-2.9494
ENSG00000267766.1	AC022726.1	0.00284859	50.3445	0.120161	22.4623	0.999965	-1.5915
ENSG00000198133.8	TMEM229B	0.00285585	-2.37405	0.609494	1.34207	0.93197	1.51921
ENSG00000149646.12	CNBD2	0.00286402	-2.58917	0.83451	1.17835	0.999965	1.2249
ENSG00000254966.1	AC103974.1	0.00286731	12.9223	0.816232	1.63956	0.999965	-1.0244
ENSG00000116237.15	ICMT	0.0028676	2.15164	0.944199	1.06594	0.999965	1.07904
ENSG00000148429.14	USP6NL	0.00286856	-4.02515	0.751587	-1.39411	0.999965	1.11902
ENSG00000257093.6	KIAA1147	0.00286972	-2.3157	0.490249	-1.43135	0.999965	1.1599
ENSG00000087266.15	SH3BP2	0.0028723	-3.35883	0.738388	-1.35152	0.999965	-1.07995
ENSG00000204539.3	CDSN	0.00287667	139.263	0.960812	-1.29255	0.999965	-2.4911
ENSG00000241755.1	IGKV1-9	0.00287687	-36.1124	0.969418	-1.13317	0.999965	-1.05485
ENSG00000169752.16	NRG4	0.00287788	28.7122	0.263213	8.18536	0.955469	4.06488
ENSG00000186487.17	MYT1L	0.00287788	14.1269	0.354667	-5.66032	0.996613	-2.43335
ENSG00000135127.11	BICDL1	0.00287788	-6.10308	0.910822	1.22131	0.999965	1.1444
ENSG00000140367.11	UBE2Q2	0.00288779	2.31703	0.993582	1.00629	0.999965	-1.24038
ENSG00000066422.4	ZBTB11	0.00288792	-2.33411	0.157932	-1.8919	0.999965	1.05268
ENSG00000168389.17	MFSD2A	0.00288823	7.11147	0.964834	-1.08746	0.999965	1.02746
ENSG00000137501.17	SYTL2	0.00289013	4.71451	0.148823	-3.28002	0.999965	1.05922
ENSG00000284512.1	AC092718.8	0.00289383	2.45328	0.891286	1.12132	0.999965	1.02933
ENSG00000100908.13	EMC9	0.00290462	-2.30421	0.602225	-1.33434	0.983183	1.37886
ENSG00000278449.1	MIR6892	0.00291086	8.38601	0.508597	2.39799	0.999965	1.14254
ENSG00000282431.1	AC245427.8	0.00292105	-20.992	0.938903	1.26261	0.999965	-3.1668
ENSG00000232912.5	AL096855.1	0.0029227	-4.13982	0.967722	1.05309	0.980177	1.82742
ENSG00000164488.11	DACT2	0.00292754	14.3051	0.993921	1.01875	0.999965	-1.9493
ENSG00000070985.13	TRPM5	0.0029281	23.2691	0.360226	5.27084	0.55031	6.82398
ENSG00000224397.5	SMIM25	0.00293316	24.8089	0.282688	7.08283	0.999965	-1.56106
ENSG00000279082.3	LINC01727	0.00293736	-32.6101	0.959492	1.17772	0.999965	2.02732
ENSG00000100629.16	CEP128	0.00294036	-3.74175	0.958	-1.0778	0.999965	1.43733
ENSG00000130787.13	HIP1R	0.00294178	-3.89959	0.506779	-1.76335	0.999965	-1.13481
ENSG00000185624.14	P4HB	0.00294442	2.48851	0.384578	1.59772	0.999965	1.27502
ENSG00000204520.12	MICA	0.00294498	2.23316	0.43846	1.45667	0.999965	-1.31921
ENSG00000079819.18	EPB41L2	0.00294905	3.32306	0.860166	-1.20246	0.90042	-1.86456
ENSG00000223725.6	AC009226.1	0.00295571	-6.36614	0.945749	-1.14607	0.999965	1.65492
ENSG00000275367.1	AC092111.1	0.00295724	7.7231	0.739032	1.66538	0.999965	-1.46331
ENSG00000179136.6	LINC00670	0.00295926	83.776	0.971947	1.15418	0.999965	-1.78886
ENSG00000196091.13	MYBPC1	0.00295951	56.7916	0.342133	-11.7004	0.999965	2.32596
ENSG00000260306.1	AC092375.2	0.00295951	-3.47139	0.677675	-1.42349	0.999965	1.41665
ENSG00000269933.1	AL031429.2	0.00296432	75.6489	0.958554	-1.29254	0.999965	-1.82091
ENSG00000274695.1	AC108704.1	0.00297001	-27.0436	0.898339	1.40785	0.999965	1.18187
ENSG00000269924.1	AC024451.4	0.00297056	4.24903	0.434322	1.96444	0.999965	1.37366
ENSG00000283073.1	SMUG1-AS1	0.00297123	56.4399	0.274482	11.9236	0.999965	-1.77109
ENSG00000101236.16	RNF24	0.0029713	3.25152	0.969821	1.04031	0.999965	1.19433
ENSG00000255145.2	STX17-AS1	0.00297478	7.50986	0.385695	2.7828	0.955469	2.25304
ENSG00000276259.1	AC009118.3	0.0029749	5.23231	0.306393	2.6406	0.999965	-1.39994
ENSG00000267168.1	AC005837.2	0.00297502	-2.08448	0.875505	1.10845	0.999965	1.2235
ENSG00000123453.17	SARDH	0.00299076	-8.3778	0.802621	-1.53142	0.999965	-1.15081
ENSG00000258733.5	LINC02328	0.0029912	-4.97665	0.889008	1.21665	0.813875	-3.25989
ENSG00000184260.5	HIST2H2AC	0.00300034	-4.58089	0.544235	-1.78685	0.999965	1.66299
ENSG00000082397.17	EPB41L3	0.00300034	9.94199	0.957615	-1.15933	0.999965	-1.02508
ENSG00000225077.2	LINC00337	0.00300424	-18.4394	0.985436	1.03988	0.787886	6.31075
ENSG00000142686.7	C1orf216	0.00300934	2.7032	0.141863	2.16941	0.999965	-1.33558
ENSG00000070269.13	TMEM260	0.00301825	-2.06452	0.510559	-1.34921	0.892825	1.46848
ENSG00000227542.1	AC092614.1	0.00303052	27.377	0.860032	1.73809	0.999965	1.74128
ENSG00000169692.12	AGPAT2	0.00303368	2.4693	0.507501	1.45828	0.999965	1.10359
ENSG00000125744.11	RTN2	0.00304119	2.71954	0.170114	-2.10078	0.999965	1.04848
ENSG00000254826.1	AP001922.3	0.00304254	49.0011	0.98739	-1.05854	0.858788	-7.0104
ENSG00000245466.1	AL357153.1	0.00305234	-35.7896	0.989984	1.03471	0.463844	22.1495
ENSG00000228594.3	FNDC10	0.00306372	4.15463	0.89797	1.19108	0.811938	-2.33744
ENSG00000152475.6	ZNF837	0.00306628	-2.40022	0.26759	1.70996	0.932851	1.53904
ENSG00000211713.3	TRBV6-4	0.0030682	-32.2562	0.978416	-1.07336	0.999965	1.12691
ENSG00000204054.13	LINC00963	0.00307489	4.88738	0.898733	1.21336	0.999965	-1.24124
ENSG00000123473.15	STIL	0.00309105	-6.82701	0.449542	-2.4232	0.955469	2.33198
ENSG00000171867.16	PRNP	0.00309645	4.24937	0.884369	1.21269	0.999965	-1.17337
ENSG00000235904.2	RBMS3-AS3	0.00309743	42.4131	0.243907	11.0861	0.999965	-2.29432
ENSG00000163154.5	TNFAIP8L2	0.003101	-5.73457	0.849429	1.33079	0.928313	-2.38431
ENSG00000165891.15	E2F7	0.00310539	-7.59805	0.588864	-2.06435	0.438729	5.85014
ENSG00000223525.1	RABGAP1L-IT1	0.00311426	9.72886	0.274766	3.98613	0.999965	1.12064
ENSG00000197757.7	HOXC6	0.00312205	16.158	0.824934	1.67974	0.999965	-1.2519
ENSG00000143228.12	NUF2	0.00312371	-11.5909	0.969138	1.09294	0.532558	6.94999
ENSG00000145604.15	SKP2	0.00312657	-3.5153	0.481483	-1.73147	0.306076	3.38921
ENSG00000111247.14	RAD51AP1	0.00313423	-4.73798	0.721186	-1.50498	0.816315	2.49408
ENSG00000118432.12	CNR1	0.00313548	-6.95414	0.06841	5.96588	0.999965	1.1151
ENSG00000248866.1	USP46-AS1	0.00314212	2.18946	0.954108	-1.05961	0.999965	-1.00155
ENSG00000257551.1	HLX-AS1	0.00314395	11.7767	0.268832	4.65673	0.996613	-2.42074
ENSG00000260898.5	ADPGK-AS1	0.00314547	-10.1094	0.819891	-1.51683	0.999965	1.05816
ENSG00000197629.5	MPEG1	0.00314776	-8.11112	0.44633	2.64636	0.999965	-1.80163
ENSG00000184374.2	COLEC10	0.0031531	21.2854	0.400549	-5.88156	0.999965	-1.59088
ENSG00000267313.7	KC6	0.00315514	67.8838	0.499673	-7.03239	0.999965	-1.4332
ENSG00000165819.11	METTL3	0.0031589	-2.0377	0.81564	1.14672	0.999965	1.11028
ENSG00000233214.1	AC002511.2	0.00317214	70.1753	0.365425	9.69287	0.999965	-1.50902
ENSG00000284681.1	AC007240.1	0.00317865	-12.5401	0.950489	-1.21668	0.999965	2.24876
ENSG00000164185.5	ZNF474	0.00319401	7.19087	0.987313	-1.02875	0.999965	1.11483
ENSG00000051341.13	POLQ	0.00319541	-11.7839	0.475144	-2.98451	0.955469	3.06853
ENSG00000206172.8	HBA1	0.00319808	34.9294	0.218749	11.3646	0.999965	-2.05009
ENSG00000135116.9	HRK	0.00319811	-28.6448	0.480657	4.31637	0.999965	-1.67964
ENSG00000229498.1	AC105053.1	0.00320276	95.2118	0.67967	3.96651	0.999965	-3.62303
ENSG00000171224.8	C10orf35	0.00321784	5.78578	0.655631	1.7289	0.999965	1.07419
ENSG00000101280.7	ANGPT4	0.00323312	23.1512	0.938051	-1.36818	0.965212	3.06203
ENSG00000198018.6	ENTPD7	0.00324804	4.36147	0.824946	-1.31499	0.999965	1.30905
ENSG00000230838.1	LINC01614	0.00324809	273.253	0.964713	-1.29256	0.999965	1.42444
ENSG00000260310.1	AC027277.2	0.00324903	32.1211	0.956975	-1.29253	0.828046	5.15537
ENSG00000272825.1	AL844908.1	0.0032493	-15.2316	0.957615	-1.18093	0.999965	1.50848
ENSG00000160606.10	TLCD1	0.00325637	5.94686	0.856659	1.32559	0.925994	2.43102
ENSG00000168280.16	KIF5C	0.00326236	6.30128	0.796793	1.46412	0.999965	-1.34547
ENSG00000258499.1	LINC02287	0.00326351	45.8093	NA	1.81536	0.891078	-7.4792
ENSG00000237286.1	AC004906.1	0.00327852	-11.399	NA	1.07505	0.999965	-1.18085
ENSG00000139160.13	ETFBKMT	0.00328143	2.47429	0.112692	2.1152	0.999965	1.2239
ENSG00000157045.8	NTAN1	0.00328159	2.66855	0.809485	1.21476	0.895756	1.68116
ENSG00000236107.7	AC010127.1	0.00329562	43.7838	0.957615	-1.29254	0.999965	2.38512
ENSG00000273046.1	AC012531.2	0.00330015	20.6426	0.545602	3.26799	0.999965	-1.17815
ENSG00000280927.1	CTBP1-AS	0.00332597	-5.30172	0.913251	1.17622	0.999965	1.00505
ENSG00000185088.13	RPS27L	0.00332694	2.05821	0.200958	1.66564	0.933892	-1.42022
ENSG00000167081.16	PBX3	0.0033434	2.78157	0.400549	1.67499	0.999965	-1.04698
ENSG00000079101.16	CLUL1	0.0033617	14.4434	0.734189	-2.14438	0.999965	-1.16196
ENSG00000253227.1	AC090192.2	0.00336729	38.247	NA	3.49263	0.999965	-2.89323
ENSG00000142675.17	CNKSR1	0.00336778	4.6127	0.711209	1.51795	0.999965	1.38071
ENSG00000186185.13	KIF18B	0.00337442	-17.3116	0.76187	-1.95317	0.905044	4.4004
ENSG00000259719.5	LINC02284	0.00338194	35.0808	0.957615	-1.29253	0.999965	1.13008
ENSG00000114554.11	PLXNA1	0.00338209	2.32819	0.958184	1.04952	0.999965	-1.06445
ENSG00000272788.1	AP000864.1	0.00338437	12.4053	0.193682	5.82982	0.999965	-1.11975
ENSG00000197465.13	GYPE	0.00339586	-6.94066	0.674844	-1.77276	0.999965	-1.0349
ENSG00000149564.11	ESAM	0.00339766	4.72963	0.0567943	-4.47407	0.999965	1.08413
ENSG00000109189.12	USP46	0.00339788	2.42551	0.935091	-1.08536	0.999965	1.15738
ENSG00000185669.5	SNAI3	0.00340296	-5.87764	0.846095	1.3459	0.955469	-2.27609
ENSG00000236204.5	LINC01376	0.00341002	4.08322	0.717186	-1.47134	0.999965	1.31105
ENSG00000185156.5	MFSD6L	0.00341165	16.2512	0.423193	-4.12802	0.999965	-2.47929
ENSG00000250036.1	IGKV1D-37	0.00342002	-25.2847	0.948855	1.27143	0.992945	-4.23866
ENSG00000109084.13	TMEM97	0.0034202	4.69083	0.956455	1.11316	0.999965	1.1748
ENSG00000267074.1	AC015911.3	0.00342595	-15.0567	0.640842	2.28641	0.996613	2.82182
ENSG00000258789.1	AL162171.1	0.00343045	7.26122	0.0711191	-12.1095	0.999965	-1.25262
ENSG00000232164.1	LINC01873	0.00343158	29.9995	0.839255	-1.92823	0.999965	2.64273
ENSG00000141574.7	SECTM1	0.00344271	6.97163	0.515566	2.23855	0.957995	-2.34291
ENSG00000258210.1	AC144548.2	0.00344987	-2.14386	0.900442	-1.09719	0.999965	1.03483
ENSG00000256940.1	AP001453.2	0.0034539	5.23274	0.976941	1.04432	0.999965	1.36199
ENSG00000158773.14	USF1	0.00346839	-2.53257	0.100732	2.22335	0.999965	1.35959
ENSG00000267314.1	AC104532.1	0.00347154	3.57946	0.304787	2.1438	0.955469	1.76787
ENSG00000144671.10	SLC22A14	0.0034807	27.7202	0.136239	13.2516	0.999965	-1.34195
ENSG00000248587.7	GDNF-AS1	0.00348181	77.5913	0.479014	7.02849	0.999965	-1.61493
ENSG00000278002.1	AL627171.1	0.00348238	-6.64677	0.957615	-1.12258	0.966321	2.28996
ENSG00000169379.15	ARL13B	0.00348581	2.30556	0.879239	-1.12407	0.999965	1.03913
ENSG00000270028.1	AC079315.1	0.00348787	5.5838	0.441681	2.23853	0.999965	1.47521
ENSG00000106565.17	TMEM176B	0.00349473	6.36686	0.674051	1.74679	0.999965	-1.33026
ENSG00000110203.8	FOLR3	0.003495	257.974	0.382433	18.1903	0.999965	-4.64468
ENSG00000226363.3	HAGLROS	0.00349558	27.6356	0.0730911	20.1968	0.999965	2.71019
ENSG00000127990.15	SGCE	0.00349735	7.0975	0.577485	2.07154	0.999965	-1.27057
ENSG00000268895.5	A1BG-AS1	0.00350052	-5.76205	0.776464	1.47891	0.981459	-2.05763
ENSG00000169020.9	ATP5I	0.00350887	2.13887	0.375889	1.49604	0.999965	-1.07168
ENSG00000088682.13	COQ9	0.00350953	2.69756	0.866609	1.16188	0.999965	-1.0214
ENSG00000275924.1	MIR6807	0.00351426	-4.30649	0.65622	-1.54526	0.999965	-1.43439
ENSG00000243716.10	NPIPB5	0.00352591	-2.22781	0.710807	-1.2454	0.91163	1.51534
ENSG00000246263.2	UBR5-AS1	0.00352899	-4.33497	0.383194	2.14043	0.999965	1.63561
ENSG00000124575.6	HIST1H1D	0.00353008	-19.5384	0.648131	-2.55487	0.981854	3.35834
ENSG00000140030.5	GPR65	0.00353216	-6.58758	0.980648	1.04094	0.999965	-1.60508
ENSG00000155903.11	RASA2	0.00353898	-2.67007	0.378111	-1.6801	0.999965	1.19415
ENSG00000274177.1	AC004528.2	0.00354184	-9.37928	0.311845	2.56823	0.999965	1.58074
ENSG00000272321.1	AP003355.2	0.00354587	87.1974	0.95979	-1.29254	0.999965	-2.77942
ENSG00000256443.1	AP003559.1	0.00354928	70.6437	0.958554	-1.29254	0.999965	-4.0809
ENSG00000275897.1	AC021491.4	0.00355049	8.67149	0.769552	1.65165	0.942957	2.53078
ENSG00000117308.14	GALE	0.00355854	2.91039	0.818741	1.22799	0.963549	1.58891
ENSG00000280693.2	SH3PXD2A-AS1	0.00355892	24.8586	0.0627451	19.4611	0.999965	2.24567
ENSG00000211594.2	IGKJ4	0.00356313	-20.7666	0.937514	-1.31984	0.999965	-1.04771
ENSG00000215246.5	AC116351.1	0.0035729	92.2944	0.383724	10.6938	0.999965	-2.64626
ENSG00000182040.8	USH1G	0.00357619	64.4425	0.971009	1.15418	0.999965	1.5674
ENSG00000198673.10	FAM19A2	0.00358106	3.59347	0.464152	1.79073	0.401785	-3.26984
ENSG00000184677.16	ZBTB40	0.00359094	-2.05948	0.65326	-1.25715	0.999965	-1.14515
ENSG00000143257.11	NR1I3	0.00359727	81.9905	0.417003	8.89094	0.999965	1.23019
ENSG00000117528.11	ABCD3	0.00360738	4.01697	0.79434	-1.3414	0.999965	1.19596
ENSG00000223701.3	RAET1E-AS1	0.00360738	38.3164	0.957615	-1.29254	0.999965	1.2247
ENSG00000260166.1	AC134312.3	0.00360765	14.6928	0.359813	4.29221	0.341927	-18.0534
ENSG00000171617.13	ENC1	0.0036121	4.71312	0.816339	-1.35237	0.999965	1.2054
ENSG00000225905.1	AL391244.2	0.0036197	12.5222	0.333429	-5.73798	0.992945	2.15674
ENSG00000152465.17	NMT2	0.0036197	3.37525	0.87207	1.19567	0.999965	-1.52549
ENSG00000105374.9	NKG7	0.0036197	-10.6852	0.872549	1.41351	0.999965	-1.59687
ENSG00000231852.6	CYP21A2	0.00362051	16.7333	0.991284	1.02988	0.999965	-1.21134
ENSG00000230415.1	LINC01786	0.00362964	-3.7204	0.926778	-1.12687	0.999965	1.49167
ENSG00000184908.17	CLCNKB	0.00364026	80.92	0.959492	-1.29254	0.999965	-1.2528
ENSG00000273107.1	AL512598.1	0.00364749	24.467	0.776464	2.07773	0.999965	-1.46548
ENSG00000110171.19	TRIM3	0.00364892	3.32129	0.216752	2.30172	0.999965	-1.25696
ENSG00000164929.16	BAALC	0.00365474	6.85791	0.706435	-1.71996	0.999965	-1.01337
ENSG00000197641.11	SERPINB13	0.00365695	60.9508	0.480312	-7.38255	0.934867	6.52155
ENSG00000181817.5	LSM10	0.0036588	-2.05303	0.961164	-1.03617	0.999965	-1.18006
ENSG00000240288.7	GHRLOS	0.00366376	-2.2892	0.950489	-1.06494	0.999965	-1.08071
ENSG00000276116.2	FUT8-AS1	0.0036693	-4.86188	0.392501	2.22965	0.999965	1.09033
ENSG00000036530.8	CYP46A1	0.0036702	6.26717	0.363922	-2.78583	0.999965	-1.17889
ENSG00000267244.5	AC012615.6	0.00368285	-13.1755	NA	1.81085	0.999965	2.19492
ENSG00000235142.7	LINC02532	0.00368505	12.9007	0.891726	-1.42081	0.999965	-1.41831
ENSG00000070950.9	RAD18	0.00370012	-2.03562	0.708298	-1.21743	0.961736	1.36789
ENSG00000273442.1	AC006946.3	0.003704	-16.0407	0.510864	2.51933	0.999965	1.57273
ENSG00000160767.20	FAM189B	0.00370644	2.04383	0.133769	1.78155	0.996613	1.30702
ENSG00000183160.8	TMEM119	0.00370731	8.2879	0.986134	-1.03312	0.826241	-3.50175
ENSG00000131669.9	NINJ1	0.00370731	2.77935	0.325904	1.81149	0.999965	-1.17028
ENSG00000189410.11	SH2D5	0.00371344	15.6013	0.992161	-1.02613	0.999965	-1.99452
ENSG00000015568.12	RGPD5	0.00371812	2.21662	0.6363	-1.30227	0.999965	1.22809
ENSG00000213600.3	U73169.1	0.00372572	-3.2146	0.820057	-1.20073	0.999965	1.47921
ENSG00000130844.16	ZNF331	0.00372754	3.95974	0.418519	1.97769	0.999965	1.00193
ENSG00000117643.14	MAN1C1	0.00372754	10.2573	0.897177	1.34124	0.999965	1.7927
ENSG00000070159.13	PTPN3	0.00373157	8.55393	0.598177	-2.15987	0.999965	1.56005
ENSG00000228401.4	HSPC324	0.00373527	45.5706	NA	-1.29254	0.955469	-5.34143
ENSG00000281691.1	RBM5-AS1	0.00374953	-5.36215	0.234628	-2.62362	0.982391	-2.69362
ENSG00000257475.2	AC068888.2	0.00375026	4.36414	0.266257	2.54138	0.955469	-1.92383
ENSG00000248668.2	OXCT1-AS1	0.00375049	15.8325	0.964713	1.13481	0.999965	-1.55331
ENSG00000261790.1	AC005606.2	0.00376603	-11.0143	NA	-1.21118	0.999965	-1.57137
ENSG00000126353.3	CCR7	0.0037697	-8.72021	0.261819	4.05583	0.999965	-1.48621
ENSG00000168078.9	PBK	0.00377449	-11.8859	0.796793	-1.67969	0.891281	3.83842
ENSG00000272583.1	AL592494.3	0.00377724	-20.8632	0.707634	2.13266	0.992945	3.40342
ENSG00000174652.17	ZNF266	0.0037849	-2.13736	0.880574	1.11162	0.999965	1.09968
ENSG00000159388.5	BTG2	0.00378885	3.66392	0.315023	2.159	0.999965	-1.16969
ENSG00000178965.13	ERICH3	0.00379347	-12.6008	0.508219	-2.67867	0.999965	1.82848
ENSG00000227751.1	AC004824.1	0.00379347	-7.60876	0.920692	-1.14986	0.999965	1.59966
ENSG00000211964.3	IGHV3-48	0.00379563	-41.1628	0.677227	-3.06103	0.999965	-2.37361
ENSG00000268223.4	ARL14EPL	0.00379665	-41.4669	0.168974	-14.0799	0.962439	5.8273
ENSG00000166224.16	SGPL1	0.00380279	2.96587	0.92507	1.11581	0.999965	1.09894
ENSG00000224132.2	AC112715.1	0.00380807	70.3777	0.888183	1.83192	0.999965	-1.69859
ENSG00000213337.8	ANKRD39	0.00381075	-2.18354	0.969138	-1.02906	0.972491	1.39548
ENSG00000164300.16	SERINC5	0.0038136	4.99487	0.958187	-1.09697	0.999965	1.10555
ENSG00000247271.6	ZBED5-AS1	0.00381589	-2.48469	0.458245	1.51989	0.683052	1.9072
ENSG00000196208.13	GREB1	0.00384316	4.22767	0.971515	-1.04667	0.999965	-1.25616
ENSG00000108641.14	B9D1	0.00384326	2.80961	0.244044	1.98604	0.999965	1.0568
ENSG00000140025.15	EFCAB11	0.00384414	2.04715	0.750544	1.19262	0.999965	1.21407
ENSG00000141750.6	STAC2	0.00385	17.4427	0.396708	-5.05375	0.999965	-1.46159
ENSG00000127249.14	ATP13A4	0.00385298	-8.63241	0.919023	-1.25043	0.765374	4.10647
ENSG00000251257.2	AC010457.1	0.0038633	101.663	0.960305	-1.29255	0.999965	-1.4479
ENSG00000258998.1	LINC02302	0.00386777	89.7842	0.959945	-1.29254	0.999965	2.05073
ENSG00000144460.12	NYAP2	0.00386943	27.9755	0.313213	7.21872	0.999965	-1.4764
ENSG00000167657.13	DAPK3	0.00386943	3.14763	0.690078	1.39655	0.999965	-1.14705
ENSG00000185905.3	C16orf54	0.00387304	-8.25093	0.747928	1.69154	0.975045	-2.45063
ENSG00000245573.7	BDNF-AS	0.00388001	2.76505	0.812644	1.22404	0.999965	1.16972
ENSG00000242766.1	IGKV1D-17	0.00388119	-20.0459	0.702243	-2.30647	0.829994	-7.87549
ENSG00000250682.5	LINC00491	0.00389224	84.1752	0.881722	-1.92824	0.999965	-2.1847
ENSG00000211679.2	IGLC3	0.00389224	-23.0925	0.978939	-1.07609	0.999965	-1.16759
ENSG00000283646.1	LINC02009	0.00389518	23.0718	NA	-1.25699	0.926515	-4.11025
ENSG00000228877.2	AL669970.3	0.00390048	75.7181	0.959154	-1.29254	0.999965	-3.17607
ENSG00000267260.1	AC020928.1	0.00390545	-5.69554	0.810824	1.39116	0.999965	1.14861
ENSG00000197385.5	ZNF860	0.00390545	-4.21155	0.898413	1.19682	0.999965	1.3546
ENSG00000185736.15	ADARB2	0.00392728	-10.6514	0.127146	-6.80974	0.999965	-1.04929
ENSG00000022567.9	SLC45A4	0.00392746	2.59724	0.228798	1.9228	0.985282	-1.45528
ENSG00000077782.19	FGFR1	0.00393316	7.57098	0.961164	-1.10588	0.999965	-1.59468
ENSG00000136869.13	TLR4	0.0039347	5.26545	0.924449	1.18432	0.999965	1.14962
ENSG00000242290.2	ZBTB20-AS5	0.0039435	-26.4511	0.955	-1.23304	0.999965	1.81169
ENSG00000179593.15	ALOX15B	0.00394657	12.1762	0.797509	1.69315	0.999965	-1.48254
ENSG00000064012.21	CASP8	0.00395134	-2.73025	0.613612	1.42072	0.958083	1.56292
ENSG00000235026.5	DPP10-AS1	0.00395867	288.101	0.965015	-1.29256	0.999965	-3.46483
ENSG00000277892.1	MIR6746	0.00395952	-11.3852	0.808586	-1.56919	0.999965	1.92698
ENSG00000138316.10	ADAMTS14	0.00397374	10.5609	0.916117	1.29465	0.999965	-1.10789
ENSG00000117598.11	PLPPR5	0.00397474	102.577	0.960357	-1.29255	0.999965	-3.14075
ENSG00000178229.7	ZNF543	0.00398077	-2.1894	0.542901	-1.36609	0.999965	1.20617
ENSG00000259240.1	MIR4713HG	0.00398589	49.2731	0.877838	1.82095	0.999965	1.53527
ENSG00000142611.16	PRDM16	0.00398667	7.2474	0.353584	-3.10632	0.999965	1.92322
ENSG00000284163.1	MIR3620	0.00399397	-3.43128	0.556101	-1.54971	0.999965	-1.61055
ENSG00000254731.1	AP003059.1	0.00400774	19.2914	0.952478	-1.29253	0.999965	1.76774
ENSG00000249706.1	AC105384.1	0.0040078	44.2206	NA	-1.29254	0.689864	-14.1467
ENSG00000110881.11	ASIC1	0.00401132	8.8759	0.237151	4.37646	0.999965	-1.05337
ENSG00000258919.1	AL049836.1	0.00401638	-53.0459	0.862658	1.75014	0.970956	6.08383
ENSG00000267139.1	AC005262.2	0.00401638	11.3961	0.717381	1.94548	0.999965	1.46604
ENSG00000148680.15	HTR7	0.00401993	11.976	0.205868	-6.43662	0.999965	1.49129
ENSG00000163806.15	SPDYA	0.00402047	2.24201	0.123053	-1.96025	0.999965	1.01143
ENSG00000258736.1	AL583722.3	0.00402351	-14.7897	NA	-2.05025	0.999965	1.18187
ENSG00000076351.12	SLC46A1	0.00403129	3.18895	0.772672	1.30712	0.999965	1.23337
ENSG00000259306.2	AC020891.2	0.00403159	49.4336	0.957615	-1.29254	0.999965	1.59235
ENSG00000257622.1	AL512356.1	0.00404029	4.88294	0.941218	-1.15182	0.982391	-1.87141
ENSG00000153012.11	LGI2	0.00404029	11.9284	0.383512	-3.76714	0.999965	-2.13877
ENSG00000170113.15	NIPA1	0.00405253	-3.12432	0.961544	-1.05687	0.999965	-1.02263
ENSG00000171649.11	ZIK1	0.00405588	-2.43344	0.80282	-1.20126	0.999965	1.03635
ENSG00000241566.1	IGKV2D-24	0.00407791	-14.5257	0.461135	-3.39228	0.977774	-3.4124
ENSG00000273125.1	LINC01990	0.00408213	7.59976	0.521461	-2.57502	0.833058	-3.22193
ENSG00000141510.16	TP53	0.00408353	-2.07908	0.509447	-1.36742	0.999965	-1.06974
ENSG00000176909.11	MAMSTR	0.00412412	3.23433	0.319699	1.99808	0.999965	-1.11575
ENSG00000273203.1	AC006946.2	0.00412991	-11.1888	0.629356	2.12659	0.999965	1.40863
ENSG00000230641.1	USP12-AS2	0.0041332	-23.7115	0.841319	-1.6074	0.999965	2.69366
ENSG00000250155.1	AC008957.1	0.0041332	-14.3026	0.848516	1.55805	0.999965	-2.29118
ENSG00000170909.13	OSCAR	0.00414289	10.5316	0.520366	2.68141	0.999965	-1.74206
ENSG00000182272.11	B4GALNT4	0.00415397	11.1252	0.777824	-1.7326	0.999965	-1.18148
ENSG00000256124.5	LINC01152	0.00415469	-33.0092	0.178648	-12.441	0.999965	1.54263
ENSG00000127947.15	PTPN12	0.0041584	2.27366	0.106753	2.03518	0.999965	1.08992
ENSG00000155858.5	LSM11	0.00416252	4.55473	0.988099	1.02068	0.999965	-1.46832
ENSG00000211799.3	TRAV19	0.00416649	-17.6539	0.984902	1.04912	0.999965	-1.02662
ENSG00000138834.12	MAPK8IP3	0.00416961	-2.68279	0.808702	1.22263	0.999965	-1.06973
ENSG00000283597.2	FAM169B	0.00418166	38.0854	0.969418	1.15418	0.999965	2.30286
ENSG00000189339.11	SLC35E2B	0.00418766	-2.23609	0.865057	-1.1326	0.999965	1.14683
ENSG00000214215.3	C12orf74	0.00418838	-6.36089	0.592627	-1.93774	0.999965	-1.42608
ENSG00000233554.5	B4GALT1-AS1	0.00419382	3.09559	0.237912	2.12708	0.999965	-1.0062
ENSG00000242258.1	LINC00996	0.00419741	-9.35329	0.491189	-2.64951	0.999965	-1.46636
ENSG00000139117.13	CPNE8	0.00420406	6.4523	0.816609	1.44476	0.999965	1.05042
ENSG00000272017.1	AL137784.2	0.00420551	8.22956	0.100074	6.178	0.771894	-3.88087
ENSG00000167747.14	C19orf48	0.00420614	-2.01379	0.927684	1.07238	0.999965	-1.07813
ENSG00000228956.8	SATB1-AS1	0.00420761	-3.3458	0.954588	1.09508	0.955469	1.74945
ENSG00000149177.12	PTPRJ	0.00420761	-3.63236	0.277159	2.27494	0.999965	-1.22272
ENSG00000104957.13	CCDC130	0.00420948	-2.0115	0.307778	1.5271	0.999965	1.09144
ENSG00000100647.7	SUSD6	0.00421222	-2.12098	0.735918	-1.21586	0.999965	1.1546
ENSG00000276255.2	AL136379.1	0.00422248	-9.96447	0.950467	-1.13762	0.999965	-1.07156
ENSG00000230439.2	AL512488.1	0.004224	9.39651	0.858772	1.43758	0.999965	1.30597
ENSG00000137509.10	PRCP	0.00423023	2.36977	0.853846	1.1531	0.999965	-1.04378
ENSG00000231507.1	LINC01353	0.00423288	-6.1952	0.908181	-1.23167	0.999965	-1.57861
ENSG00000125409.12	TEKT3	0.00424476	5.87713	0.990951	-1.0189	0.928313	-2.45053
ENSG00000269970.1	AL162424.1	0.00424746	13.5132	0.4592	-3.55797	0.999965	-1.45326
ENSG00000275560.1	AC008115.3	0.00425073	-4.38519	0.680284	1.5404	0.999965	1.3614
ENSG00000187097.12	ENTPD5	0.00425415	4.37027	0.941032	-1.14169	0.999965	-1.12051
ENSG00000150773.10	PIH1D2	0.00426622	3.23983	0.969138	1.04632	0.991114	1.56422
ENSG00000266965.1	AC090220.1	0.00426622	10.6664	0.91078	-1.33228	0.999965	1.04713
ENSG00000185988.12	PLK5	0.00427118	26.3672	NA	1.59688	0.985455	-3.1729
ENSG00000175344.17	CHRNA7	0.00427118	13.38	0.979295	-1.06255	0.999965	-1.04363
ENSG00000154764.5	WNT7A	0.00428694	25.2788	0.881176	1.57778	0.999965	1.26311
ENSG00000134057.14	CCNB1	0.00428793	-6.43368	0.684716	-1.74247	0.981854	2.13091
ENSG00000011638.10	TMEM159	0.00428793	2.50631	0.956455	1.0676	0.999965	1.21167
ENSG00000198039.11	ZNF273	0.00429074	-2.83791	0.40373	-1.70707	0.999965	1.35574
ENSG00000234477.1	AC004231.1	0.00430598	24.3714	0.832609	-1.92823	0.999965	1.14199
ENSG00000152582.13	SPEF2	0.00430988	3.83779	0.825348	-1.29361	0.999965	-1.29738
ENSG00000253535.5	AC120193.1	0.00431285	-17.3724	0.75923	-1.95067	0.999965	-1.18419
ENSG00000260100.1	AL512604.3	0.00432553	-29.1388	0.877838	-1.52713	0.923663	6.31613
ENSG00000087128.9	TMPRSS11E	0.00432826	14.51	0.0819093	-12.4794	0.999965	-1.15373
ENSG00000139793.18	MBNL2	0.00432826	2.56402	0.157283	-2.09399	0.999965	-1.1663
ENSG00000261371.5	PECAM1	0.00435914	4.30837	0.542502	1.80572	0.999965	-1.2354
ENSG00000284012.1	MIR6840	0.00436334	-3.89625	0.97969	-1.0301	0.999965	1.67293
ENSG00000272240.1	AC004908.1	0.00436506	68.9616	0.629628	4.39502	0.999965	-1.30523
ENSG00000256039.1	LINC02446	0.00436516	-14.1872	0.908331	-1.35596	0.999965	1.7321
ENSG00000265287.2	AC005726.6	0.00436899	-13.7942	0.973186	1.06325	0.6997	7.41857
ENSG00000002933.7	TMEM176A	0.00438973	6.32956	0.679163	1.75225	0.999965	-1.18621
ENSG00000211720.3	TRBV11-1	0.00438973	-35.2935	0.95493	-1.279	0.999965	1.65427
ENSG00000095794.19	CREM	0.00439147	2.73747	0.862828	1.17148	0.999965	1.00713
ENSG00000117560.7	FASLG	0.00439399	-20.2036	0.989976	1.03478	0.999965	-1.87663
ENSG00000283072.1	AL158175.1	0.00440042	146.064	0.961544	-1.29255	0.999965	2.21035
ENSG00000137674.3	MMP20	0.00440781	-58.9344	0.101208	-33.3612	0.999965	1.12691
ENSG00000256482.1	AC023796.2	0.00440781	-48.8883	0.769412	2.28634	0.999965	-1.12594
ENSG00000184014.7	DENND5A	0.00440835	2.59206	0.959265	1.05472	0.999965	-1.22598
ENSG00000136197.12	C7orf25	0.00441698	2.1761	0.153554	1.8492	0.999965	1.0351
ENSG00000257086.1	AP001453.3	0.00441698	3.21065	0.284432	2.07964	0.999965	-1.23711
ENSG00000234602.7	MCIDAS	0.00441698	40.0591	0.799629	2.227	0.999965	2.51315
ENSG00000248994.1	AC126768.2	0.00441698	39.9327	0.856343	-1.92823	0.999965	-2.1587
ENSG00000204305.13	AGER	0.00441703	-2.86655	0.809289	1.23948	0.999965	1.07637
ENSG00000211882.1	TRAJ7	0.00441873	-25.9173	0.951815	1.24568	0.999965	1.12691
ENSG00000233730.1	LINC01765	0.00442956	15.1281	0.77497	1.88459	0.955469	-3.26237
ENSG00000181625.17	SLX1B	0.00444567	-7.73609	0.849161	1.35148	0.735223	4.35713
ENSG00000262903.1	AC027796.4	0.00445522	3.68642	0.805543	-1.31346	0.999965	-1.20833
ENSG00000143702.15	CEP170	0.00447522	-2.42807	0.0555793	-2.40979	0.999965	1.24515
ENSG00000181938.13	GINS3	0.00447562	-3.24718	0.919345	-1.13574	0.999965	1.22396
ENSG00000181418.7	DDN	0.00447712	-6.98075	0.898981	1.27034	0.999965	-1.76471
ENSG00000227885.1	AL590652.1	0.00447828	21.6035	0.0942408	15.0208	0.999965	1.16108
ENSG00000196072.11	BLOC1S2	0.00447828	-2.03465	0.980897	1.01546	0.999965	-1.15689
ENSG00000235750.9	KIAA0040	0.00448081	-2.99731	0.562042	1.53803	0.999965	-1.0698
ENSG00000206384.10	COL6A6	0.00449467	78.7075	0.219276	21.1443	0.999965	1.12709
ENSG00000232470.1	AL136368.1	0.00450212	-16.1398	NA	-2.9068	0.999965	-1.18085
ENSG00000189419.6	SPATA41	0.00450575	8.31747	0.213176	4.47578	0.999965	-1.11869
ENSG00000270460.1	AC106900.2	0.00451141	26.2625	0.837269	-1.92823	0.999965	2.30452
ENSG00000172167.7	MTBP	0.00451641	-3.27558	0.37188	-1.90976	0.999965	1.15147
ENSG00000179454.13	KLHL28	0.00451761	-2.39653	0.313781	-1.69489	0.999965	1.05891
ENSG00000147606.8	SLC26A7	0.00452379	8.70729	0.164526	5.17975	0.999965	1.94711
ENSG00000141582.14	CBX4	0.00452379	-2.52448	0.462683	1.54282	0.999965	1.29696
ENSG00000227258.5	SMIM2-AS1	0.0045294	7.58358	0.842833	-1.45714	0.999965	1.40779
ENSG00000273132.1	AL355312.3	0.00453204	78.6738	0.368988	11.0061	0.999965	1.58505
ENSG00000160293.16	VAV2	0.00454243	-2.36378	0.809227	1.19269	0.999965	1.25012
ENSG00000211804.3	TRDV1	0.00454383	-18.7844	0.833183	-1.67257	0.856769	-7.52632
ENSG00000174407.13	MIR1-1HG	0.0045446	66.5047	0.95865	-1.29254	0.999965	-2.46554
ENSG00000066185.12	ZMYND12	0.00455178	3.46015	0.300386	2.14617	0.999965	1.45223
ENSG00000268047.1	AC018766.1	0.00455692	-4.02148	0.833718	1.23885	0.956706	2.00203
ENSG00000261641.2	AL031600.3	0.00457045	-12.4792	0.147077	4.54277	0.999965	1.57273
ENSG00000013810.18	TACC3	0.00459773	-6.45347	0.750988	-1.59554	0.999965	1.12943
ENSG00000176320.2	AL138899.1	0.00460279	-21.7359	0.841282	-1.58896	0.999965	-1.57137
ENSG00000174292.12	TNK1	0.00461057	3.57882	0.425299	1.89339	0.999965	1.06427
ENSG00000106004.4	HOXA5	0.00461152	6.517	0.177931	4.14628	0.999965	1.91675
ENSG00000248740.5	LINC02428	0.00461331	77.5718	0.95979	-1.29254	0.999965	-1.76088
ENSG00000262251.1	AC087388.1	0.00464158	-3.60422	0.837269	1.25632	0.999965	1.37962
ENSG00000264324.1	AC006030.1	0.0046416	2.14147	0.222844	1.71	0.999965	-1.16268
ENSG00000265458.1	AC132938.3	0.00466696	-3.8585	0.86192	-1.2329	0.999965	1.59998
ENSG00000159189.11	C1QC	0.00467752	8.9762	0.89716	1.32775	0.999965	-1.68555
ENSG00000111834.12	RSPH4A	0.00469727	6.19852	0.932466	-1.19666	0.999965	-1.88268
ENSG00000179772.7	FOXS1	0.00470465	9.93906	0.646591	-2.24518	0.999965	-1.09067
ENSG00000165417.11	GTF2A1	0.00470785	-2.48121	0.255565	-1.83477	0.999965	1.02458
ENSG00000232884.7	AF127936.2	0.00472852	-11.403	0.961544	-1.10252	0.999965	1.21302
ENSG00000250802.6	ZBED3-AS1	0.00473021	3.88943	0.0909696	3.35143	0.999965	1.56573
ENSG00000133027.17	PEMT	0.00474742	2.16622	0.448093	1.4513	0.999965	1.11766
ENSG00000283213.1	AC130466.1	0.00475157	79.369	0.95979	-1.29254	0.999965	-2.60073
ENSG00000227017.1	AC007036.1	0.00475509	-16.21	0.881943	1.37264	0.999965	1.18187
ENSG00000215790.6	SLC35E2	0.00475902	-2.22054	0.657973	-1.29045	0.999965	1.06225
ENSG00000058272.16	PPP1R12A	0.00477689	4.17478	0.940221	-1.13971	0.999965	-1.04952
ENSG00000177112.7	MRVI1-AS1	0.00478874	-14.3082	0.429767	3.33029	0.999965	1.95395
ENSG00000155189.11	AGPAT5	0.00479119	-2.11965	0.958745	-1.04368	0.999965	1.25108
ENSG00000225697.12	SLC26A6	0.00480183	-2.67061	0.53826	1.49606	0.999965	1.44569
ENSG00000112118.18	MCM3	0.00480499	-2.10615	0.617002	-1.30192	0.981854	1.35671
ENSG00000158373.8	HIST1H2BD	0.0048065	-3.96399	0.702881	1.4868	0.544075	3.0772
ENSG00000257151.1	PWAR6	0.00480876	3.86295	0.383336	2.07515	0.999965	-1.04108
ENSG00000267344.1	AC003070.1	0.00481008	-12.4871	NA	-1.08902	NA	2.19492
ENSG00000269210.2	AC019171.1	0.0048166	11.152	0.957615	1.16949	0.999965	-1.11952
ENSG00000148516.21	ZEB1	0.00481781	4.34196	0.754289	-1.44145	0.999965	-1.38608
ENSG00000247970.2	AL160313.1	0.00482681	5.80769	0.285924	3.0016	0.927611	-2.46868
ENSG00000205809.9	KLRC2	0.00483091	-24.9155	0.290651	-6.66117	0.999965	3.1762
ENSG00000173706.12	HEG1	0.00483616	3.77362	0.192456	-2.6913	0.999965	-1.61936
ENSG00000284074.1	MIR4758	0.00484347	3.01931	0.15685	-2.66406	0.999965	1.12519
ENSG00000186638.16	KIF24	0.00484347	-6.21028	0.370167	-2.73893	0.999965	1.96117
ENSG00000166596.14	CFAP52	0.00484625	41.9027	0.957615	-1.29254	0.999965	1.17288
ENSG00000273472.1	AC096733.2	0.00484638	-6.9478	0.1805	4.20566	0.999965	1.83688
ENSG00000205045.8	SLFN12L	0.00484638	-6.78618	0.861663	1.35598	0.999965	1.2834
ENSG00000120705.12	ETF1	0.00484787	2.15008	0.958554	-1.04556	0.999965	-1.02113
ENSG00000176454.13	LPCAT4	0.00486202	2.04849	0.202856	1.68995	0.999965	-1.01164
ENSG00000204176.13	SYT15	0.00486991	17.0706	0.674815	-2.56743	0.974454	-3.30409
ENSG00000231646.5	FSIP2-AS1	0.00487968	28.3005	0.169841	12.5981	0.999965	-1.48024
ENSG00000168314.17	MOBP	0.00488031	28.6097	0.840455	-1.94933	0.815475	-6.83071
ENSG00000270060.1	AC090589.3	0.00488785	-2.34221	0.466404	1.45967	0.999965	-1.03528
ENSG00000222014.5	RAB6C	0.00489184	5.45224	0.839255	1.36331	0.999965	1.20059
ENSG00000129654.7	FOXJ1	0.00489184	13.0582	0.910943	-1.35094	0.999965	1.67698
ENSG00000271334.5	LINC02104	0.00489184	40.7106	0.969472	1.15418	0.999965	1.03867
ENSG00000224739.2	AC016735.1	0.00490104	29.9694	0.757723	2.36896	0.999965	-2.60271
ENSG00000126860.11	EVI2A	0.00492023	-6.53853	0.901495	1.26485	0.999965	-1.63476
ENSG00000269237.1	AC010615.4	0.00492493	-2.31136	0.394328	-1.52497	0.999965	1.23869
ENSG00000171552.12	BCL2L1	0.00492629	2.03901	0.456336	1.40578	0.999965	1.19132
ENSG00000164466.12	SFXN1	0.00493441	-2.86539	0.877193	1.16715	0.999965	1.28019
ENSG00000171811.13	CFAP46	0.00493519	-14.3842	NA	-28.5367	0.999965	1.23951
ENSG00000111371.15	SLC38A1	0.00493791	-2.70613	0.501923	-1.55328	0.999965	1.38552
ENSG00000227640.2	SOX21-AS1	0.00493791	121.921	0.96119	-1.29255	0.999965	2.72319
ENSG00000154640.14	BTG3	0.00493811	2.04549	0.969418	-1.0267	0.90042	1.47832
ENSG00000187045.16	TMPRSS6	0.00494047	-15.1223	0.625645	2.22238	0.999965	2.95813
ENSG00000166845.13	C18orf54	0.00494565	-3.22635	0.752258	-1.34047	0.981459	1.63749
ENSG00000137802.13	MAPKBP1	0.0049512	2.16308	0.915148	1.09082	0.999965	-1.17471
ENSG00000264188.1	AC106037.1	0.00495541	-10.4922	0.49611	-2.18386	0.932851	3.7787
ENSG00000182329.12	KIAA2012	0.00495541	55.6443	0.77043	-2.80276	0.997358	-3.9699
ENSG00000143473.12	KCNH1	0.00496861	64.2531	0.95865	-1.29254	0.999965	-3.18566
ENSG00000283726.1	MIR5193	0.0049847	-2.3079	0.653949	1.31111	0.999965	-1.05565
ENSG00000165646.11	SLC18A2	0.00499682	8.35639	0.926816	-1.24491	0.996613	-2.28397
ENSG00000180767.9	CHST13	0.005004	48.2586	0.529002	5.08112	0.758413	-11.8305
ENSG00000121270.15	ABCC11	0.00501917	8.59962	0.424469	2.94803	0.999965	-1.33591
ENSG00000212916.4	MAP10	0.00502927	-2.73256	0.969465	1.03736	0.936083	-1.65928
ENSG00000211855.1	TRAJ34	0.00502985	-26.51	0.668676	2.44849	0.928026	6.34343
ENSG00000284360.1	MIR6125	0.0050432	-2.15023	0.398409	-1.48206	0.999965	-1.31592
ENSG00000105499.13	PLA2G4C	0.00506204	5.52654	0.939726	1.1717	0.999965	-1.44828
ENSG00000281881.1	SPRY4-IT1	0.00507323	8.46078	0.281976	-5.78545	0.999965	1.06055
ENSG00000224066.1	AL049795.1	0.00507523	-2.69616	0.385695	1.66338	0.999965	-1.454
ENSG00000089685.14	BIRC5	0.00507733	-11.1299	0.822611	-1.60413	0.975734	2.85152
ENSG00000272158.1	AL139022.2	0.00508712	13.0562	0.59101	2.62441	0.999965	-1.30801
ENSG00000225649.5	AC064875.1	0.00513055	45.3197	NA	2.36765	0.573645	-20.2341
ENSG00000255750.5	AC022509.1	0.00513387	6.41887	0.402671	-3.06813	0.999965	1.19167
ENSG00000155657.26	TTN	0.00514164	-6.55505	0.752529	-1.60619	0.981459	-2.21191
ENSG00000254102.1	AC090136.3	0.00514613	54.5735	NA	-1.29254	0.792145	-12.5097
ENSG00000152969.18	JAKMIP1	0.00515037	-16.1634	0.458245	3.6767	0.999965	1.10701
ENSG00000113302.4	IL12B	0.00515947	-8.30509	0.387051	-2.44035	0.999965	-2.36151
ENSG00000173406.15	DAB1	0.00516261	3.47721	0.735604	1.39263	0.999965	-1.29894
ENSG00000265355.1	MIR3136	0.00516538	-18.526	NA	-7.98954	NA	4.6305
ENSG00000165702.13	GFI1B	0.00516983	-8.31923	0.558177	-2.22568	0.999965	2.00897
ENSG00000226762.1	AL451164.1	0.00517881	161.922	0.962869	-1.29255	0.970956	-8.3268
ENSG00000026652.13	AGPAT4	0.00518606	4.34401	0.836202	1.31262	0.999965	-1.35307
ENSG00000054148.17	PHPT1	0.00518747	2.24226	0.147627	1.92895	0.999965	-1.16341
ENSG00000263873.1	AP003396.5	0.00518886	45.7284	NA	-1.29254	0.999965	-3.13548
ENSG00000258057.5	BCDIN3D-AS1	0.00519926	3.88739	0.63939	1.58479	0.999965	-1.28204
ENSG00000184983.9	NDUFA6	0.0052029	2.10633	0.727519	1.22503	0.999965	-1.0991
ENSG00000138795.9	LEF1	0.00521174	-5.86139	0.508409	2.17297	0.900196	2.65374
ENSG00000129810.14	SGO1	0.00521247	-10.5066	0.765918	-1.76778	0.811938	4.37679
ENSG00000273297.1	AC009275.1	0.00521347	9.97493	0.901865	1.33953	0.999965	1.31116
ENSG00000271109.1	AC008555.5	0.00521754	-5.45964	0.522877	2.03741	0.999965	-1.53065
ENSG00000088325.15	TPX2	0.00524	-11.9148	0.604744	-2.47771	0.891281	4.03878
ENSG00000160282.13	FTCD	0.00524	11.3879	0.318175	4.36398	0.999965	-1.1691
ENSG00000198944.5	SOWAHA	0.00524	21.5583	0.827244	1.8158	0.999965	1.22066
ENSG00000182264.8	IZUMO1	0.00524221	23.619	0.938383	-1.38819	0.999965	-1.64565
ENSG00000143125.5	PROK1	0.00525101	23.7524	0.810678	1.95444	0.999965	1.50298
ENSG00000139549.2	DHH	0.00525467	16.722	0.698669	-2.52667	0.999965	1.03314
ENSG00000260466.1	AC126696.2	0.00525873	50.877	0.958	-1.29254	0.999965	1.42966
ENSG00000152092.15	ASTN1	0.00526168	33.9922	0.632932	-3.82602	0.999965	-1.2137
ENSG00000267016.1	AC111170.1	0.00528952	-26.3206	0.8308	1.71131	0.999965	1.12691
ENSG00000251405.2	AC008676.2	0.00529633	7.56429	0.804348	1.53933	0.999965	1.59737
ENSG00000168589.14	DYNLRB2	0.00529871	6.1361	0.171421	4.0354	0.999965	1.16104
ENSG00000263904.1	AC015563.1	0.00529871	90.5605	0.960357	-1.29255	0.999965	-2.3415
ENSG00000177058.11	SLC38A9	0.00529887	-2.30579	0.518193	-1.43226	0.999965	1.06772
ENSG00000197536.11	C5orf56	0.00530072	-2.4917	0.844245	1.17594	0.955469	-1.54115
ENSG00000151012.13	SLC7A11	0.00530072	12.5274	0.811355	1.68558	0.999965	1.95499
ENSG00000172301.10	COPRS	0.00530974	2.80476	0.957615	1.07279	0.999965	1.15719
ENSG00000261104.1	AC093904.4	0.00531235	39.4091	0.957615	-1.29254	0.940157	4.65984
ENSG00000120278.15	PLEKHG1	0.00531239	-3.94485	0.95865	1.08309	0.999965	1.32032
ENSG00000284525.1	MIR4687	0.00532392	-2.69421	0.518193	-1.52289	0.999965	-1.12861
ENSG00000211878.1	TRAJ11	0.00532582	-31.1555	0.994	1.02127	0.999965	1.12691
ENSG00000114993.16	RTKN	0.00534195	3.40149	0.778143	-1.33049	0.999965	-1.14559
ENSG00000135454.13	B4GALNT1	0.00534442	6.42831	0.0689253	6.08175	0.999965	1.03326
ENSG00000234465.10	PINLYP	0.00536683	4.52405	0.860219	-1.2798	0.815475	-2.55602
ENSG00000127951.6	FGL2	0.00537416	6.47552	0.82373	1.44404	0.999965	-1.84809
ENSG00000156017.12	CARNMT1	0.00537527	-2.09114	0.588864	-1.32226	0.84249	1.5531
ENSG00000196584.2	XRCC2	0.00538461	-6.86429	0.818185	-1.47059	0.902712	2.89351
ENSG00000196169.14	KIF19	0.00538812	11.4211	0.888746	1.40149	0.999965	-2.03579
ENSG00000172594.12	SMPDL3A	0.00539829	3.96191	0.877838	-1.22601	0.999965	-1.63102
ENSG00000140332.15	TLE3	0.00541297	-2.77466	0.721186	-1.3286	0.999965	1.24166
ENSG00000235513.1	AL035681.1	0.00541353	4.83041	0.613601	-1.79108	0.924751	-2.2997
ENSG00000163399.15	ATP1A1	0.00541889	2.08037	0.594029	1.31612	0.981854	1.35319
ENSG00000211701.2	TRGV1	0.00543952	-19.6311	NA	-1.06588	0.999965	1.57273
ENSG00000134323.11	MYCN	0.00545122	20.6511	0.346348	5.84083	0.999965	1.53571
ENSG00000092853.13	CLSPN	0.0054541	-7.25975	0.908672	-1.27026	0.638366	4.47838
ENSG00000179344.16	HLA-DQB1	0.00545552	-9.53873	0.873316	1.40956	0.999965	1.62256
ENSG00000283383.1	AC108477.1	0.00549083	83.9728	0.973394	1.15417	0.932851	-8.88045
ENSG00000111644.7	ACRBP	0.00549271	-3.8437	0.960235	1.076	0.999965	1.15712
ENSG00000213639.9	PPP1CB	0.00549384	2.10917	0.3338	-1.56232	0.999965	1.06511
ENSG00000248663.6	LINC00992	0.00550167	17.5026	0.82579	-1.8836	0.956433	2.88535
ENSG00000167094.15	TTC16	0.00552386	-12.7619	0.648193	2.23127	0.999965	1.36193
ENSG00000117877.10	CD3EAP	0.00554981	2.52291	0.316806	1.76629	0.999965	-1.18513
ENSG00000265178.1	MIR4728	0.00556179	17.1463	0.969342	1.12316	0.914085	3.26642
ENSG00000255856.2	AC069503.1	0.00556784	-8.01408	0.957607	1.15458	0.999965	-1.29507
ENSG00000254281.1	AP003354.2	0.005589	-4.34807	0.772879	-1.40628	0.447742	-5.11692
ENSG00000259916.1	AL845331.2	0.00559051	80.8038	0.960235	-1.29254	0.999965	-2.25981
ENSG00000266371.1	AC079915.1	0.00559102	16.2235	0.904949	1.43097	0.999965	-1.0723
ENSG00000261173.1	AC018845.3	0.0055939	-5.9328	0.405057	1.94816	0.999965	2.11248
ENSG00000104427.11	ZC2HC1A	0.00561825	2.17348	0.76266	-1.2114	0.999965	-1.27204
ENSG00000111110.11	PPM1H	0.00562024	7.11405	0.306636	-3.44064	0.999965	1.4754
ENSG00000231160.9	KLF3-AS1	0.00563386	4.83747	0.863016	1.28963	0.999965	1.35425
ENSG00000183308.6	AC005037.1	0.00564341	-3.72738	0.970731	-1.04074	0.999965	-1.0821
ENSG00000257386.1	AC025257.1	0.00565016	-8.61946	NA	-2.14617	0.999965	1.31686
ENSG00000273003.1	ARL2-SNX15	0.00565493	2.13632	0.2525	1.68076	0.974454	-1.39713
ENSG00000267175.5	AC105094.2	0.00565737	34.2506	0.957615	-1.29254	0.999965	2.22288
ENSG00000273270.1	AC090114.2	0.00566028	2.31624	0.26759	1.75135	0.999965	1.00148
ENSG00000284259.1	MIR6773	0.00566028	21.8826	0.689832	-2.85375	0.999965	1.10608
ENSG00000115896.15	PLCL1	0.00566617	6.45922	0.725129	-1.67712	0.999965	-1.80892
ENSG00000284584.1	MIR5006	0.00566893	2.26589	0.877838	1.12787	0.999965	1.032
ENSG00000282890.1	AC009975.1	0.00566893	57.7422	0.958554	-1.29254	0.999965	-2.47257
ENSG00000283941.1	MIR600	0.00567352	-8.11958	0.80046	1.51898	0.999965	-1.27307
ENSG00000188710.2	QRFP	0.00567602	48.5302	0.679759	3.50624	0.999965	1.45397
ENSG00000182324.6	KCNJ14	0.00568166	2.23092	0.195703	1.82404	0.999965	1.0553
ENSG00000270638.1	AL023806.1	0.00568539	7.60958	0.365335	3.11834	0.999965	-1.46336
ENSG00000211593.2	IGKJ5	0.0056945	-16.9258	0.75597	-2.04069	0.999965	-1.52115
ENSG00000258957.1	AL359317.2	0.00569566	16.2473	0.396073	4.39831	0.999965	-1.70608
ENSG00000230313.1	HCG24	0.00569926	-23.8803	NA	-3.26118	0.999965	3.57042
ENSG00000261594.3	TPBGL	0.00570029	24.45	0.641825	2.99608	0.999965	1.84674
ENSG00000261744.1	AC116552.1	0.00570955	36.4091	NA	4.0512	0.739895	-11.6478
ENSG00000197301.7	AC090673.1	0.00571478	203.333	0.964834	-1.29256	0.999965	-1.95351
ENSG00000093000.18	NUP50	0.00573057	-2.41509	0.418977	-1.57823	0.999965	1.17512
ENSG00000258820.5	AF111167.1	0.0057318	-21.7159	0.166785	-9.83453	0.372565	21.8763
ENSG00000138379.4	MSTN	0.00573327	20.0406	0.106152	13.3649	0.999965	-2.26257
ENSG00000168234.12	TTC39C	0.00574186	-2.5381	0.632258	-1.38399	0.955469	1.57072
ENSG00000132207.17	SLX1A	0.00574901	-4.89888	0.961164	-1.08451	0.999965	1.14657
ENSG00000238120.1	LINC01589	0.00576146	61.4659	0.958745	-1.29254	0.999965	3.62328
ENSG00000260977.1	AC016722.3	0.00576769	5.71228	0.378111	2.62319	0.999965	-1.41016
ENSG00000254986.7	DPP3	0.00576769	-2.10477	0.873483	1.12046	0.999965	1.24221
ENSG00000272626.1	AC021146.12	0.00577212	42.3968	0.957615	-1.29254	0.828046	7.28349
ENSG00000006118.14	TMEM132A	0.00577671	7.13436	0.365716	3.05316	0.999965	1.11896
ENSG00000273428.3	AC004832.6	0.00578251	-5.71695	0.855001	1.24816	0.955469	-3.30245
ENSG00000270039.1	AC025165.5	0.00578251	3.31313	0.0909056	2.97546	0.999965	-1.20341
ENSG00000198435.3	NRARP	0.00578251	5.37496	0.504164	-2.12936	0.999965	1.45007
ENSG00000131650.13	KREMEN2	0.00578975	-13.4265	0.995263	-1.01397	0.999965	-2.14423
ENSG00000268069.2	AC004466.1	0.00579004	3.56737	0.187528	2.62445	0.999965	-1.26724
ENSG00000197748.12	CFAP43	0.00579373	7.35625	0.910979	-1.27591	0.999965	-1.17833
ENSG00000258603.3	AC005225.2	0.00580061	53.5115	0.303269	12.0713	0.999965	1.20252
ENSG00000166863.11	TAC3	0.00582105	13.3082	0.806618	1.7392	0.909156	-4.04277
ENSG00000133111.3	RFXAP	0.00582968	-2.47158	0.83516	-1.18466	0.999965	1.0552
ENSG00000001167.14	NFYA	0.00584085	-2.0116	0.680959	-1.2427	0.928776	1.43991
ENSG00000078328.20	RBFOX1	0.00585889	27.3482	0.51825	4.22511	0.835875	-6.4314
ENSG00000213064.9	SFT2D2	0.00587959	-2.29312	0.386101	-1.5768	0.977774	1.43841
ENSG00000268434.5	AC011530.1	0.00588405	4.17291	0.575209	1.75578	0.999965	-1.11846
ENSG00000108639.7	SYNGR2	0.00589857	-2.3897	0.560123	1.42318	0.999965	1.19701
ENSG00000170464.9	DNAJC18	0.00590977	3.0283	0.929961	1.11896	0.948132	-1.72234
ENSG00000163659.12	TIPARP	0.00590977	3.91853	0.947732	-1.12621	0.999965	1.55062
ENSG00000161664.6	ASB16	0.00595537	12.6655	0.909405	-1.3696	0.999965	-1.29654
ENSG00000227911.3	LINC02344	0.00596223	51.1772	NA	1.15418	0.999965	-3.17746
ENSG00000259536.5	AC091045.1	0.00597344	-19.6759	0.0814037	10.7184	0.999965	1.12691
ENSG00000105011.8	ASF1B	0.00598324	-9.9953	0.815099	-1.60656	0.955469	2.97622
ENSG00000154760.13	SLFN13	0.00599239	-5.19697	0.795883	-1.43993	0.385418	4.94169
ENSG00000118513.18	MYB	0.00599736	-8.96901	0.891858	-1.34959	0.694717	4.99133
ENSG00000180279.6	LINC01869	0.00601467	-9.07427	0.84757	-1.42138	0.905331	3.55863
ENSG00000162654.8	GBP4	0.00601695	-3.94828	0.627113	-1.62924	0.999965	-1.1716
ENSG00000125207.7	PIWIL1	0.00604978	49.9948	0.759935	2.80965	0.999965	2.70238
ENSG00000158711.13	ELK4	0.00605157	-2.47571	0.158702	-2.08412	0.999965	1.21469
ENSG00000144395.17	CCDC150	0.00605157	-4.64417	0.413476	-2.2263	0.999965	1.54003
ENSG00000259649.4	AC027808.2	0.00605874	4.50615	0.965751	1.07123	0.955469	-2.03055
ENSG00000260448.5	LCMT1-AS1	0.00606408	-3.61837	0.391927	1.89293	0.999965	-1.37775
ENSG00000266236.1	NARF-IT1	0.0060757	-4.2949	0.808886	-1.3456	0.999965	1.37415
ENSG00000106992.17	AK1	0.00608338	3.10301	0.374695	1.89052	0.999965	-1.18517
ENSG00000164045.11	CDC25A	0.00608626	-6.90449	0.921753	-1.23523	0.999965	1.98241
ENSG00000128346.10	C22orf23	0.00608826	9.26971	0.456295	2.94141	0.999965	-1.92737
ENSG00000135269.17	TES	0.00610016	2.65022	0.738187	-1.29938	0.999965	1.02007
ENSG00000138311.15	ZNF365	0.00610575	5.90855	0.207515	3.73857	0.999965	1.92578
ENSG00000226380.9	AC016831.1	0.00611163	4.96068	0.213036	3.2551	0.999965	1.15519
ENSG00000196344.11	ADH7	0.00611842	127.127	0.961644	-1.29255	0.892825	12.4696
ENSG00000157601.13	MX1	0.00611998	-2.68279	0.315023	-1.84944	0.999965	1.09059
ENSG00000259092.1	TRAV30	0.00612692	-37.4021	0.880099	1.61012	0.999965	-1.18085
ENSG00000244625.5	MIATNB	0.00614404	-3.46039	0.673687	1.48453	0.999965	-1.37284
ENSG00000211685.3	IGLC7	0.00614404	-21.1292	0.725019	-2.3417	0.999965	-2.11857
ENSG00000141314.12	RHBDL3	0.00614986	7.18454	0.371222	-3.13966	0.999965	-1.01038
ENSG00000168546.10	GFRA2	0.00616308	10.4451	0.686701	2.0644	0.999965	-1.48218
ENSG00000261716.1	AC239868.2	0.00616533	-2.87962	0.97329	-1.0329	0.603234	2.32812
ENSG00000185614.4	FAM212A	0.00616768	-2.68247	0.158545	-2.21884	0.981854	-1.52806
ENSG00000224957.5	LINC01266	0.00616887	20.2543	0.671903	-2.98709	0.999965	1.39886
ENSG00000183831.6	ANKRD45	0.00616989	19.013	0.259746	7.14315	0.999965	1.96656
ENSG00000170214.4	ADRA1B	0.00619422	15.565	0.789072	-1.95383	0.891078	-4.64409
ENSG00000142252.10	GEMIN7	0.00620759	-2.55677	0.117905	2.28315	0.998399	1.44169
ENSG00000110090.12	CPT1A	0.00620759	3.05964	0.20899	2.29954	0.999965	-1.30356
ENSG00000139722.6	VPS37B	0.00621991	3.11295	0.201338	2.35399	0.999965	1.18871
ENSG00000104899.7	AMH	0.00623329	-8.27488	0.339155	3.48084	0.606184	5.39515
ENSG00000132692.18	BCAN	0.00624789	14.8081	0.361025	4.63069	0.999965	-1.66322
ENSG00000213139.7	CRYGS	0.00625974	-2.21454	0.582712	1.35677	0.999965	1.15636
ENSG00000260966.1	AP001486.2	0.00626207	4.2948	0.889768	-1.22588	0.999965	-1.42783
ENSG00000162951.10	LRRTM1	0.00626207	113.005	0.96148	-1.29255	0.999965	1.25571
ENSG00000030304.13	MUSK	0.00630136	14.3969	0.517353	-3.44531	0.787886	-5.74062
ENSG00000171786.5	NHLH1	0.00630136	-5.72352	0.778918	1.43746	0.999965	1.96563
ENSG00000259952.1	AC009133.2	0.00630251	-3.69792	0.571252	1.63277	0.999965	-1.43726
ENSG00000203811.1	HIST2H3C	0.00630288	-20.2969	0.781867	-1.82063	0.625169	11.287
ENSG00000135842.16	FAM129A	0.0063062	4.81747	0.259433	-2.94078	0.999965	-1.43539
ENSG00000148832.15	PAOX	0.00632591	-2.05796	0.627877	1.29193	0.999965	-1.16133
ENSG00000259285.1	AC025431.1	0.00632593	79.9045	0.960235	-1.29254	0.999965	-3.7059
ENSG00000259827.1	AC026461.1	0.00633454	4.2533	0.334423	2.40541	0.999965	-1.21592
ENSG00000169372.12	CRADD	0.00633641	2.0024	0.527055	1.34913	0.999965	-1.01459
ENSG00000052850.5	ALX4	0.00634173	47.2139	0.603746	4.39093	0.999965	-1.5981
ENSG00000173209.22	AHSA2	0.00634369	-2.56007	0.14348	2.19905	0.999965	1.22621
ENSG00000080986.12	NDC80	0.00635637	-6.33401	0.770499	-1.56805	0.913052	2.74426
ENSG00000180539.7	C9orf139	0.00635874	-8.3615	0.989638	1.02615	0.908554	-3.49122
ENSG00000172554.11	SNTG2	0.0063602	10.2419	0.960545	-1.13551	0.999965	-1.39049
ENSG00000273102.1	AP000569.1	0.0063602	-52.9477	0.973042	1.12138	0.999965	1.12691
ENSG00000237424.1	FOXD2-AS1	0.00637148	-5.96609	0.276557	3.22227	0.597489	4.2105
ENSG00000010282.14	HHATL	0.00638441	23.2398	0.808168	2.00712	0.999965	-1.6748
ENSG00000251349.3	MSANTD3-TMEFF1	0.00638642	2.7297	0.625221	1.43355	0.999965	1.47416
ENSG00000166523.7	CLEC4E	0.00638823	11.9983	0.180585	6.97404	0.999965	-1.53045
ENSG00000147526.19	TACC1	0.00640063	2.27922	0.480657	-1.47523	0.999965	-1.36938
ENSG00000250948.1	AC091180.4	0.00640202	-6.66406	0.670801	1.54327	0.999965	2.16835
ENSG00000282961.1	PRNCR1	0.00640202	4.95702	0.812134	-1.4204	0.999965	-1.2963
ENSG00000107201.9	DDX58	0.0064075	-2.14207	0.911657	-1.09482	0.999965	1.152
ENSG00000272914.1	AL359532.1	0.00641142	5.75571	0.444335	2.38514	0.999965	-1.20354
ENSG00000229196.3	AC087071.1	0.00643378	-10.1577	0.400427	2.75166	0.609329	6.85657
ENSG00000159496.14	RGL4	0.00645147	-10.2052	0.994	1.01641	0.999965	-1.75882
ENSG00000131015.4	ULBP2	0.00648391	5.63112	0.80678	-1.4552	0.999965	1.30785
ENSG00000273987.1	AC121761.2	0.0064868	9.66438	0.282688	4.37128	0.999965	-2.09727
ENSG00000100479.12	POLE2	0.00649838	-4.53039	0.931926	-1.164	0.771894	2.77618
ENSG00000133488.14	SEC14L4	0.00650597	35.6339	0.86192	1.86876	0.999965	-1.53172
ENSG00000197971.14	MBP	0.00651587	-2.72748	0.534474	1.53575	0.999965	1.04147
ENSG00000261600.1	AC233266.2	0.00651631	33.637	NA	1.56507	0.996613	-3.7681
ENSG00000117480.15	FAAH	0.00651631	4.13659	0.326059	2.39939	0.999965	1.31069
ENSG00000275409.1	AC026367.2	0.00653542	7.78695	0.0954369	6.3438	0.999965	1.06626
ENSG00000100983.9	GSS	0.00654029	2.24236	0.517979	1.42832	0.903553	1.57194
ENSG00000135472.8	FAIM2	0.00656108	7.24594	0.899931	-1.29526	0.558168	-5.13553
ENSG00000204592.8	HLA-E	0.00656582	-2.28375	0.578815	1.38646	0.999965	-1.3711
ENSG00000160539.4	PLPP7	0.00656591	7.17353	0.151108	5.11849	0.999965	-1.59329
ENSG00000214184.3	GCC2-AS1	0.00657343	-6.38134	0.961644	-1.08957	0.970956	2.40815
ENSG00000284586.1	MIR92B	0.00657343	21.9335	0.956455	-1.29253	0.999965	1.4835
ENSG00000255587.7	RAB44	0.00659089	11.18	0.333033	4.34298	0.999965	-1.72515
ENSG00000211806.2	TRAV25	0.00659867	-22.211	0.960235	1.17864	0.999965	2.03749
ENSG00000141744.3	PNMT	0.0066169	19.298	0.607465	3.02731	0.999965	2.16294
ENSG00000197978.9	GOLGA6L9	0.00662045	2.56075	0.51454	1.51855	0.999965	1.00038
ENSG00000187510.8	PLEKHG7	0.0066295	-6.93626	0.893075	-1.30256	0.999965	1.02829
ENSG00000123395.14	ATG101	0.00663163	2.15411	0.436498	1.48042	0.999965	-1.15004
ENSG00000188175.9	HEPACAM2	0.00663163	11.469	0.591855	2.55998	0.999965	1.6691
ENSG00000100079.6	LGALS2	0.00663454	-8.8388	0.506181	-2.6653	0.996613	2.38912
ENSG00000225721.5	AL592166.1	0.00663962	-3.23093	0.315394	2.06341	0.999965	-1.05401
ENSG00000258279.3	LINC00592	0.00664352	59.5384	0.959154	-1.29254	0.999965	-1.87679
ENSG00000263756.1	AL645941.3	0.00664546	-11.0693	NA	-1.01674	0.828046	5.33479
ENSG00000260259.1	LINC02166	0.00666038	-4.3782	0.522126	1.79172	0.999965	-1.39122
ENSG00000144136.10	SLC20A1	0.00666218	3.59897	0.969213	1.05114	0.999965	1.0112
ENSG00000235173.6	HGH1	0.00666514	-2.32711	0.673843	1.31234	0.999965	-1.3297
ENSG00000283199.1	FP565324.1	0.00667073	6.39999	0.78636	1.53879	0.999965	1.1686
ENSG00000112115.5	IL17A	0.00668193	-49.4123	0.357844	-9.44127	0.999965	-2.27051
ENSG00000263586.1	HID1-AS1	0.00668365	55.3488	0.95865	-1.29254	0.999965	-1.35814
ENSG00000117394.20	SLC2A1	0.00669156	4.39637	0.508372	1.95311	0.996613	1.8046
ENSG00000135587.8	SMPD2	0.00669601	-2.13563	0.970715	-1.0267	0.999965	1.0177
ENSG00000151150.21	ANK3	0.00671476	4.93723	0.871766	1.28523	0.999965	1.75637
ENSG00000152332.15	UHMK1	0.00671726	-3.09005	0.737837	-1.35876	0.784244	2.12176
ENSG00000234869.1	AL021392.1	0.00673365	10.9322	0.587168	-3.03817	0.981854	2.38491
ENSG00000240864.3	IGKV1-16	0.00673987	-15.58	0.841537	-1.66075	0.999965	-1.19656
ENSG00000231327.1	LINC01816	0.00674529	-5.47225	0.567544	1.71332	0.22419	7.02526
ENSG00000180881.19	CAPS2	0.00675377	2.58953	0.928164	-1.10488	0.999965	1.09309
ENSG00000164305.18	CASP3	0.00675533	-2.39885	0.834412	1.18293	0.955469	1.52541
ENSG00000254876.5	AL590705.5	0.00676233	-2.65394	0.326852	1.79753	0.999965	1.38612
ENSG00000281128.1	PTENP1-AS	0.00676272	57.4409	0.407323	8.81138	0.955469	-6.35008
ENSG00000213927.3	CCL27	0.00677653	10.0702	0.553086	2.61491	0.999965	-1.53952
ENSG00000282320.1	AC245427.6	0.00678007	-14.4771	0.969465	1.10319	0.999965	-1.20596
ENSG00000235865.2	GSN-AS1	0.00678939	16.028	0.707634	-2.56556	0.999965	-2.16137
ENSG00000164465.18	DCBLD1	0.00679047	3.50012	0.707701	1.45029	0.999965	1.05403
ENSG00000154451.14	GBP5	0.00679047	-9.10186	0.816609	1.58129	0.999965	1.02806
ENSG00000153291.15	SLC25A27	0.00679353	9.27289	0.143938	6.54678	0.999965	-1.14999
ENSG00000261546.1	AC135782.3	0.00680813	-5.3921	0.457232	2.06394	0.955469	-3.19147
ENSG00000135549.14	PKIB	0.00680813	5.41825	0.339604	-2.81076	0.999965	-1.00175
ENSG00000215252.11	GOLGA8B	0.00681062	-2.71526	0.79546	1.25162	0.996613	1.48809
ENSG00000121152.9	NCAPH	0.00681319	-11.2084	0.762085	-1.8413	0.924751	3.71585
ENSG00000283321.1	AC019117.3	0.00682593	4.43486	0.762509	-1.45667	0.999965	1.1868
ENSG00000169679.14	BUB1	0.00683794	-9.99699	0.761992	-1.79017	0.982391	2.63926
ENSG00000253865.1	AC131025.1	0.00684189	-5.17687	0.891196	1.23287	0.999965	1.47553
ENSG00000132819.16	RBM38	0.00684355	-3.62891	0.977814	-1.03428	0.999965	-1.34443
ENSG00000162931.11	TRIM17	0.00685493	6.76294	0.483098	2.46579	0.999965	-1.1134
ENSG00000186283.13	TOR3A	0.00685587	-2.14966	0.860383	1.13648	0.996613	1.35546
ENSG00000138161.13	CUZD1	0.00687415	-3.40471	0.750246	-1.37483	0.999965	1.42517
ENSG00000277117.4	FP565260.3	0.00687478	-4.27594	0.553393	-1.83024	0.981854	-1.87314
ENSG00000276131.1	AC009118.2	0.00688351	-6.1472	0.75881	1.54826	0.999965	1.11189
ENSG00000006459.10	KDM7A	0.00688457	-2.14897	0.453418	-1.46344	0.999965	1.07956
ENSG00000160193.11	WDR4	0.00688555	-2.11273	0.880635	1.11693	0.999965	1.05811
ENSG00000261000.1	AC244034.2	0.00689199	-13.5903	0.955928	1.1741	0.999965	1.55474
ENSG00000213316.9	LTC4S	0.00690669	3.33054	0.948953	-1.11099	0.93197	-1.8888
ENSG00000156876.9	SASS6	0.00691293	-3.73553	0.740636	-1.42718	0.934867	1.99236
ENSG00000142684.8	ZNF593	0.00691866	2.50173	0.498981	1.52614	0.999965	-1.01708
ENSG00000268628.2	AL121761.2	0.00692888	33.4869	0.957615	-1.29254	0.999965	2.78219
ENSG00000148773.13	MKI67	0.00693822	-10.9483	0.558906	-2.69243	0.999965	2.00889
ENSG00000232536.1	AL365436.2	0.00693922	5.42665	0.642998	-1.98463	0.765665	2.60697
ENSG00000139192.11	TAPBPL	0.00694076	-2.14554	0.592236	1.34309	0.999965	1.03107
ENSG00000258701.1	LINC00638	0.00696663	-3.42922	0.701937	1.43595	0.970956	1.77838
ENSG00000181450.17	ZNF678	0.00697292	-2.47704	0.131918	-2.19261	0.999965	1.301
ENSG00000160223.16	ICOSLG	0.00698131	-3.91732	0.618075	-1.65152	0.999965	1.01946
ENSG00000254854.1	AP003390.1	0.00698549	17.2738	0.665136	-2.90013	0.999965	1.93067
ENSG00000105699.16	LSR	0.00698778	4.38262	0.26759	2.7472	0.999965	1.47134
ENSG00000110063.8	DCPS	0.00699196	-2.00733	0.827595	1.14849	0.981854	1.351
ENSG00000162761.14	LMX1A	0.00699637	111.346	0.899249	-1.92825	0.923663	-11.5322
ENSG00000256694.1	AC026369.2	0.00700118	48.7355	0.958187	-1.29254	0.999965	1.73707
ENSG00000108518.7	PFN1	0.00700538	-2.18438	0.861839	-1.13902	0.999965	1.08807
ENSG00000234155.1	LINC02535	0.00700676	42.9968	0.957615	-1.29254	0.999965	2.65294
ENSG00000260412.1	AL353746.1	0.00701484	69.5006	0.959978	-1.29254	0.833758	-12.5731
ENSG00000184371.13	CSF1	0.00701503	5.82393	0.714252	1.67243	0.999965	-1.87953
ENSG00000250041.2	AC069360.1	0.00703132	10.7501	0.834078	-1.62207	0.999965	-1.63163
ENSG00000266437.1	MIR4746	0.00703328	-8.49001	NA	-1.79515	0.880509	4.18525
ENSG00000126790.11	L3HYPDH	0.00703793	-2.33553	0.475277	1.50168	0.977774	-1.46003
ENSG00000277559.1	AC018553.1	0.00705362	58.6823	0.879307	-1.92824	0.999965	-1.06067
ENSG00000273091.1	AP000255.1	0.00706306	7.93228	0.193496	4.8355	0.999965	1.7117
ENSG00000186666.5	BCDIN3D	0.0070753	-2.0999	0.998335	-1.00105	0.999965	1.04347
ENSG00000075618.17	FSCN1	0.00707975	5.78394	0.798496	1.47916	0.999965	1.09962
ENSG00000111206.12	FOXM1	0.00709235	-7.19703	0.912715	-1.26599	0.77984	3.77327
ENSG00000277662.1	AL354696.1	0.00709801	-4.12287	0.997982	1.00316	0.999965	1.72813
ENSG00000143443.9	C1orf56	0.00710989	2.83129	0.137743	2.43886	0.999965	1.07454
ENSG00000167005.13	NUDT21	0.00712425	-2.03857	0.316454	-1.56927	0.999965	1.07416
ENSG00000278202.1	AC243919.1	0.00712993	2.71093	0.956455	-1.07749	0.999965	-1.0714
ENSG00000176624.10	MEX3C	0.00713626	-2.21433	0.576444	1.37553	0.999965	1.30777
ENSG00000171298.12	GAA	0.00715286	2.1862	0.513692	1.422	0.999965	1.35591
ENSG00000274818.1	AC004825.2	0.00715444	3.17472	0.106374	2.80952	0.999965	1.16478
ENSG00000224597.9	SVIL-AS1	0.00716125	3.53568	0.816992	-1.30113	0.999965	-1.12107
ENSG00000130755.12	GMFG	0.00716499	-3.9106	0.508387	1.86016	0.999965	-1.48589
ENSG00000219435.5	CATSPERZ	0.00716499	17.1241	0.987069	-1.04689	0.999965	-1.00755
ENSG00000267881.1	AC243967.1	0.00719111	24.4495	0.677675	-2.87373	0.937901	-5.05949
ENSG00000142530.10	FAM71E1	0.00720051	3.62799	0.352582	2.14119	0.999965	1.22487
ENSG00000171611.9	PTCRA	0.00722074	-13.4195	0.489856	-3.27465	0.999965	-3.15967
ENSG00000263013.1	AC133065.4	0.00727214	-3.04545	0.929396	-1.12175	0.999965	1.41833
ENSG00000260653.5	AC237221.1	0.00727833	133.496	0.962869	-1.29255	0.999965	-1.46676
ENSG00000182108.9	DEXI	0.00729243	2.59715	0.479731	1.58103	0.999965	1.28337
ENSG00000015520.14	NPC1L1	0.0073014	10.1082	0.670293	2.14358	0.998399	-2.40569
ENSG00000076826.9	CAMSAP3	0.00730669	5.05728	0.32826	2.74047	0.999965	1.20715
ENSG00000113504.20	SLC12A7	0.00730669	4.32374	0.961164	-1.08121	0.999965	-1.06856
ENSG00000255847.5	AP003717.1	0.00731713	-12.7625	0.655467	-2.34923	0.999965	-2.1485
ENSG00000170310.14	STX8	0.00733375	2.07867	0.795559	1.18037	0.999965	-1.08989
ENSG00000120875.8	DUSP4	0.00734093	5.56755	0.844395	1.37305	0.999965	1.44186
ENSG00000281392.1	LINC00506	0.00734674	21.0528	0.459412	4.49332	0.999965	1.36173
ENSG00000211664.3	IGLV2-18	0.00735145	-33.2464	0.703209	-2.87956	0.237019	-79.4828
ENSG00000233844.1	KCNQ5-IT1	0.00735145	-12.8934	0.459492	-2.79407	0.999965	1.34903
ENSG00000273343.1	AC007663.4	0.00736804	-4.5812	0.622864	-1.69046	0.927611	2.36316
ENSG00000272149.1	AC112211.1	0.00737383	29.0886	0.394048	6.3663	0.999965	1.02771
ENSG00000254419.1	AL139349.1	0.00738504	-3.53857	0.961544	1.06351	0.999965	1.37367
ENSG00000166394.14	CYB5R2	0.00738998	4.19556	0.147627	3.36211	0.999965	1.22608
ENSG00000158497.3	HMHB1	0.0073907	-18.8113	0.958187	-1.1663	0.999965	1.64943
ENSG00000023909.9	GCLM	0.00740313	2.22802	0.955592	-1.06565	0.999965	1.21967
ENSG00000130038.9	CRACR2A	0.00740428	-3.12025	0.588053	-1.56498	0.999965	1.14554
ENSG00000260760.1	PWRN3	0.00740894	90.8008	0.961121	-1.29255	0.999965	-1.05482
ENSG00000281842.2	MIR1291	0.00741504	-4.50916	0.924969	-1.13041	0.996613	2.00656
ENSG00000143110.11	C1orf162	0.00741504	-4.13088	0.721642	1.50367	0.999965	-1.1047
ENSG00000005102.12	MEOX1	0.00742146	9.24685	0.236636	4.99835	0.999965	-1.14736
ENSG00000236800.1	AC068898.1	0.00742146	-77.5734	0.899694	-1.71214	0.999965	1.1269
ENSG00000207688.2	MIR548D2	0.00744424	17.117	0.683244	2.50825	0.999965	-1.00883
ENSG00000095066.11	HOOK2	0.00745406	2.06904	0.172831	1.79705	0.999965	1.07718
ENSG00000211597.2	IGKJ1	0.0074543	-15.4721	0.852314	-1.62284	0.999965	-1.06066
ENSG00000105829.11	BET1	0.00745657	-2.10687	0.969104	1.03082	0.999965	1.19566
ENSG00000128656.13	CHN1	0.00747353	4.4614	0.950001	1.13918	0.999965	1.36818
ENSG00000154240.16	CEP112	0.00747353	4.85005	0.984769	-1.02925	0.999965	-1.58239
ENSG00000179456.10	ZBTB18	0.00749185	-2.47066	0.981744	1.01998	0.999965	1.15029
ENSG00000254584.1	AL035078.1	0.00752968	27.3713	NA	-1.29253	0.999965	-1.41969
ENSG00000159259.7	CHAF1B	0.00753058	-3.13375	0.841952	-1.23742	0.613651	2.51108
ENSG00000235172.7	LINC01366	0.00753368	-4.86896	0.684143	-1.57986	0.494335	-8.83533
ENSG00000138039.14	LHCGR	0.00754075	27.1456	NA	-1.92823	0.955469	-4.73985
ENSG00000179253.3	AL162457.1	0.00754116	-31.363	0.968121	1.13932	0.999965	-1.57137
ENSG00000248927.1	AC114284.1	0.00754256	60.7554	0.959724	-1.29254	0.999965	-1.03965
ENSG00000219481.10	NBPF1	0.00754258	2.52715	0.632258	-1.39672	0.999965	-1.26192
ENSG00000258376.2	AC004846.1	0.00754945	-3.48123	0.455167	-1.85608	0.999965	-1.19956
ENSG00000239975.2	IGKV1D-33	0.00755202	-19.2778	0.840771	-1.74176	0.98643	-3.52678
ENSG00000244482.10	LILRA6	0.00755636	9.61453	0.577163	2.49337	0.999965	-1.23231
ENSG00000188050.2	RNF133	0.00755636	49.4044	0.971238	1.15418	0.999965	1.11757
ENSG00000211837.1	TRAJ53	0.00756619	-13.9412	0.663389	2.09307	0.999965	-2.82649
ENSG00000167553.15	TUBA1C	0.00757468	2.64104	0.839595	-1.20169	0.999965	1.21479
ENSG00000230753.5	ZNF341-AS1	0.00757821	11.5052	0.780133	-1.95855	0.999965	-1.40132
ENSG00000257815.5	LINC01481	0.00758738	-2.58139	0.418519	1.6455	0.999965	1.02537
ENSG00000179965.11	ZNF771	0.00759418	3.15462	0.791198	1.30384	0.999965	-1.13918
ENSG00000213937.3	CLDN9	0.0075942	27.7307	0.335151	7.63005	0.999965	2.67296
ENSG00000278126.1	AC139768.1	0.00760342	4.27995	0.373702	2.31215	0.981854	-1.88055
ENSG00000264596.1	AP000897.1	0.00764924	29.2351	0.957615	-1.29253	0.999965	1.05069
ENSG00000163736.3	PPBP	0.00766446	56.6274	0.979529	-1.10881	0.965977	5.48845
ENSG00000136630.12	HLX	0.0076645	3.9217	0.439647	2.0255	0.999965	-1.20226
ENSG00000273108.1	AL121929.2	0.0076645	13.649	0.853627	-1.58999	0.999965	1.05488
ENSG00000124191.17	TOX2	0.00769457	-5.79961	0.956455	-1.14235	0.999965	-1.52591
ENSG00000147799.11	ARHGAP39	0.00771037	5.32662	0.0922548	4.93632	0.999965	1.09389
ENSG00000238133.6	MAP3K20-AS1	0.00771683	-17.7502	0.516063	-3.2325	0.999965	-3.6837
ENSG00000143869.6	GDF7	0.00772143	-4.09164	0.451455	2.0388	0.999965	1.2212
ENSG00000086619.13	ERO1B	0.00772145	-2.60275	0.508624	-1.54947	0.999965	1.07848
ENSG00000250120.6	PCDHA10	0.00772933	7.52205	0.638309	-2.07581	0.988285	2.3038
ENSG00000124602.9	UNC5CL	0.00773323	-2.61689	0.569847	1.47418	0.958083	-1.61215
ENSG00000211782.2	TRAV8-1	0.00773823	-19.0635	0.695961	2.38856	0.999965	-2.06916
ENSG00000272567.1	AC109347.2	0.00773842	-6.85045	0.976467	1.04778	0.999965	1.80411
ENSG00000255408.3	PCDHA3	0.00775142	7.73059	0.642694	-2.0831	0.999965	2.13567
ENSG00000121486.11	TRMT1L	0.0077611	-2.00626	0.611997	-1.30014	0.955469	1.4173
ENSG00000167604.14	NFKBID	0.00776218	-3.48474	0.473607	1.83886	0.999965	-1.14044
ENSG00000213185.6	FAM24B	0.00776399	-3.10183	0.82106	-1.25932	0.999965	1.27253
ENSG00000186051.6	TAL2	0.00778737	-13.1824	NA	-1.69122	0.999965	2.8818
ENSG00000250072.5	AC091940.1	0.00779634	64.3588	0.95987	-1.29254	0.999965	-3.08697
ENSG00000258066.1	AC138331.1	0.00781278	43.1474	0.957963	-1.29254	0.999965	-1.48541
ENSG00000187773.8	FAM69C	0.00782804	85.2054	0.449	9.4844	0.999965	-4.29423
ENSG00000162779.21	AXDND1	0.00783166	9.11662	0.457049	3.03274	0.999965	-1.70527
ENSG00000226012.1	AP001434.1	0.0078392	33.5077	0.624205	3.80052	0.999965	1.72728
ENSG00000139988.9	RDH12	0.0078392	74.3202	0.8988	1.84196	0.999965	-2.04103
ENSG00000258377.1	AL139099.2	0.00786164	-3.29622	0.977814	-1.02858	0.999965	1.40742
ENSG00000246366.6	LACTB2-AS1	0.00786553	-9.4262	0.684792	1.97474	0.519319	-12.6926
ENSG00000137414.5	FAM8A1	0.007871	2.03993	0.870851	-1.12152	0.977774	-1.37716
ENSG00000256568.1	AP002761.2	0.007871	-34.7423	0.945233	-1.34021	0.999965	1.12691
ENSG00000274425.1	AC114271.1	0.00787175	-2.60844	0.342782	1.78189	0.999965	1.15633
ENSG00000166797.10	FAM96A	0.00787232	-2.69141	0.874421	1.16853	0.999965	1.18024
ENSG00000176018.12	LYSMD3	0.00787446	-2.28092	0.517483	-1.45018	0.999965	-1.10828
ENSG00000035664.11	DAPK2	0.00790203	5.00011	0.0761793	4.99141	0.864618	-2.65344
ENSG00000231394.1	AC099681.2	0.00791157	-15.699	NA	1.25766	0.999965	1.12691
ENSG00000283138.1	AC006207.1	0.00792525	-14.1216	0.837962	1.52229	0.981854	3.48135
ENSG00000229017.6	LINC01277	0.00797243	6.41412	0.751587	1.64114	0.999965	1.11662
ENSG00000253438.2	PCAT1	0.00797348	6.25712	0.710807	-1.78047	0.999965	1.13127
ENSG00000137571.10	SLCO5A1	0.00797375	-7.29705	0.828854	-1.48456	0.999965	1.43877
ENSG00000250328.5	MGC32805	0.00797375	52.0385	0.97164	1.15418	0.999965	3.44405
ENSG00000277587.1	AC008759.3	0.00797616	26.791	0.883949	1.6479	0.963071	-4.07579
ENSG00000164061.4	BSN	0.00797846	3.54954	0.792271	1.34034	0.892825	-2.11881
ENSG00000280213.1	UCKL1-AS1	0.00798202	3.91657	0.315578	2.39142	0.999965	-1.04513
ENSG00000167580.7	AQP2	0.0079957	125.854	0.962834	-1.29255	0.999965	-4.30575
ENSG00000261226.1	AC092384.3	0.00800069	-10.6956	0.481539	2.84974	0.830978	-6.62914
ENSG00000131791.7	PRKAB2	0.00800083	2.42886	0.65456	-1.35749	0.999965	-1.39452
ENSG00000244879.6	GABPB1-AS1	0.00800732	-2.85794	0.923981	1.12297	0.999965	1.46227
ENSG00000271382.1	AC012464.3	0.00801015	20.9908	0.647883	2.9393	0.999965	1.56006
ENSG00000272375.1	AC026979.4	0.00801306	4.31607	0.173723	3.21354	0.537072	-3.81479
ENSG00000160818.16	GPATCH4	0.00802405	2.43802	0.397828	1.64206	0.999965	-1.18017
ENSG00000167670.15	CHAF1A	0.00803439	-2.70417	0.960235	-1.05819	0.65932	2.18232
ENSG00000259668.5	AC066613.1	0.00803439	42.024	0.923981	1.55608	0.999965	1.0891
ENSG00000101417.11	PXMP4	0.00804051	2.39747	0.760921	1.25384	0.999965	-1.05501
ENSG00000164211.12	STARD4	0.00808025	-3.15176	0.549794	-1.63289	0.999965	1.04308
ENSG00000234076.1	TPRG1-AS1	0.00808025	11.1554	0.773394	1.8362	0.999965	-2.13704
ENSG00000274750.2	HIST1H3E	0.00808073	-3.73219	0.816339	-1.31564	0.999965	1.19136
ENSG00000117139.16	KDM5B	0.00808246	2.16221	0.499102	-1.43627	0.999965	1.03292
ENSG00000255250.1	AP003059.2	0.00809111	27.9699	0.957615	-1.29253	0.999965	1.97346
ENSG00000235560.3	AC002310.1	0.00809122	-3.21976	0.747928	1.36235	0.770751	2.28724
ENSG00000180638.17	SLC47A2	0.0080962	-13.7255	0.574214	-2.47814	0.977774	3.54818
ENSG00000254670.1	AC084859.1	0.0080962	31.7402	0.957615	-1.29254	0.998399	3.25976
ENSG00000149256.15	TENM4	0.00810472	4.62772	0.347541	-2.55461	0.999965	1.02287
ENSG00000273186.1	AL359091.4	0.00810665	7.90492	0.81281	1.57004	0.999965	1.50888
ENSG00000255191.1	AP003555.3	0.00811057	105.621	0.961544	-1.29255	0.999965	-3.37154
ENSG00000198208.11	RPS6KL1	0.00811253	3.28247	0.955928	1.09751	0.999965	-1.05335
ENSG00000251152.1	AC025539.1	0.00812724	8.69166	0.971823	1.0768	0.977774	2.55788
ENSG00000205562.2	AL049775.1	0.00813303	65.8368	0.884865	-1.92824	0.721593	-22.514
ENSG00000107105.14	ELAVL2	0.00813972	44.3534	0.769552	-2.80294	0.999965	2.67855
ENSG00000116830.11	TTF2	0.00815842	-2.0463	0.663958	-1.2734	0.999965	1.25277
ENSG00000268734.1	AC245128.3	0.00816239	22.8013	0.52812	3.99262	0.999965	1.48732
ENSG00000116745.6	RPE65	0.00817165	54.9933	0.879307	-1.92824	0.999965	-2.15731
ENSG00000225791.6	TRAM2-AS1	0.00817197	2.2883	0.225328	1.85188	0.999965	-1.32219
ENSG00000211809.2	TRAV27	0.00817231	-32.7494	0.601072	3.53591	0.999965	3.05629
ENSG00000268204.1	AC008763.1	0.00817231	-5.59929	0.965015	1.08172	0.999965	1.10652
ENSG00000139197.10	PEX5	0.00818076	-2.39733	0.557597	-1.44686	0.999965	-1.34624
ENSG00000224388.1	BACE2-IT1	0.00818102	17.2109	0.939549	-1.36255	0.999965	1.12791
ENSG00000163558.12	PRKCI	0.00819331	2.69294	0.985101	-1.01823	0.953594	1.6514
ENSG00000188580.14	NKAIN2	0.00820291	16.4859	0.364351	-5.9358	0.694717	-8.41135
ENSG00000260352.1	AC092287.1	0.00821	4.55256	0.361167	2.4365	0.999965	1.59894
ENSG00000283201.1	AC092329.3	0.00823999	-2.25851	0.31424	-1.68158	0.998399	1.395
ENSG00000112041.12	TULP1	0.00829488	34.2883	0.700292	3.0669	0.999965	-1.12505
ENSG00000119403.13	PHF19	0.00830626	-2.70109	0.872579	-1.17244	0.999965	-1.45952
ENSG00000204055.4	AL158151.1	0.00830844	5.90883	0.86192	-1.36234	0.999965	-1.46044
ENSG00000204414.12	CSHL1	0.00833757	-14.8969	NA	-1.34567	NA	1.12691
ENSG00000116017.10	ARID3A	0.00834458	-4.34719	0.436069	2.163	0.999965	1.10774
ENSG00000171848.14	RRM2	0.00834677	-9.75928	0.957615	-1.17971	0.999965	2.15184
ENSG00000255974.7	CYP2A6	0.00834893	69.3169	0.960235	-1.29254	0.999965	1.75706
ENSG00000284256.1	MIR5004	0.00835092	-2.36954	0.24617	-1.79639	0.999965	1.06614
ENSG00000112473.17	SLC39A7	0.00835092	2.04335	0.598443	1.32204	0.999965	-1.12132
ENSG00000253348.1	AC008514.1	0.0083604	38.2034	NA	1.15418	0.999965	-2.85077
ENSG00000074211.13	PPP2R2C	0.008378	7.58355	0.751924	-1.72761	0.306076	-9.21839
ENSG00000248464.1	FGF10-AS1	0.00837898	60.5468	0.95979	-1.29254	0.999965	-1.03745
ENSG00000234577.1	SYNE1-AS1	0.00839003	56.1386	0.959492	-1.29254	0.999965	-1.38166
ENSG00000157992.12	KRTCAP3	0.00839538	5.07758	0.719761	1.61227	0.999965	1.27748
ENSG00000177453.7	NIM1K	0.00840793	2.90106	0.978328	1.02847	0.980177	1.59405
ENSG00000205784.2	ARRDC5	0.00842041	-5.68352	0.869502	1.32153	0.999965	1.0292
ENSG00000273650.1	AC100793.4	0.00842502	51.4617	0.958745	-1.29254	0.999965	-1.22067
ENSG00000163006.11	CCDC138	0.00842835	-3.19788	0.437143	-1.83813	0.891281	1.99769
ENSG00000181036.13	FCRL6	0.00843132	-13.4988	0.668311	-2.36223	0.999965	-1.87091
ENSG00000114923.16	SLC4A3	0.00844871	5.66587	0.965749	1.08446	0.999965	1.1857
ENSG00000107438.8	PDLIM1	0.00845271	3.46569	0.827593	1.28826	0.999965	1.12953
ENSG00000101493.10	ZNF516	0.00846222	2.78998	0.95987	-1.0619	0.999965	-1.18049
ENSG00000185480.11	PARPBP	0.00847417	-4.63116	0.721186	-1.56536	0.999965	1.78642
ENSG00000136694.8	IL36A	0.00849215	-66.8076	0.0749572	-72.0276	0.999965	1.12691
ENSG00000148158.16	SNX30	0.00849878	-2.5554	0.969465	-1.03654	0.999965	1.07663
ENSG00000263893.2	AC080037.1	0.00850849	37.9798	0.957615	-1.29254	0.891078	6.52278
ENSG00000108557.18	RAI1	0.00850888	2.02518	0.484731	-1.40684	0.999965	1.15889
ENSG00000175727.13	MLXIP	0.00852444	3.33294	0.866933	1.22141	0.999965	-1.26732
ENSG00000075239.13	ACAT1	0.00852921	3.0752	0.460925	1.7617	0.999965	-1.37028
ENSG00000127419.16	TMEM175	0.00853957	-2.49181	0.058239	2.62123	0.999965	1.20504
ENSG00000251546.1	IGKV1D-39	0.00856586	-17.8439	0.762465	-2.1092	0.999965	-2.12493
ENSG00000183741.11	CBX6	0.0085671	3.01156	0.496901	1.68753	0.999965	-1.05557
ENSG00000111860.13	CEP85L	0.00861529	-2.75289	0.140461	-2.42198	0.999965	-1.18876
ENSG00000103599.19	IQCH	0.00862134	3.7518	0.77323	1.39248	0.969293	1.84938
ENSG00000203711.11	C6orf99	0.00862227	-6.68685	0.0829546	6.01741	0.999965	1.70708
ENSG00000276087.1	AC008073.3	0.00863683	2.91952	0.259818	2.13795	0.999965	-1.50989
ENSG00000176444.18	CLK2	0.00863765	-2.34603	0.732139	1.27482	0.811938	1.7604
ENSG00000137843.11	PAK6	0.00864254	6.53297	0.947817	1.1857	0.999965	1.3754
ENSG00000100321.14	SYNGR1	0.00866396	5.40381	0.555324	2.05643	0.999965	-1.42505
ENSG00000196747.4	HIST1H2AI	0.0086738	-9.85217	0.669421	-2.12038	0.999965	-1.33359
ENSG00000211682.2	IGLJ6	0.0086749	-46.8151	0.641658	-3.57135	0.999965	1.12691
ENSG00000204022.9	LIPJ	0.00867744	-13.3469	NA	-1.22339	0.891281	5.43138
ENSG00000223685.5	LINC00571	0.00867906	4.79375	0.754596	-1.54938	0.999965	-1.02265
ENSG00000261168.1	AL592424.1	0.00868192	16.4322	0.400549	4.67052	0.999965	1.02843
ENSG00000259884.1	AC025259.3	0.00868192	29.1865	0.400549	6.49533	0.999965	-1.51928
ENSG00000161509.13	GRIN2C	0.00869193	18.06	0.127146	12.7572	0.999965	-1.83685
ENSG00000231485.1	AL357078.1	0.00869935	5.10483	0.377942	2.53864	0.999965	1.11178
ENSG00000197888.2	UGT2B17	0.00870816	-21.6491	0.577516	3.389	0.999965	1.75246
ENSG00000236864.1	AC068295.1	0.00870885	-32.0161	0.483085	-4.61782	0.999965	-1.18085
ENSG00000266680.1	AL135905.2	0.00875008	2.39666	0.955928	-1.07141	0.977774	1.47204
ENSG00000262223.6	AC110285.1	0.00875308	21.5738	NA	1.15419	0.999965	1.50838
ENSG00000139291.13	TMEM19	0.0087696	-2.19536	0.871766	-1.13577	0.999965	1.12574
ENSG00000163121.9	NEURL3	0.00878465	17.6384	0.346225	5.79213	0.999965	2.40155
ENSG00000111262.5	KCNA1	0.00881189	15.8616	0.222319	-11.5456	0.988285	-3.14096
ENSG00000272506.1	AL357078.3	0.00881722	33.6196	NA	1.15418	0.999965	-2.34972
ENSG00000157827.19	FMNL2	0.00882242	3.58773	0.152413	-2.99135	0.999965	1.03016
ENSG00000164086.9	DUSP7	0.00883485	3.51595	0.65326	1.55203	0.999965	1.01804
ENSG00000012822.15	CALCOCO1	0.00883659	2.27385	0.0873482	2.24477	0.999965	-1.25867
ENSG00000138336.8	TET1	0.00883872	-2.88849	0.313695	-1.9858	0.999965	1.16686
ENSG00000249700.8	SRD5A3-AS1	0.00885299	6.45932	0.964834	1.0949	0.999965	-1.00979
ENSG00000178209.14	PLEC	0.00886193	2.74503	0.697582	1.37207	0.999965	-1.18029
ENSG00000172733.11	PURG	0.00886733	58.9792	0.32826	13.1557	0.999965	-2.35498
ENSG00000153563.15	CD8A	0.00887758	-6.01806	0.982964	-1.03708	0.999965	-1.19444
ENSG00000167916.4	KRT24	0.0088805	38.5707	0.152392	-31.5758	0.942553	-6.55109
ENSG00000137496.17	IL18BP	0.00889094	-2.44001	0.874453	-1.15254	0.999965	-1.14595
ENSG00000146521.9	LINC01558	0.00889094	98.5879	0.961544	-1.29255	0.999965	-3.84324
ENSG00000267909.2	CCDC177	0.00889187	42.4029	0.634088	4.08681	0.999965	1.4761
ENSG00000128268.11	MGAT3	0.00889187	-5.35918	0.969465	1.06666	0.999965	-1.34351
ENSG00000234753.5	FOXP4-AS1	0.00897615	-6.34008	0.885503	-1.28554	0.999965	-1.18858
ENSG00000207751.3	MIR130B	0.00898692	-3.08712	0.889034	-1.17649	0.999965	1.011
ENSG00000253389.2	AC113133.1	0.00898692	-22.4185	0.981554	1.06374	0.999965	-1.18085
ENSG00000164512.17	ANKRD55	0.0089892	-25.9395	0.957615	1.24342	0.999965	-2.07052
ENSG00000277246.1	AL157762.1	0.00899103	10.2539	NA	5.77727	0.914256	-3.36331
ENSG00000125510.15	OPRL1	0.00901881	-6.31313	0.921728	1.23357	0.999965	-1.35555
ENSG00000175518.6	UBQLNL	0.00902663	3.55893	0.739059	1.4264	0.999965	-1.20589
ENSG00000259124.1	AC008050.1	0.00902716	30.8636	NA	1.15418	0.999965	-1.917
ENSG00000258511.1	LINC02295	0.00904786	-38.1831	0.924769	-1.44349	0.999965	1.12691
ENSG00000272159.1	AC087623.4	0.00908018	11.2082	0.877838	-1.47138	0.999965	-2.30528
ENSG00000263331.1	AC008551.1	0.00908018	-8.55182	0.636132	1.84884	0.999965	-1.65869
ENSG00000204967.10	PCDHA4	0.00908222	7.48296	0.651427	-2.05451	0.90042	3.19667
ENSG00000272486.1	AC090922.1	0.00911685	3.38452	0.941218	1.12674	0.912577	-2.04557
ENSG00000227933.1	AL357874.1	0.00912048	-21.8865	0.812669	1.79437	0.999965	1.57273
ENSG00000100968.13	NFATC4	0.00912671	6.44389	0.361025	3.07996	0.999965	-1.15248
ENSG00000256771.3	ZNF253	0.00912671	-3.12229	0.86578	-1.21082	0.999965	1.53211
ENSG00000241186.9	TDGF1	0.00913839	100.742	0.961544	-1.29255	0.999965	-4.34631
ENSG00000198590.11	C3orf35	0.00914239	2.69016	0.42543	1.69309	0.999965	1.42587
ENSG00000224521.1	AC098483.1	0.00915338	-32.4043	NA	-2.51805	0.999965	1.12691
ENSG00000186827.10	TNFRSF4	0.00915474	-8.13489	0.250855	4.55121	0.999965	1.04345
ENSG00000074657.13	ZNF532	0.00915754	2.52629	0.731724	1.30534	0.999965	-1.27119
ENSG00000283757.1	AL031686.1	0.00916687	15.8273	0.531198	-4.08109	0.999965	2.16527
ENSG00000225302.2	AC023283.1	0.00916816	-2.65711	0.166921	2.24779	0.999965	-1.00616
ENSG00000197647.11	ZNF433	0.00917515	2.86487	0.845927	1.21892	0.999965	1.22553
ENSG00000283429.1	MIR1244-3	0.00917915	-2.01385	0.654395	-1.24829	0.999965	1.09481
ENSG00000261804.1	AC007342.4	0.00918368	31.4511	0.446314	5.97129	0.999965	1.95584
ENSG00000257069.6	KCNK4-TEX40	0.00918368	8.66767	0.894261	1.36563	0.999965	-1.01828
ENSG00000273069.1	AC211433.2	0.0092052	24.0205	NA	1.15419	0.999965	1.15008
ENSG00000161618.9	ALDH16A1	0.00921048	-2.08634	0.342782	1.58088	0.999965	-1.17361
ENSG00000273118.1	AC093865.1	0.0092109	18.2153	0.896358	-1.57041	0.999965	1.54278
ENSG00000272975.1	MYHAS	0.0092109	52.1554	0.959265	-1.29254	0.999965	-2.01963
ENSG00000168672.3	FAM84B	0.00922212	5.29938	0.629356	-1.85782	0.999965	-1.03263
ENSG00000199072.3	MIRLET7F1	0.00923897	29.5985	NA	6.92594	0.999965	-1.13715
ENSG00000237870.6	AC073130.1	0.00925499	31.9642	NA	-1.29254	0.999965	-2.72974
ENSG00000114405.10	C3orf14	0.00930301	3.12343	0.935091	1.12466	0.981459	1.66774
ENSG00000276830.1	MIR6730	0.00931241	12.6979	NA	1.22225	0.999965	-1.671
ENSG00000284173.1	MIR6513	0.00931377	2.60575	0.809494	1.2365	0.999965	1.0079
ENSG00000254415.3	SIGLEC14	0.00931406	-19.75	0.978593	1.08111	0.694649	10.0113
ENSG00000276869.1	MIR6729	0.0093178	-6.68497	0.711326	1.57383	0.999965	1.87913
ENSG00000233760.1	AC004947.1	0.0093178	44.4322	0.97119	1.15418	0.999965	-1.14861
ENSG00000269793.6	ZIM2-AS1	0.00931884	23.9952	0.767877	2.28809	0.999965	-1.55405
ENSG00000258604.1	AL161668.3	0.0093284	33.4805	0.966367	-1.19269	0.999965	-1.20679
ENSG00000101349.16	PAK5	0.0093368	74.5491	0.960585	-1.29255	0.999965	1.20962
ENSG00000001626.14	CFTR	0.00933704	51.6347	0.308252	13.3587	0.999965	1.9874
ENSG00000100918.12	REC8	0.00935976	-2.48217	0.955928	1.07577	0.999965	-1.39991
ENSG00000125878.6	TCF15	0.00937115	10.5785	0.317322	-6.06671	0.999965	-1.92184
ENSG00000143226.13	FCGR2A	0.00937169	5.03006	0.298482	2.96654	0.999965	1.11566
ENSG00000239335.4	LLPH-AS1	0.00937169	-6.21397	0.901197	1.25789	0.999965	1.87036
ENSG00000162704.15	ARPC5	0.00942188	-2.11629	0.465594	-1.4621	0.811938	1.65544
ENSG00000106868.16	SUSD1	0.00942557	2.91772	0.195447	2.3521	0.999965	1.36897
ENSG00000159314.11	ARHGAP27	0.0094307	-2.99716	0.819533	-1.26381	0.999965	1.31806
ENSG00000133069.15	TMCC2	0.00944684	-2.1111	0.302098	1.63779	0.932851	-1.52273
ENSG00000260949.1	AP006545.1	0.00944859	10.6049	0.427259	3.55231	0.999965	1.15687
ENSG00000101474.11	APMAP	0.0094489	2.19174	0.416502	1.54054	0.999965	1.30153
ENSG00000197008.9	ZNF138	0.00946274	-3.01857	0.721862	-1.38571	0.739351	2.27136
ENSG00000170786.12	SDR16C5	0.00946274	10.3093	0.275975	-5.20056	0.999965	1.33287
ENSG00000232310.6	AL078590.3	0.00947322	9.715	0.955816	-1.21533	0.999965	-1.41462
ENSG00000100368.13	CSF2RB	0.00947798	-6.37517	0.585302	-2.12928	0.999965	1.24473
ENSG00000155926.13	SLA	0.00947912	-4.13761	0.107108	3.83797	0.999965	-1.34845
ENSG00000166263.13	STXBP4	0.00949513	2.0693	0.230386	-1.73114	0.999965	-1.01999
ENSG00000235419.5	AC010149.1	0.0095132	-11.674	0.53826	2.6124	0.999965	-2.16437
ENSG00000260461.1	AL133355.1	0.00951385	2.64551	0.904669	1.13716	0.999965	-1.46294
ENSG00000136689.18	IL1RN	0.00952104	10.0025	0.637433	2.32463	0.999965	1.16453
ENSG00000114127.10	XRN1	0.00952155	-2.29499	0.127146	-2.12824	0.999965	1.07423
ENSG00000244137.1	AL512328.1	0.00954198	102.821	0.961899	-1.29255	0.999965	-1.89937
ENSG00000272656.1	AC024933.1	0.00954666	12.1351	0.404604	3.98229	0.494335	-12.4721
ENSG00000103550.13	KNOP1	0.00955673	2.32396	0.260567	1.83265	0.903674	1.6354
ENSG00000066827.15	ZFAT	0.00956112	-2.84197	0.219561	2.22858	0.999965	1.39433
ENSG00000267882.2	AL031666.2	0.00956138	56.0403	0.95979	-1.29254	0.999965	-1.85853
ENSG00000211846.1	TRAJ43	0.00959609	-36.019	0.370764	6.89011	0.999965	1.12691
ENSG00000186439.12	TRDN	0.00959775	96.5451	0.961544	-1.29255	0.999965	-3.26424
ENSG00000261326.2	LINC01355	0.00963282	2.9903	0.483441	1.71225	0.999965	1.37311
ENSG00000186777.11	ZNF732	0.00963836	-23.1991	0.123274	-17.1128	0.999965	3.58851
ENSG00000089847.12	ANKRD24	0.00964344	3.75543	0.277978	2.51276	0.999965	1.2196
ENSG00000148288.11	GBGT1	0.00964354	-5.09742	0.676413	-1.72245	0.999965	-1.56376
ENSG00000162777.16	DENND2D	0.00965238	-4.10914	0.957615	1.10253	0.999965	1.44108
ENSG00000138675.16	FGF5	0.00965683	90.6819	0.975699	1.15417	0.999965	1.40613
ENSG00000139055.6	ERP27	0.0096626	7.01586	0.987983	1.02947	0.999965	1.47756
ENSG00000213903.8	LTB4R	0.00967011	-2.83133	0.915107	1.13467	0.970956	1.63944
ENSG00000108106.13	UBE2S	0.00968312	-2.685	0.907776	-1.13707	0.956433	1.62897
ENSG00000185008.17	ROBO2	0.00969014	15.1647	0.0691361	16.9224	0.999965	-1.77188
ENSG00000248596.7	AC139491.2	0.00969796	12.6855	0.512073	3.26952	0.999965	1.75876
ENSG00000166557.12	TMED3	0.00970256	2.30715	0.542506	1.44764	0.999965	-1.13659
ENSG00000246877.1	DNM1P35	0.00972225	4.484	0.746078	1.51786	0.999965	-1.4089
ENSG00000197959.13	DNM3	0.0097308	3.11741	0.941387	-1.11774	0.999965	-1.40799
ENSG00000136425.12	CIB2	0.00973827	2.74552	0.281432	2.01798	0.999965	1.13394
ENSG00000281809.1	AL499606.1	0.00973864	21.5867	NA	-1.29253	NA	-2.57102
ENSG00000181778.4	TMEM252	0.00976339	23.767	NA	4.29438	0.999965	-1.34362
ENSG00000104889.5	RNASEH2A	0.00978119	-2.78267	0.95979	1.06301	0.851316	1.90775
ENSG00000145649.7	GZMA	0.009811	-8.06208	0.675685	2.01018	0.999965	-1.11164
ENSG00000128944.13	KNSTRN	0.00981339	-3.42639	0.739861	-1.41583	0.91163	2.04314
ENSG00000211862.1	TRAJ27	0.00981339	-14.9541	0.982612	-1.0509	0.999965	-3.28918
ENSG00000165556.9	CDX2	0.00982222	49.823	0.958096	-1.29424	0.999965	-1.95452
ENSG00000255867.1	DENND5B-AS1	0.00983402	-17.2509	0.483498	3.25866	0.999965	1.23951
ENSG00000197584.11	KCNMB2	0.00983543	86.2049	0.961249	-1.29255	0.999965	-4.40478
ENSG00000207607.3	MIR200A	0.0098556	29.6041	NA	-1.29254	0.999965	-1.94589
ENSG00000134955.11	SLC37A2	0.0098651	4.4025	0.351325	-2.51085	0.999965	-1.37603
ENSG00000233081.1	AL353764.1	0.00988327	17.1197	NA	1.29959	0.999965	-2.55057
ENSG00000120088.14	CRHR1	0.0098972	43.6536	0.874421	-1.92824	0.999965	-2.88096
ENSG00000185436.11	IFNLR1	0.00990224	-4.78366	0.735926	-1.56416	0.999965	-1.02121
ENSG00000261235.1	AC092142.1	0.00990463	11.6002	0.145217	8.19133	0.999965	1.01454
ENSG00000249086.1	AC051649.1	0.00990463	6.97459	0.503219	2.51956	0.999965	-1.64395
ENSG00000233705.6	SLC26A4-AS1	0.00991681	69.2823	0.181709	31.2096	0.999965	-1.45799
ENSG00000169255.13	B3GALNT1	0.00991939	2.49438	0.201025	-2.07435	0.999965	1.29827
ENSG00000281207.1	SLFNL1-AS1	0.00995026	3.02242	0.961164	-1.0633	0.999965	1.05931
ENSG00000256654.3	AC005906.2	0.0099515	65.8777	0.960357	-1.29254	0.996995	-5.14985
ENSG00000235319.1	AC012360.1	0.00996454	-8.24586	0.977063	1.04386	0.519319	7.74067
ENSG00000162734.12	PEA15	0.00996454	2.95029	0.308252	2.06028	0.999965	1.05271
ENSG00000243444.7	PALM2	0.00999952	12.0489	0.851755	1.5831	0.999965	1.78585
ENSG00000234616.8	JRK	0.0100915	-2.14741	0.486025	1.45643	0.928776	-1.53344
ENSG00000283172.1	hsa-mir-548d-1	0.0100915	-16.432	NA	-4.60801	0.999965	-1.18085
ENSG00000119326.14	CTNNAL1	0.0101159	3.43965	0.851606	-1.25573	0.999965	-1.09604
ENSG00000078177.13	N4BP2	0.0101344	-2.51587	0.213202	-2.05838	0.999965	1.14915
ENSG00000230498.1	AL035409.1	0.0101493	22.1595	NA	-1.29253	0.999965	-1.00156
ENSG00000110680.12	CALCA	0.0101593	44.7702	0.875751	-1.92824	0.999965	-1.76632
ENSG00000271787.1	AC104794.4	0.0101672	16.1003	0.72184	2.31427	0.999965	-2.64473
ENSG00000273117.1	AC144652.1	0.0101771	-3.76952	0.969418	-1.05418	0.999965	-1.00286
ENSG00000267702.1	AP005131.6	0.0101942	-5.68341	0.753934	-1.59281	0.999965	-1.38253
ENSG00000151224.12	MAT1A	0.0102132	31.1823	0.848651	1.94567	0.999965	1.55309
ENSG00000259446.5	AC055874.1	0.0102256	65.7306	0.960357	-1.29254	0.999965	-1.5312
ENSG00000124788.17	ATXN1	0.0102374	3.47824	0.53826	1.74896	0.999965	-1.06494
ENSG00000271228.1	AL121655.1	0.0102379	51.8411	NA	8.60748	0.770751	-16.5847
ENSG00000189292.15	ALKAL2	0.0102456	13.8613	0.757161	2.03337	0.999965	-1.30179
ENSG00000161040.16	FBXL13	0.0102614	2.87246	0.263016	2.11588	0.999965	-1.02253
ENSG00000267080.5	ASB16-AS1	0.0102614	-2.42274	0.367638	1.70365	0.999965	1.43865
ENSG00000211752.3	TRBV27	0.0103188	-15.7588	0.91078	1.41232	0.999965	-2.15052
ENSG00000269376.1	AL356740.3	0.0103188	47.2807	0.958745	-1.29254	0.999965	1.22333
ENSG00000271754.1	AL355802.3	0.0103202	4.77241	0.22441	3.28203	0.999965	1.25358
ENSG00000139133.6	ALG10	0.0103275	-2.94582	0.38481	-1.88214	0.999965	1.55298
ENSG00000253476.1	AC091185.1	0.0103375	-4.6187	0.481346	-1.92468	0.999965	-1.40848
ENSG00000247049.2	AC008443.2	0.0103673	-7.34172	NA	1.07149	0.999965	-1.0751
ENSG00000178734.5	LMO7DN	0.0103712	52.209	NA	1.83617	0.974954	-6.05759
ENSG00000173991.5	TCAP	0.0103818	-3.35945	0.910361	1.16503	0.996613	-1.68973
ENSG00000143595.12	AQP10	0.0104024	34.8941	NA	3.50419	0.970956	-5.28509
ENSG00000250548.6	AL355916.1	0.010424	13.0022	0.361115	4.72249	0.999965	1.69089
ENSG00000140534.13	TICRR	0.0104464	-10.6916	0.660179	-2.29566	0.970956	3.10666
ENSG00000136144.11	RCBTB1	0.0104683	-2.00532	0.3928	-1.49644	0.999965	1.26349
ENSG00000168778.11	TCTN2	0.01048	2.12804	0.682693	1.28436	0.999965	-1.03623
ENSG00000185950.8	IRS2	0.010492	4.25791	0.929961	1.17019	0.999965	-1.43319
ENSG00000256463.8	SALL3	0.0105162	61.1587	0.529002	-7.52007	0.999965	-1.87137
ENSG00000090932.10	DLL3	0.0105406	-9.73356	0.999644	1.00041	0.999965	-1.35893
ENSG00000197696.9	NMB	0.0105546	2.59931	0.101691	2.52279	0.999965	-1.0958
ENSG00000149925.17	ALDOA	0.0105797	2.01793	0.949157	1.06642	0.996613	1.3418
ENSG00000257704.3	INAFM1	0.0105996	2.5206	0.345326	1.79255	0.999965	-1.25924
ENSG00000204525.16	HLA-C	0.0106	-2.13494	0.0934876	2.11917	0.999965	1.08367
ENSG00000227121.1	AC073174.1	0.0106062	134.943	0.964713	-1.29256	0.999965	1.17081
ENSG00000146678.9	IGFBP1	0.0106359	48.0901	0.959154	-1.29254	0.999965	1.42746
ENSG00000127585.11	FBXL16	0.0106508	-4.97182	0.199044	3.57965	0.999965	1.2662
ENSG00000196199.13	MPHOSPH8	0.0106539	2.11275	0.180052	1.86406	0.999965	-1.07267
ENSG00000267436.1	AC005786.3	0.0106998	-3.88866	0.390569	2.15491	0.999965	1.0327
ENSG00000179097.5	HTR1F	0.0107368	23.5855	0.43999	5.36917	0.935341	4.22939
ENSG00000174788.9	PCP2	0.0107375	-7.08387	0.797509	1.56782	0.999965	1.8645
ENSG00000260046.1	AL162632.3	0.0107375	28.7421	NA	11.7683	0.999965	-3.70678
ENSG00000254740.2	AP003396.3	0.01076	27.7168	NA	-1.29253	0.999965	1.08125
ENSG00000267601.1	AC022966.2	0.0107634	28.9661	0.248051	11.6139	0.999965	-2.85132
ENSG00000229321.1	AC008269.1	0.010769	23.8176	NA	1.75574	0.999965	-2.5536
ENSG00000156970.12	BUB1B	0.0107715	-11.4119	0.604381	-2.63612	0.999965	2.68809
ENSG00000183090.5	FREM3	0.0107715	115.547	0.839766	2.60624	0.999965	-1.45257
ENSG00000130045.15	NXNL2	0.0107875	27.425	0.729237	-2.91224	0.999965	2.4697
ENSG00000135074.15	ADAM19	0.0107949	-4.26442	0.950489	1.13744	0.999965	-1.03976
ENSG00000232031.1	AL078599.2	0.0108027	25.2336	NA	-1.92823	0.999965	-1.20288
ENSG00000130193.7	THEM6	0.0108071	2.58937	0.539194	1.53508	0.999965	-1.46514
ENSG00000235609.7	AF127577.4	0.0108132	2.42733	0.0501066	-2.71804	0.999965	1.43401
ENSG00000266389.1	AC002091.2	0.0108185	-5.72098	0.787758	-1.50604	0.999965	-1.36569
ENSG00000104147.8	OIP5	0.0108207	-10.5632	0.937857	-1.27425	0.955469	3.42251
ENSG00000197238.4	HIST1H4J	0.0108241	-3.92797	0.743786	-1.40496	0.507036	3.72891
ENSG00000263963.1	MIR4461	0.0108489	6.88939	0.746078	1.72931	0.999965	-1.83319
ENSG00000253490.5	LINC02099	0.0108731	-16.4321	0.509923	-3.76144	0.981854	-3.8036
ENSG00000142961.14	MOB3C	0.0108786	2.72119	0.136399	2.4784	0.999965	-1.15112
ENSG00000213599.10	SLX1A-SULT1A3	0.0108786	-3.71519	0.976579	-1.03947	0.999965	1.03167
ENSG00000254533.1	AF186192.1	0.0108831	71.9446	0.960812	-1.29255	0.999965	-1.32156
ENSG00000106546.12	AHR	0.0108947	3.74075	0.964578	-1.06902	0.999965	1.28885
ENSG00000070444.14	MNT	0.010902	2.28665	0.870851	1.14821	0.999965	-1.02876
ENSG00000269246.1	AC011445.2	0.0109134	-9.24484	0.459925	2.3371	0.668205	6.84285
ENSG00000103260.8	METRN	0.0109221	3.23346	0.950467	1.11047	0.999965	-1.45563
ENSG00000283696.1	AL592295.4	0.0109846	-2.54182	0.538577	1.50984	0.999965	1.38515
ENSG00000264254.1	AP001496.1	0.0109846	-21.5734	NA	-2.96758	0.999965	1.12691
ENSG00000260285.1	AL133367.1	0.0109935	-3.52095	0.353584	2.15515	0.999965	1.60456
ENSG00000172350.9	ABCG4	0.0110045	25.7427	0.443503	5.66405	0.999965	1.70713
ENSG00000259511.2	UBE2Q2L	0.0110167	24.561	0.957615	1.26308	0.999965	-2.02582
ENSG00000008735.13	MAPK8IP2	0.0110472	3.53391	0.0676592	3.78719	0.814657	-2.36795
ENSG00000274315.1	AC009318.3	0.0110609	4.36844	0.646842	1.71164	0.999965	-1.68112
ENSG00000161835.10	GRASP	0.0110704	4.53532	0.955928	1.13125	0.999965	-1.39451
ENSG00000123999.4	INHA	0.0110843	25.7932	0.957615	-1.29253	0.999965	-1.15866
ENSG00000249252.5	AC098829.1	0.0110922	47.8526	0.972055	1.15418	0.999965	-1.35912
ENSG00000272129.1	AL359715.4	0.0111261	2.82458	0.957615	1.07867	0.999965	1.06751
ENSG00000261513.1	AC009097.4	0.0111455	20.6076	NA	8.67127	0.999965	-1.14113
ENSG00000111335.12	OAS2	0.0111776	-3.59295	0.929651	-1.15038	0.999965	1.02165
ENSG00000273275.1	AC017083.3	0.0111927	3.24741	0.429495	1.90025	0.951897	-1.87191
ENSG00000181291.7	TMEM132E	0.0112083	7.81976	0.923981	1.27137	0.999965	1.16568
ENSG00000102854.15	MSLN	0.0112113	9.69951	0.768621	-1.83437	0.999965	1.09635
ENSG00000224186.8	C5orf66	0.0112292	4.83118	0.150303	3.99139	0.999965	-1.45343
ENSG00000196126.11	HLA-DRB1	0.0112292	-4.19491	0.911783	1.20021	0.999965	-1.24385
ENSG00000160233.7	LRRC3	0.0112292	5.94443	0.992222	-1.01829	0.999965	-1.38676
ENSG00000256006.1	AC084117.1	0.0112345	3.85058	0.963882	1.07207	0.999965	-1.51275
ENSG00000171604.11	CXXC5	0.0112798	-3.15123	0.505309	1.74254	0.999965	-1.22825
ENSG00000111012.9	CYP27B1	0.0112884	2.83628	0.179337	2.3942	0.999965	1.1903
ENSG00000122952.16	ZWINT	0.011314	-6.64123	0.828432	-1.48753	0.970956	2.494
ENSG00000261308.2	FIGNL2	0.0113154	7.02257	0.459052	2.77118	0.999965	-2.18749
ENSG00000275720.1	AC243830.2	0.0113212	-5.43987	0.389753	2.28218	0.999965	1.55106
ENSG00000198221.8	AFDN-AS1	0.0113286	23.6323	0.0686189	25.8737	0.999965	1.78527
ENSG00000258555.6	SPECC1L-ADORA2A	0.0113438	-2.57508	0.827966	1.22024	0.999965	1.22573
ENSG00000261783.1	AC009054.2	0.0113547	5.12358	0.356337	2.73432	0.955469	-2.32769
ENSG00000227260.1	LINC01985	0.0113575	33.7617	0.970009	1.15418	0.999965	1.51284
ENSG00000164032.11	H2AFZ	0.011361	-2.2316	0.591855	-1.39075	0.981854	1.44491
ENSG00000226659.1	AC021028.1	0.011361	-11.4017	0.629045	2.07626	0.999965	-1.06547
ENSG00000275185.1	AC130324.3	0.0113791	-9.54389	0.973186	-1.07485	0.618442	6.825
ENSG00000104267.9	CA2	0.0113841	4.48894	0.558507	-1.93714	0.999965	1.4498
ENSG00000133317.14	LGALS12	0.011401	39.6556	0.127955	28.8211	0.999965	1.16123
ENSG00000269947.1	AC135178.5	0.011401	3.0039	0.589073	1.56693	0.999965	-1.47107
ENSG00000282418.1	AC092811.2	0.011401	16.7712	0.989128	-1.04135	0.999965	1.68313
ENSG00000138653.9	NDST4	0.0114138	43.9119	0.95865	-1.29254	0.999965	-1.43345
ENSG00000137868.18	STRA6	0.0114316	9.99917	0.836342	-1.59914	0.999965	-1.19192
ENSG00000104537.16	ANXA13	0.0114316	45.0035	0.958745	-1.29254	0.999965	-1.71427
ENSG00000186918.13	ZNF395	0.0114319	-2.24156	0.958412	-1.05362	0.999965	-1.00244
ENSG00000118193.11	KIF14	0.0114339	-10.9838	0.67967	-2.2482	0.970956	3.20672
ENSG00000274598.1	AC087893.1	0.0114759	14.2876	0.559954	3.19762	0.999965	1.45116
ENSG00000236039.2	AC019117.1	0.0114828	10.7456	0.885956	1.43784	0.999965	1.08581
ENSG00000223393.1	AL118511.1	0.0115433	21.2145	NA	1.15419	0.999965	1.31089
ENSG00000267688.1	KF456478.1	0.011547	9.20368	0.632754	2.31866	0.999965	1.43674
ENSG00000264772.6	AC016876.2	0.011547	2.09595	0.957615	1.05113	0.999965	-1.0934
ENSG00000255794.7	RMST	0.0115678	40.488	NA	-1.29254	0.999965	-2.49995
ENSG00000139985.6	ADAM21	0.0115842	-9.73878	NA	-1.72199	0.999965	2.46029
ENSG00000125089.16	SH3TC1	0.011588	-3.24862	0.891131	1.19176	0.999965	-1.01029
ENSG00000130173.13	ANGPTL8	0.011597	20.4827	0.989638	-1.04439	0.999965	-1.10715
ENSG00000186470.13	BTN3A2	0.0116229	-2.75963	0.286027	2.04539	0.999965	-1.49173
ENSG00000273306.1	AC018690.1	0.0116247	2.10639	0.849948	1.14857	0.928313	-1.5595
ENSG00000164048.13	ZNF589	0.0116259	-2.06054	0.837269	1.15726	0.999965	-1.2573
ENSG00000164483.16	SAMD3	0.0116259	-8.89931	0.879307	1.41525	0.999965	-1.23417
ENSG00000107281.9	NPDC1	0.0116317	6.01271	0.123851	5.38271	0.999965	-1.26427
ENSG00000217455.8	AC073316.1	0.0116317	41.3403	0.414436	8.08211	0.999965	2.28347
ENSG00000176723.9	ZNF843	0.0116574	4.20749	0.951889	1.13499	0.924751	-2.31262
ENSG00000105290.11	APLP1	0.0116728	4.68299	0.311432	2.83592	0.999965	1.09416
ENSG00000235091.1	BX324167.1	0.0116836	62.2926	0.960412	-1.29254	0.999965	1.12856
ENSG00000221946.7	FXYD7	0.011703	-6.26855	0.398672	2.82547	0.999965	-1.85141
ENSG00000179588.8	ZFPM1	0.0117398	-2.47184	0.826528	-1.21225	0.999965	-1.031
ENSG00000105146.12	AURKC	0.0117418	2.77423	0.31424	1.97834	0.999965	-1.37553
ENSG00000225258.1	AC009478.1	0.0117452	35.8782	0.95784	-1.29254	0.999965	2.86348
ENSG00000167861.15	HID1	0.0117543	3.72191	0.631313	-1.65045	0.999965	1.43236
ENSG00000180884.9	ZNF792	0.0117689	-2.61109	0.84932	-1.19966	0.999965	-1.38739
ENSG00000102471.13	NDFIP2	0.0117714	3.11699	0.816473	1.28711	0.999965	1.26662
ENSG00000120885.21	CLU	0.0117942	6.26436	0.544154	-2.29226	0.999965	-1.51489
ENSG00000256571.1	AC079866.2	0.0117973	28.0807	NA	-1.29254	0.999965	-1.7582
ENSG00000214970.8	AC005323.1	0.0118065	31.11	NA	-1.29254	0.999965	-1.74851
ENSG00000229065.1	AL354893.2	0.0118093	51.1767	0.95979	-1.29254	0.999965	-2.81267
ENSG00000152556.15	PFKM	0.0118197	2.06514	0.995282	1.00421	0.999965	1.01018
ENSG00000261786.1	AC006058.1	0.011821	-12.406	0.0597142	-15.7215	0.812787	-6.07544
ENSG00000234902.6	AC007879.3	0.0118772	-4.93507	0.915022	1.18961	0.999965	1.95888
ENSG00000151025.9	GPR158	0.0118779	49.6715	0.27706	16.0094	0.438729	33.7109
ENSG00000165312.6	OTUD1	0.0118783	-2.62626	0.604508	1.47541	0.999965	1.16675
ENSG00000198901.13	PRC1	0.0118795	-4.57433	0.560123	-1.95243	0.984455	1.9732
ENSG00000099954.18	CECR2	0.011881	11.4112	0.680136	2.28591	0.999965	-1.33357
ENSG00000264290.1	AC104564.4	0.0118836	-3.91947	0.765681	1.41774	0.999965	-1.48671
ENSG00000253666.1	AP000424.1	0.0118863	8.14638	0.979295	1.05625	0.438546	-9.20811
ENSG00000233791.5	LINC01136	0.0118863	-4.38387	0.557554	-1.88201	0.999965	1.18976
ENSG00000118263.14	KLF7	0.0119224	2.71343	0.997591	-1.00336	0.999965	-1.07562
ENSG00000230319.1	AL022476.1	0.0119258	31.5172	NA	4.94256	0.999965	-3.56764
ENSG00000164112.12	TMEM155	0.0119368	-4.70387	0.622967	-1.79197	0.999965	-1.75763
ENSG00000117151.12	CTBS	0.0119424	-2.06949	0.690646	-1.27115	0.999965	1.11712
ENSG00000183691.4	NOG	0.0119447	-14.5785	0.721313	-2.22035	0.935341	4.43797
ENSG00000104435.13	STMN2	0.0119481	19.5339	0.717186	-2.78449	0.981854	-3.43817
ENSG00000118515.11	SGK1	0.0119608	3.72767	0.318306	-2.42011	0.999965	1.45884
ENSG00000261572.1	AC097639.1	0.0119619	10.0872	0.495208	3.13416	0.999965	1.44397
ENSG00000196890.4	HIST3H2BB	0.0120113	-8.19028	0.692406	-1.95539	0.609498	6.15115
ENSG00000125337.16	KIF25	0.0120119	20.4876	0.669601	2.88783	0.999965	-1.48408
ENSG00000278740.1	AC005332.10	0.0120123	-7.67759	0.894261	1.33431	0.999965	-1.80824
ENSG00000263603.1	AC127024.2	0.0120249	3.83554	0.617371	1.68891	0.999965	1.44321
ENSG00000137766.16	UNC13C	0.0120249	26.2514	0.819525	-2.17056	0.999965	-2.87048
ENSG00000266341.1	AC004477.2	0.0120276	9.88064	0.32826	4.3807	0.923663	-3.59803
ENSG00000124257.6	NEURL2	0.0120489	2.8671	0.42693	1.79644	0.999965	-1.14191
ENSG00000275613.1	AC243830.1	0.0121308	-10.0567	NA	1.57526	NA	1.12691
ENSG00000268941.2	LINC01711	0.012139	34.0397	NA	-1.29254	0.797699	-11.6404
ENSG00000283774.1	MIR632	0.0121575	-2.03318	0.17526	-1.82479	0.999965	1.28996
ENSG00000283821.1	MIR6875	0.012175	5.69384	0.941218	1.19581	0.999965	1.39896
ENSG00000283938.1	MIR3917	0.0121876	-4.1277	0.59303	-1.79501	0.938286	2.16817
ENSG00000166803.11	PCLAF	0.0121997	-7.80647	0.784501	-1.67327	0.981854	2.56391
ENSG00000265407.1	MIR4324	0.0122009	-6.82213	0.585299	1.84916	0.999965	1.07822
ENSG00000142319.17	SLC6A3	0.0122114	8.52821	0.155598	6.36864	0.832218	-4.15622
ENSG00000255801.1	AC092746.1	0.0122228	49.3759	0.754225	3.02518	0.999965	-3.78453
ENSG00000275210.1	AC245884.11	0.0122386	-10.1653	0.42693	3.60824	0.999965	-1.22127
ENSG00000171132.13	PRKCE	0.0122458	-2.62511	0.927462	1.11563	0.999965	1.01328
ENSG00000107954.10	NEURL1	0.0122557	8.9739	0.615463	-2.39155	0.999965	-1.36635
ENSG00000243414.5	TICAM2	0.0122934	-2.65496	0.607522	-1.48068	0.999965	1.01721
ENSG00000260228.5	AC009119.1	0.0122968	-6.76929	0.750997	-1.68213	0.999965	1.4
ENSG00000211918.1	IGHD2-15	0.0123005	-28.4574	NA	-8.06697	0.999965	1.12691
ENSG00000254806.5	SYS1-DBNDD2	0.0123052	3.63675	0.784461	1.38272	0.999965	-1.10849
ENSG00000245164.6	LINC00861	0.0123345	-14.4636	0.560444	3.23077	0.999965	-1.07387
ENSG00000272275.1	AC092687.3	0.0123688	-2.9682	0.679163	-1.41454	0.999965	-1.13429
ENSG00000267151.5	MIR2117HG	0.0123816	36.1732	NA	1.15418	0.999965	-1.06817
ENSG00000149636.15	DSN1	0.0123969	-2.62471	0.885577	-1.16065	0.770751	2.03654
ENSG00000134873.9	CLDN10	0.0124031	104.176	0.977092	1.15417	0.99132	-7.10166
ENSG00000073737.16	DHRS9	0.0124031	-7.51689	0.536055	-2.53306	0.999965	1.32137
ENSG00000174282.11	ZBTB4	0.0124188	2.09746	0.854308	1.14808	0.999965	-1.31949
ENSG00000242371.1	IGKV1-39	0.0124284	-13.4105	0.702243	-2.31645	0.999965	-2.4386
ENSG00000204963.5	PCDHA7	0.0124291	6.80499	0.648275	-2.05352	0.976781	2.47668
ENSG00000110651.11	CD81	0.012434	2.14816	0.89713	1.11702	0.999965	-1.3227
ENSG00000269855.2	RNF225	0.0124606	22.8518	0.493538	-5.6953	0.999965	-2.47299
ENSG00000275830.1	AL355974.2	0.0124663	39.8697	NA	3.50943	0.999965	-2.15977
ENSG00000138434.16	SSFA2	0.0124968	2.40925	0.632202	-1.40097	0.999965	1.30979
ENSG00000166343.9	MSS51	0.0124968	-2.15525	0.981302	-1.01822	0.999965	-1.2595
ENSG00000124279.11	FASTKD3	0.012531	-2.23641	0.73896	-1.26401	0.999965	1.28296
ENSG00000006283.17	CACNA1G	0.0125427	6.19439	0.969138	1.08167	0.999965	-1.08509
ENSG00000226699.1	AL360181.1	0.012559	-5.54253	0.751285	1.47764	0.955469	2.60762
ENSG00000211694.2	TRGV10	0.012566	-18.4486	0.952366	1.27578	0.999965	1.84444
ENSG00000182674.5	KCNB2	0.0125698	31.6089	0.486611	-6.83895	0.999965	-1.66769
ENSG00000271980.1	AC012640.4	0.0126022	7.73171	0.372742	3.4656	0.999965	-1.48368
ENSG00000255142.1	AP006621.2	0.0126094	-3.64114	0.105651	2.96098	0.998399	1.8205
ENSG00000229116.2	AL137026.1	0.0126118	33.7539	0.60408	4.31434	0.999965	1.18976
ENSG00000259628.1	AC007000.3	0.0126581	3.62724	0.961164	-1.07635	0.999965	1.04415
ENSG00000229950.1	TFAP2A-AS1	0.0127032	10.2678	0.410131	3.8137	0.999965	1.8817
ENSG00000259627.1	AC079328.3	0.0127167	68.7319	0.961164	-1.29255	0.999965	-1.1592
ENSG00000150637.8	CD226	0.0127598	-5.84311	0.556464	2.198	0.999965	1.22602
ENSG00000198431.15	TXNRD1	0.0127635	2.9681	0.819891	-1.27187	0.999965	-1.28745
ENSG00000257178.5	AC103702.1	0.0127746	28.1824	0.444592	6.06843	0.999965	-1.47156
ENSG00000261713.6	SSTR5-AS1	0.0127982	77.3282	0.96148	-1.29255	0.999965	1.65084
ENSG00000273388.1	AC005291.2	0.0128074	40.6223	0.958614	-1.29254	0.999965	1.36498
ENSG00000229233.1	AC011891.1	0.0128357	16.2042	0.955928	-1.29253	0.550318	7.23538
ENSG00000267262.1	AC011444.2	0.0128563	20.0624	0.344926	6.75858	0.993618	-3.26071
ENSG00000283706.1	PRSS50	0.0128565	15.7425	0.282688	7.13477	0.999965	2.15315
ENSG00000264468.1	MIR4520-1	0.0128769	-7.49655	0.605909	-1.92436	0.999965	-1.66791
ENSG00000182885.16	ADGRG3	0.0128937	14.625	0.272684	7.08551	0.999965	-1.03366
ENSG00000105048.16	TNNT1	0.0128938	33.7744	0.119002	27.0781	0.999965	2.55344
ENSG00000198715.11	GLMP	0.0129312	2.30434	0.471843	1.54584	0.999965	1.25921
ENSG00000111344.11	RASAL1	0.0129401	-8.79148	0.956975	-1.18722	0.999965	1.13813
ENSG00000179051.13	RCC2	0.0129686	-2.19859	0.733155	-1.26526	0.955469	1.52144
ENSG00000174145.7	NWD2	0.0129735	82.7853	0.900676	-1.92825	0.999965	-1.95258
ENSG00000131747.14	TOP2A	0.0129814	-8.26839	0.760921	-1.7865	0.573645	6.49647
ENSG00000214955.5	AP000317.1	0.0129884	5.74386	0.32145	3.16357	0.999965	-1.54437
ENSG00000227733.9	AC239809.3	0.0130006	8.57895	0.0552723	-20.3278	0.771203	4.5731
ENSG00000226650.5	KIF4B	0.0130026	-13.158	NA	-1.97643	NA	1.57273
ENSG00000273017.1	AP000240.1	0.0130096	3.59897	0.950489	1.1238	0.999965	1.3234
ENSG00000283475.1	MIR1244-4	0.0130191	-3.42465	0.743862	-1.37659	0.93197	2.11629
ENSG00000254369.6	HOXA-AS3	0.0130329	7.42503	0.402807	3.21901	0.999965	-1.5274
ENSG00000130653.15	PNPLA7	0.0130383	-3.88589	0.593244	-1.76009	0.999965	-1.34895
ENSG00000211957.2	IGHV3-35	0.0130878	-9.54255	0.77966	-1.69742	0.999965	-1.26304
ENSG00000284149.1	MIR4784	0.0131079	-5.90287	0.713245	1.53595	0.999965	2.04352
ENSG00000198324.13	FAM109A	0.0131167	3.04944	0.301044	2.18169	0.999965	-1.4483
ENSG00000205054.6	LINC01121	0.0131318	17.3409	0.956455	-1.29253	0.981854	2.94627
ENSG00000178226.10	PRSS36	0.0131442	3.05914	0.646736	1.5157	0.981854	-1.67647
ENSG00000204965.8	PCDHA5	0.0131579	6.77652	0.636873	-2.10165	0.970956	2.53449
ENSG00000203993.4	ARRDC1-AS1	0.0131924	-2.06509	0.066857	2.19571	0.977774	1.41566
ENSG00000249806.1	AC139720.1	0.0131988	-24.215	0.697267	2.53703	0.999965	2.79451
ENSG00000115267.5	IFIH1	0.0131988	-2.11196	0.774888	-1.21643	0.999965	-1.01171
ENSG00000283848.1	MIR6872	0.0132177	47.9611	0.662509	-4.44906	0.999965	-3.13094
ENSG00000163328.13	GPR155	0.0132286	3.18718	0.356337	2.09583	0.999965	-1.33614
ENSG00000104635.13	SLC39A14	0.0132323	3.107	0.854072	1.23782	0.999965	-1.04013
ENSG00000261083.1	LINC02516	0.0132494	42.167	0.958745	-1.29254	0.999965	-1.0892
ENSG00000260325.1	HSPB9	0.0132545	19.2167	0.17453	12.0699	0.999965	2.1807
ENSG00000263627.1	PPP4R1-AS1	0.0132692	7.81206	0.439964	3.04844	0.955469	2.43302
ENSG00000120057.4	SFRP5	0.0132761	31.936	0.897855	1.66357	0.999965	1.22201
ENSG00000071575.11	TRIB2	0.0132807	-3.03745	0.580686	1.61044	0.999965	-1.14944
ENSG00000207954.1	MIR138-1	0.0132807	-18.1129	NA	-16.7583	NA	1.12691
ENSG00000149972.10	CNTN5	0.01331	43.797	0.972055	1.15418	0.999965	-1.23013
ENSG00000248936.1	AC027607.1	0.0133322	7.79241	0.532639	2.59913	0.999965	-1.61523
ENSG00000229274.1	AL662860.1	0.013344	63.4135	0.966402	1.23669	0.979365	-6.4238
ENSG00000159307.18	SCUBE1	0.0133948	12.3515	0.939549	-1.30177	0.999965	-1.0061
ENSG00000231304.2	SGO1-AS1	0.0134105	-5.7534	0.924713	1.21197	0.832218	3.35047
ENSG00000251664.3	PCDHA12	0.0134129	6.54938	0.621035	-2.13255	0.977774	2.43272
ENSG00000153551.13	CMTM7	0.0134202	-2.34287	0.336988	1.75464	0.999965	1.17129
ENSG00000173258.12	ZNF483	0.0134544	3.32174	0.994188	1.00909	0.999965	-1.64324
ENSG00000267277.1	AC024575.1	0.0134553	-3.34031	0.646736	1.52063	0.999965	-1.14859
ENSG00000269929.1	AL158152.1	0.0134827	3.55959	0.610767	1.67211	0.999965	1.10636
ENSG00000280670.2	CCDC163	0.0135131	-6.11572	0.957615	-1.13342	0.999965	1.62731
ENSG00000008952.16	SEC62	0.0135307	2.06718	0.428939	1.50683	0.999965	-1.3107
ENSG00000185305.10	ARL15	0.0135307	2.7807	0.532765	1.61524	0.999965	1.16312
ENSG00000127364.3	TAS2R4	0.0135342	3.76443	0.270404	2.6349	0.996613	-1.77932
ENSG00000204970.9	PCDHA1	0.0135357	6.46373	0.632472	-2.08296	0.970956	2.47851
ENSG00000276434.1	AL136221.1	0.0135357	38.0371	0.423193	7.94542	0.999965	2.81516
ENSG00000204969.6	PCDHA2	0.0135365	6.6681	0.634797	-2.10164	0.981216	2.42421
ENSG00000261652.2	C15orf65	0.0135438	3.19076	0.0892437	3.23414	0.999965	1.16564
ENSG00000121413.12	ZSCAN18	0.0135438	2.70108	0.624908	1.47886	0.999965	-1.12067
ENSG00000214814.7	FER1L6	0.013567	19.3459	0.0520584	-46.9004	0.928026	-5.62392
ENSG00000169246.16	NPIPB3	0.0135945	-2.48177	0.969418	-1.03815	0.996613	1.48958
ENSG00000259735.1	AC092868.2	0.0136216	9.01632	0.166646	-10.5279	0.999965	-1.13173
ENSG00000226386.1	PARD3-AS1	0.0136218	38.8022	0.566062	5.18076	0.999965	-1.15319
ENSG00000108309.13	RUNDC3A	0.0136388	7.19613	0.573223	2.37151	0.306076	-10.3299
ENSG00000187231.13	SESTD1	0.0136431	2.24631	0.307651	-1.75674	0.999965	-1.10167
ENSG00000133794.17	ARNTL	0.0136538	-2.32719	0.87742	1.14955	0.999965	1.01902
ENSG00000196544.7	BORCS6	0.0137437	-2.00409	0.958	1.04797	0.999965	-1.27385
ENSG00000170290.3	SLN	0.0137497	63.472	0.590441	5.89332	0.999965	-1.72889
ENSG00000198915.11	RASGEF1A	0.0137666	4.35653	0.917347	-1.20278	0.972757	-2.06391
ENSG00000128165.8	ADM2	0.0137901	-5.02122	0.101148	5.02323	0.999965	-1.807
ENSG00000228748.2	AL450306.1	0.0138043	10.7931	NA	-1.24991	0.999965	-1.09441
ENSG00000163596.16	ICA1L	0.01384	2.94199	0.867422	1.20913	0.999965	-1.33352
ENSG00000272328.1	AC007128.2	0.0138475	61.5874	0.960609	-1.29254	0.999965	2.84339
ENSG00000277200.1	AC005696.4	0.0138486	23.5992	0.236215	11.3183	0.999965	-1.1556
ENSG00000177542.10	SLC25A22	0.0138652	-2.07304	0.90023	1.10953	0.999965	1.00085
ENSG00000081842.17	PCDHA6	0.0138932	6.64398	0.635318	-2.10164	0.981216	2.43455
ENSG00000087095.12	NLK	0.0139321	-2.25472	0.338689	-1.71233	0.999965	1.35332
ENSG00000123213.22	NLN	0.0139428	2.24416	0.950467	1.07746	0.999965	1.14942
ENSG00000278467.1	AC138393.3	0.013955	-5.1812	0.656134	-1.70949	0.891281	2.99259
ENSG00000230834.1	AC068580.2	0.0139557	42.8108	0.891131	1.83445	0.999965	1.84471
ENSG00000283888.1	MIR1469	0.0139557	14.2884	NA	-1.29253	0.999965	1.0477
ENSG00000226609.1	AL390067.1	0.0139577	-16.8767	0.6637	2.39692	0.977774	4.59444
ENSG00000272108.1	AC244517.1	0.0139674	38.179	NA	-1.29254	0.999965	-1.90982
ENSG00000284284.1	MIR4712	0.013971	-3.29792	0.794846	1.31115	0.999965	-1.29553
ENSG00000182013.17	PNMA8A	0.0139774	21.9461	0.259611	10.3138	0.999965	-1.72608
ENSG00000253372.5	AC016405.1	0.0139779	3.01591	0.16188	2.62835	0.999965	1.36688
ENSG00000151006.7	PRSS53	0.0139779	-2.5051	0.841293	1.20311	0.999965	1.35531
ENSG00000245598.6	DACT3-AS1	0.0140075	13.3626	0.86192	1.61371	0.999965	1.55425
ENSG00000013573.16	DDX11	0.0140288	-2.46932	0.478096	1.60253	0.999965	1.3984
ENSG00000207940.1	MIR567	0.0140485	25.8079	0.941218	1.43006	0.999965	-1.11632
ENSG00000160439.15	RDH13	0.0140504	2.54547	0.626878	1.44527	0.999965	-1.28102
ENSG00000162631.18	NTNG1	0.0140779	7.40694	0.876881	-1.39686	0.999965	-1.76033
ENSG00000167768.4	KRT1	0.014081	35.2965	0.537548	5.29055	0.835141	-10.7171
ENSG00000118620.12	ZNF430	0.0141002	-2.28872	0.82192	-1.20174	0.999965	1.27375
ENSG00000179361.17	ARID3B	0.0141269	-2.18233	0.54626	1.43222	0.999965	-1.00203
ENSG00000126106.13	TMEM53	0.0141325	2.05378	0.383119	1.55438	0.999965	1.15005
ENSG00000116783.14	TNNI3K	0.014135	4.8687	0.609653	-1.92089	0.999965	1.27326
ENSG00000110057.7	UNC93B1	0.0141352	-2.98751	0.891828	1.18114	0.999965	1.09886
ENSG00000233251.7	AC007743.1	0.0141355	6.03343	0.186684	-5.28757	0.999965	-1.5448
ENSG00000236384.7	LINC00479	0.0141722	49.1102	0.959945	-1.29254	0.999965	1.36784
ENSG00000078900.14	TP73	0.0141749	-9.59086	0.957615	-1.1858	0.999965	1.17321
ENSG00000227145.1	IL21-AS1	0.014197	-14.8606	0.919411	-1.39252	0.955469	-4.48116
ENSG00000103489.11	XYLT1	0.014197	-2.83137	0.290244	-2.11358	0.999965	-1.14345
ENSG00000204962.5	PCDHA8	0.0141985	6.58112	0.634685	-2.10164	0.975783	2.4942
ENSG00000168056.15	LTBP3	0.0141991	2.93838	0.628128	1.52871	0.970956	-1.71033
ENSG00000234880.1	LINC00163	0.014207	66.894	0.0691361	92.6182	0.999965	2.91669
ENSG00000230928.1	AL139241.1	0.0142145	-11.9377	NA	-6.62531	NA	-1.18085
ENSG00000211687.1	TRGJ2	0.0142481	-28.1274	NA	-2.99638	0.999965	1.12691
ENSG00000182648.11	LINC01006	0.0142818	-3.66445	0.768517	1.41967	0.955469	-1.99226
ENSG00000188051.6	TMEM221	0.0143096	7.62386	0.0743247	-15.7563	0.211395	-21.3037
ENSG00000172331.11	BPGM	0.0143096	2.58334	0.683343	1.38702	0.74678	2.0625
ENSG00000284498.1	MIR564	0.0143111	-2.45792	0.317322	1.79756	0.999965	1.15935
ENSG00000155052.14	CNTNAP5	0.0143194	81.6154	0.961899	-1.29255	0.999965	-1.40593
ENSG00000254041.1	AC021546.1	0.0143225	27.7349	NA	-1.92823	0.829994	-9.4844
ENSG00000255325.2	AC108136.1	0.0143512	39.8832	NA	-1.29254	0.999965	-2.94327
ENSG00000168502.17	MTCL1	0.014363	4.08353	0.122082	3.90457	0.999965	1.11005
ENSG00000188636.3	RTL6	0.0143704	3.89769	0.638309	-1.68878	0.999965	-1.27213
ENSG00000237883.1	DGUOK-AS1	0.0143938	6.25007	0.680063	1.89342	0.999965	1.73235
ENSG00000170509.11	HSD17B13	0.0143952	3.31813	0.870851	1.23092	0.770751	-2.51792
ENSG00000133678.13	TMEM254	0.0144021	2.16992	0.562343	1.4165	0.955469	1.5074
ENSG00000107593.16	PKD2L1	0.0144102	24.1384	0.183692	14.5109	0.999965	-1.25382
ENSG00000113763.10	UNC5A	0.0144137	43.9801	0.669626	3.90048	0.999965	-2.10455
ENSG00000275166.1	MIR6814	0.0144257	18.5366	0.708752	-2.85195	0.999965	-1.1844
ENSG00000185745.9	IFIT1	0.0144526	3.94616	0.403261	-2.26262	0.891281	-2.39506
ENSG00000163864.15	NMNAT3	0.0144624	4.15459	0.774888	-1.46154	0.999965	-1.43461
ENSG00000197372.9	ZNF675	0.0144862	-3.0377	0.618812	-1.56226	0.999965	1.20014
ENSG00000204961.6	PCDHA9	0.0145333	6.55622	0.634965	-2.10164	0.977774	2.4533
ENSG00000172803.17	SNX32	0.0145664	-2.32697	0.865864	1.15757	0.999965	-1.15445
ENSG00000232623.1	AP000266.1	0.0146022	7.87152	0.94544	1.23238	0.996613	-2.38346
ENSG00000185829.17	ARL17A	0.0146107	-2.45461	0.684792	-1.35152	0.999965	1.27019
ENSG00000108469.14	RECQL5	0.0146186	-2.08575	0.644388	1.323	0.999965	1.24777
ENSG00000219607.3	PPP1R3G	0.0146362	3.92049	0.0978011	-4.0902	0.999965	-1.13714
ENSG00000229425.2	AJ009632.2	0.0146458	9.58735	0.94096	1.27464	0.812787	-5.07119
ENSG00000249158.6	PCDHA11	0.0146821	6.50666	0.627877	-2.12346	0.977774	2.45688
ENSG00000146670.9	CDCA5	0.0146836	-7.1322	0.908181	-1.30813	0.999965	1.41803
ENSG00000077152.9	UBE2T	0.0146981	-3.80175	0.950489	-1.13077	0.996613	1.7953
ENSG00000185864.16	NPIPB4	0.0147161	-2.32521	0.6363	-1.38507	0.999965	1.19361
ENSG00000189001.10	SBSN	0.0147244	15.2205	0.49611	-4.33901	0.90042	-5.41485
ENSG00000271874.1	AC025754.2	0.0147463	22.2054	0.957615	-1.29253	0.999965	2.08679
ENSG00000272529.1	AC090948.3	0.0147568	-4.96706	0.486633	2.1444	0.65932	4.02424
ENSG00000226935.6	LINC00161	0.0147766	35.1756	0.958187	-1.29254	0.981216	4.48414
ENSG00000085465.12	OVGP1	0.0148034	2.3466	0.827918	1.20429	0.999965	-1.07761
ENSG00000246731.2	MGC16275	0.0148035	3.79992	0.353499	2.36415	0.999965	-1.15565
ENSG00000284594.1	MIR7847	0.0148058	-3.97632	0.896635	1.2274	0.926183	-2.27906
ENSG00000211838.1	TRAJ52	0.0148152	-23.6603	0.749521	2.25458	0.999965	1.18187
ENSG00000185101.12	ANO9	0.0148472	-3.86165	0.699012	1.5692	0.999965	-1.06508
ENSG00000197903.7	HIST1H2BK	0.0148634	-3.00104	0.170975	2.6346	0.858788	2.0659
ENSG00000212657.1	KRTAP16-1	0.0148967	-25.2012	NA	-4.35057	0.999965	1.12691
ENSG00000075131.9	TIPIN	0.0149024	-2.26313	0.541097	-1.46423	0.999965	1.29971
ENSG00000269814.1	AC008403.3	0.0149034	-12.5773	0.229339	5.21549	0.999965	1.12691
ENSG00000187624.8	C17orf97	0.0149548	4.62447	0.465236	2.27861	0.999965	1.09933
ENSG00000198570.5	RD3	0.0149548	28.4704	0.957615	-1.29254	0.999965	1.68614
ENSG00000156886.11	ITGAD	0.0149789	-5.38434	0.160781	-4.31499	0.999965	-1.58025
ENSG00000259891.1	AC107375.1	0.0149919	3.44469	0.0819093	3.73079	0.999965	-1.38137
ENSG00000233198.3	RNF224	0.0150154	23.3923	0.657983	3.23483	0.999965	1.55637
ENSG00000274383.1	AC103691.1	0.0150178	2.54049	0.121751	2.46954	0.999965	-1.14803
ENSG00000255177.2	AC061979.1	0.0150178	49.9786	0.624778	4.88808	0.999965	1.59205
ENSG00000266750.1	MIR4645	0.0150178	-5.95741	0.863542	1.32896	0.999965	-1.80965
ENSG00000102890.14	ELMO3	0.0150209	3.09353	0.699626	1.45767	0.999965	1.0683
ENSG00000114013.15	CD86	0.0150209	-4.48947	0.866609	1.30785	0.999965	1.14148
ENSG00000115275.11	MOGS	0.015047	-2.09159	0.590839	1.37065	0.999965	1.10856
ENSG00000214776.11	AC092821.1	0.015047	-3.91173	0.956455	-1.11762	0.999965	1.32831
ENSG00000271390.1	AP003973.2	0.015069	31.0775	0.334449	9.86988	0.955469	-5.33891
ENSG00000267246.1	AC091132.6	0.0150848	-4.27409	0.187676	-3.30265	0.981854	2.06025
ENSG00000163938.16	GNL3	0.0150874	2.26177	0.702235	1.31141	0.999965	1.30288
ENSG00000265579.1	AC023301.1	0.0150956	-18.3479	0.839255	1.68424	0.573645	14.7439
ENSG00000253522.5	MIR3142HG	0.0151184	-4.38704	0.209067	3.33295	0.814657	2.86735
ENSG00000144152.12	FBLN7	0.0151185	-5.50754	0.957615	-1.13692	0.999965	-1.21633
ENSG00000276408.1	AC025287.2	0.0151258	25.3458	0.764947	2.52611	0.999965	1.73718
ENSG00000197535.14	MYO5A	0.0151886	-2.2525	0.32053	-1.75145	0.999965	-1.07341
ENSG00000106392.10	C1GALT1	0.0151905	-2.92215	0.521744	-1.6852	0.832218	2.07999
ENSG00000269846.1	AL136172.1	0.0152026	-8.64564	0.891141	-1.28795	0.988285	3.01854
ENSG00000162882.14	HAAO	0.0152026	3.4577	0.696093	1.51963	0.999965	-1.36928
ENSG00000088035.15	ALG6	0.0152128	-2.4759	0.922681	-1.11589	0.963071	1.59548
ENSG00000257453.1	AC011611.3	0.0152625	34.8303	0.383126	8.8916	0.999965	1.49936
ENSG00000167600.13	CYP2S1	0.0152731	7.7242	0.450378	-3.111	0.999965	-1.7203
ENSG00000182325.10	FBXL6	0.0152909	-2.20941	0.207584	1.93371	0.999965	-1.18485
ENSG00000278599.5	TBC1D3E	0.0153274	3.84697	0.416502	2.19236	0.955469	-2.06497
ENSG00000174473.15	GALNTL6	0.0153274	27.065	0.118416	23.8626	0.999965	-1.15363
ENSG00000197273.3	GUCA2A	0.0153545	152.466	0.919345	-1.92826	0.999965	1.20618
ENSG00000234740.1	AL162386.2	0.0153581	44.0317	NA	-1.29254	0.999965	-2.18243
ENSG00000258754.7	LINC01579	0.0153737	18.7233	0.916117	1.47635	0.999965	2.56649
ENSG00000254554.1	AC080023.1	0.015432	26.9856	NA	-1.29254	0.999965	1.14201
ENSG00000257732.1	AC089983.1	0.0154459	64.1785	0.961164	-1.29255	0.996613	-5.82774
ENSG00000153093.18	ACOXL	0.0155103	9.15491	0.963882	1.12626	0.999965	-1.31201
ENSG00000196979.1	AL360004.1	0.0155336	34.3429	NA	-1.29254	0.999965	-2.94021
ENSG00000154229.11	PRKCA	0.0155569	4.11647	0.713769	-1.57886	0.999965	-1.14309
ENSG00000178803.10	ADORA2A-AS1	0.0155647	-7.16226	NA	-2.16354	0.999965	-1.04471
ENSG00000205076.4	LGALS7	0.0155705	66.5775	0.96119	-1.29255	0.999965	-3.04937
ENSG00000255605.1	AP000820.1	0.0155841	-12.6446	NA	-6.52493	0.999965	-1.12593
ENSG00000266385.1	AC005899.5	0.0156076	7.8875	0.677541	2.0814	0.999965	-1.92989
ENSG00000257139.1	AC084032.1	0.0156214	9.95116	NA	4.82689	NA	-5.05021
ENSG00000111846.16	GCNT2	0.015631	-2.69756	0.781386	1.2958	0.999965	-1.1429
ENSG00000175175.5	PPM1E	0.015655	-12.9989	0.769771	-1.98969	0.999965	1.23445
ENSG00000179406.7	LINC00174	0.015669	-2.00314	0.853627	-1.14296	0.955469	1.45249
ENSG00000255443.1	CD44-AS1	0.0157332	-9.90078	0.529002	2.36502	0.507036	10.3934
ENSG00000184497.12	TMEM255B	0.0157346	2.8474	0.413584	-1.8583	0.999965	-1.10756
ENSG00000143476.17	DTL	0.0157666	-8.81712	0.867733	-1.47545	0.985282	2.73789
ENSG00000134376.15	CRB1	0.0157741	8.48819	0.712223	-2.14934	0.749547	-5.49646
ENSG00000069712.12	KIAA1107	0.0157741	3.22485	0.949157	1.11956	0.997434	1.66694
ENSG00000137462.6	TLR2	0.0157741	3.09527	0.579735	1.64442	0.999965	1.05037
ENSG00000234261.3	AL138720.1	0.0157804	-12.5951	NA	-1.83221	0.999965	3.45333
ENSG00000169855.19	ROBO1	0.0158351	6.3358	0.998023	-1.00474	0.999965	1.3818
ENSG00000211892.4	IGHG4	0.0158731	-11.0441	0.982608	1.05547	0.999965	-1.12538
ENSG00000172244.8	C5orf34	0.0158927	-3.00215	0.22441	-2.4365	0.999965	1.5299
ENSG00000265246.1	AC129926.1	0.015918	60.2406	0.894952	-1.92824	0.999965	-1.02728
ENSG00000231713.2	AF064860.2	0.0159332	41.0483	0.880081	-1.92824	0.999965	1.57994
ENSG00000156050.8	FAM161B	0.0159358	2.03124	0.827897	1.16892	0.999965	-1.25619
ENSG00000212658.1	KRTAP29-1	0.0159358	-18.8126	NA	-1.74656	0.999965	2.19492
ENSG00000139187.9	KLRG1	0.0159363	-3.83486	0.638669	-1.68232	0.999965	-1.39459
ENSG00000224078.13	SNHG14	0.0159402	2.22719	0.642372	1.36365	0.999965	-1.30252
ENSG00000211827.1	TRDJ2	0.0159501	-16.1334	0.932858	-1.30826	0.999965	-2.10002
ENSG00000196436.8	NPIPB15	0.0159805	9.09193	0.36492	4.14845	0.999965	-1.61326
ENSG00000250007.6	AC087457.1	0.0160256	85.1359	0.962869	-1.29255	0.999965	-4.39251
ENSG00000211888.2	TRAJ1	0.0160472	-17.4771	0.978234	1.07413	0.999965	-1.57137
ENSG00000274248.1	AJ011932.1	0.0160619	76.7908	0.961931	-1.29255	0.999965	-2.25065
ENSG00000239389.7	PCDHA13	0.0160729	6.39721	0.617775	-2.16205	0.979818	2.43831
ENSG00000284541.1	MIR4517	0.0160797	-2.03492	0.656235	1.27736	0.999965	1.33887
ENSG00000184208.10	C22orf46	0.0161238	2.02175	0.282688	1.68483	0.955469	-1.45167
ENSG00000181449.3	SOX2	0.0162204	9.34619	0.106799	9.59416	0.63131	6.73078
ENSG00000275630.1	AC004816.2	0.0162204	14.3686	0.265222	7.1982	0.999965	1.5215
ENSG00000148400.9	NOTCH1	0.0162694	-2.66067	0.560007	-1.56786	0.999965	1.06297
ENSG00000103512.14	NOMO1	0.0162825	2.50439	0.304241	1.93103	0.739895	2.06458
ENSG00000149346.14	SLX4IP	0.0162894	-2.29918	0.437309	-1.60645	0.999965	1.39251
ENSG00000042980.12	ADAM28	0.016292	-5.39722	0.792663	-1.53243	0.999965	1.21518
ENSG00000138180.15	CEP55	0.0163099	-7.46278	0.76187	-1.76266	0.965212	2.82239
ENSG00000123219.12	CENPK	0.0163156	-5.958	0.807317	-1.53564	0.996613	2.2285
ENSG00000279968.2	GVQW2	0.0163591	-2.68693	0.961164	1.05481	0.494335	2.75192
ENSG00000185942.11	NKAIN3	0.016361	43.6455	0.95979	-1.29254	0.999965	1.06214
ENSG00000261026.1	AC105046.1	0.0163829	8.94528	0.733156	-1.97467	0.999965	-1.63742
ENSG00000223784.1	LINP1	0.0163829	53.3537	0.960543	-1.29254	0.999965	2.34785
ENSG00000281831.1	HCP5B	0.0164016	6.46183	0.686644	1.91584	0.999965	-1.38926
ENSG00000188859.6	FAM78B	0.0164707	4.87679	0.654001	1.8202	0.999965	1.27898
ENSG00000175305.17	CCNE2	0.016471	-6.19305	0.632017	-2.06377	0.991982	2.30316
ENSG00000229611.1	AL354707.2	0.016471	-9.34691	NA	2.31872	0.999965	2.90103
ENSG00000169605.5	GKN1	0.0165036	130.57	0.966041	-1.29256	0.999965	3.63888
ENSG00000164087.7	POC1A	0.0165144	-4.12379	0.906972	-1.21887	0.873897	2.55052
ENSG00000160360.12	GPSM1	0.0165147	3.9321	0.880879	1.25426	0.999965	-1.3415
ENSG00000273133.1	AC116651.1	0.0165429	5.38606	0.957615	1.13246	0.999965	1.00683
ENSG00000132510.10	KDM6B	0.0165434	2.84059	0.950467	-1.10349	0.999965	1.13461
ENSG00000259692.5	AC104041.1	0.0165467	38.541	0.964578	1.22948	0.963071	-6.16361
ENSG00000143185.3	XCL2	0.0165467	-13.1803	0.983528	1.05562	0.999965	-1.1332
ENSG00000108219.14	TSPAN14	0.0165536	2.60778	0.62177	1.47768	0.999965	-1.00551
ENSG00000227482.1	AL157702.2	0.0165662	41.0802	0.959492	-1.29254	0.999965	-1.22768
ENSG00000207627.1	MIR581	0.0165674	16.0871	0.423727	4.9614	0.999965	1.23564
ENSG00000270120.1	AC007728.3	0.0165686	-9.43599	NA	1.28732	0.999965	1.23951
ENSG00000257557.2	PPP1R12A-AS1	0.0165806	2.9485	0.959724	1.07253	0.999965	-1.54981
ENSG00000171931.12	FBXW10	0.0166166	8.21045	NA	3.58629	0.999965	1.83919
ENSG00000253409.1	TRBV7-4	0.0166224	-20.4193	0.957615	-1.22018	0.999965	-1.57137
ENSG00000227698.1	AP001619.1	0.0166275	-12.2488	0.884215	1.42991	0.948896	4.29028
ENSG00000277531.2	PNMA8C	0.0166278	26.5705	0.855795	-1.94782	0.999965	-2.41872
ENSG00000168243.10	GNG4	0.0166291	-13.7217	0.976836	-1.08552	0.91163	5.10429
ENSG00000250551.1	MIR583HG	0.0166318	10.0751	0.897655	-1.44581	0.999965	1.10314
ENSG00000198939.7	ZFP2	0.0166608	2.97933	0.960543	1.06875	0.963071	-1.77236
ENSG00000051180.16	RAD51	0.0166734	-5.27322	0.665235	-1.8458	0.999965	1.25785
ENSG00000203857.9	HSD3B1	0.0166738	106.474	0.964834	-1.29255	0.999965	-2.06008
ENSG00000149654.9	CDH22	0.0166747	15.6422	0.816339	-2.02068	0.806937	-7.37124
ENSG00000197889.9	MEIG1	0.0168057	-5.84593	0.947591	1.16256	0.463844	6.5659
ENSG00000277829.1	AL031651.2	0.0168094	25.4409	NA	1.74787	0.853162	-8.69996
ENSG00000254987.1	AP002989.1	0.0168146	-19.1342	NA	-5.28419	NA	1.12691
ENSG00000137309.19	HMGA1	0.0168263	-2.8271	0.786475	-1.31046	0.999965	-1.04579
ENSG00000276926.1	MIR6797	0.0168477	-3.01464	0.744379	1.34058	0.999965	-1.1183
ENSG00000250320.5	AC113383.1	0.0168602	18.1657	0.819891	1.98539	0.999965	-1.10444
ENSG00000148908.14	RGS10	0.0168698	-2.47044	0.989953	-1.01235	0.999965	-1.46709
ENSG00000169618.6	PROKR1	0.0168866	10.339	0.898733	1.42477	0.928776	-3.89684
ENSG00000272247.1	AC080013.5	0.0168866	7.06559	0.458672	2.92331	0.999965	1.50233
ENSG00000196981.3	WDR5B	0.0169136	-2.36843	0.528298	1.51964	0.999965	1.13638
ENSG00000145014.17	TMEM44	0.0169172	2.36562	0.82373	1.21497	0.999965	-1.03967
ENSG00000182158.14	CREB3L2	0.0169217	2.03575	0.347966	1.60886	0.999965	1.33337
ENSG00000180953.11	ST20	0.0169243	-2.0233	0.43846	1.49025	0.999965	-1.07904
ENSG00000177674.15	AGTRAP	0.0169282	2.00309	0.58717	1.35589	0.999965	-1.20869
ENSG00000164088.17	PPM1M	0.0169837	-2.10538	0.309539	1.7018	0.957995	-1.4837
ENSG00000227354.6	RBM26-AS1	0.0170187	-2.27867	0.985619	-1.01529	0.999965	-1.2196
ENSG00000083544.13	TDRD3	0.017032	2.06344	0.815886	-1.18469	0.891281	-1.6011
ENSG00000188883.4	KLRG2	0.0170473	19.1271	0.748347	2.41316	0.999965	2.37876
ENSG00000245869.2	AP004609.1	0.0170479	34.2978	0.957411	1.33216	0.999965	1.06891
ENSG00000224790.2	AP000704.1	0.0170482	3.28895	0.200605	2.71782	0.999965	1.0114
ENSG00000165905.17	LARGE2	0.0171044	-4.63477	0.999233	-1.00121	0.999965	1.61698
ENSG00000262312.2	AC004494.1	0.0171208	5.33576	0.320353	3.17143	0.999965	-1.09261
ENSG00000267365.1	KCNJ2-AS1	0.0171233	17.1766	0.219385	10.1828	0.999965	1.45879
ENSG00000188375.4	H3F3C	0.0171494	-3.37836	0.288518	2.22847	0.999965	-1.73576
ENSG00000243660.9	ZNF487	0.0171609	2.07159	0.908331	1.10687	0.999965	-1.02459
ENSG00000281731.2	AC110079.2	0.0171708	-9.70286	NA	1.01798	0.999965	1.18187
ENSG00000275542.1	AC027601.3	0.0171819	23.5828	0.856659	-1.92823	0.999965	1.87972
ENSG00000177103.13	DSCAML1	0.0172	5.4982	0.110348	5.63985	0.999965	-2.06694
ENSG00000271737.1	AC008608.2	0.0172061	3.26613	0.521634	1.79001	0.999965	1.08052
ENSG00000103740.9	ACSBG1	0.0172163	5.6142	0.390955	2.92141	0.999965	-1.34175
ENSG00000233967.6	AL359715.2	0.0172187	3.91741	0.833063	1.34582	0.999965	1.4423
ENSG00000106689.10	LHX2	0.0172678	-39.351	0.809395	2.25766	0.532558	36.1078
ENSG00000274251.1	AP003419.3	0.0172753	5.1966	0.450772	2.4854	0.999965	-1.88543
ENSG00000104774.12	MAN2B1	0.0172753	-2.15731	0.522242	1.46301	0.999965	-1.13178
ENSG00000271936.1	AC012073.1	0.0172873	-4.24003	0.791198	1.43445	0.999965	1.30332
ENSG00000224413.1	AP001476.1	0.0172921	37.0345	NA	1.15418	0.928776	-8.48934
ENSG00000262714.1	AC007342.5	0.0173117	11.7156	0.494535	3.60015	0.999965	2.0909
ENSG00000186260.16	MKL2	0.0173511	2.14257	0.493153	-1.4905	0.999965	1.34985
ENSG00000126709.14	IFI6	0.0173763	2.93288	0.855828	1.23106	0.999965	1.15558
ENSG00000235897.1	TM4SF19-AS1	0.0173763	-4.05991	0.958	-1.09703	0.999965	1.74806
ENSG00000160813.6	PPP1R35	0.017393	-2.30222	0.735918	1.2924	0.681448	2.02897
ENSG00000259146.3	AC005476.2	0.0174177	6.04437	0.19011	4.70459	0.999965	1.38919
ENSG00000272767.1	JMJD1C-AS1	0.0174864	5.03338	0.911044	1.24614	0.999965	1.19855
ENSG00000181467.4	RAP2B	0.0175068	2.74528	0.830799	1.24901	0.973927	1.66926
ENSG00000228709.1	AP001065.1	0.0175108	12.3123	0.976573	1.0843	0.955469	-3.97684
ENSG00000255364.1	SMILR	0.0175111	28.3248	0.74983	-2.91593	0.999965	1.44893
ENSG00000163827.12	LRRC2	0.0175293	7.47896	0.694779	-2.00403	0.981459	-2.67575
ENSG00000171428.13	NAT1	0.0175603	-2.67029	0.940221	-1.11069	0.74678	2.16935
ENSG00000008438.4	PGLYRP1	0.0176015	28.2201	0.0842365	34.3617	0.999965	1.19332
ENSG00000105556.11	MIER2	0.0176015	2.12897	0.417709	1.56885	0.999965	-1.18332
ENSG00000183760.10	ACP7	0.0176163	36.3671	0.751974	2.94618	0.999965	3.99462
ENSG00000277135.1	AC012409.3	0.0176351	26.2413	NA	-1.29254	0.999965	1.20913
ENSG00000214866.8	DCDC2C	0.0176498	40.0105	NA	-1.29254	0.999965	-2.01653
ENSG00000258851.1	AL139300.2	0.0176594	26.8915	NA	1.82094	NA	-6.16427
ENSG00000273106.1	AC019129.2	0.0176632	-10.7937	0.359144	3.52258	0.634133	8.9963
ENSG00000169194.9	IL13	0.0176655	20.6303	0.0909503	24.6151	0.955469	-5.1689
ENSG00000175893.11	ZDHHC21	0.0176817	-2.39681	0.371587	-1.75833	0.999965	1.37085
ENSG00000173391.8	OLR1	0.0176909	9.43491	0.134664	-9.23077	0.999965	1.62114
ENSG00000273403.1	AC107294.3	0.0177492	10.8222	0.504697	3.37446	0.999965	-1.40856
ENSG00000275481.1	AC025031.4	0.0177513	-4.37412	0.977502	1.04116	0.955469	2.33698
ENSG00000261455.1	LINC01003	0.0177546	-2.32353	0.300317	1.83999	0.999965	1.09336
ENSG00000197594.11	ENPP1	0.0177546	3.76421	0.635185	-1.69977	0.999965	-1.09426
ENSG00000141232.4	TOB1	0.0177656	2.80771	0.22441	-2.34841	0.813875	2.11186
ENSG00000208008.1	MIR125A	0.0177677	22.1719	NA	1.66078	NA	-1.47816
ENSG00000121067.17	SPOP	0.0177819	2.79527	0.92771	1.12982	0.999965	-1.14467
ENSG00000167757.13	KLK11	0.0178087	18.7166	0.145739	-23.2712	0.999965	-1.96198
ENSG00000273759.1	AL117379.1	0.0178205	-2.66414	0.629628	1.45935	0.999965	1.36647
ENSG00000239593.1	AL513122.2	0.0178515	74.8391	0.962413	-1.29255	0.999965	-1.85044
ENSG00000164304.15	CAGE1	0.0178649	-7.02298	NA	-1.29276	NA	-1.12593
ENSG00000259083.1	AL132639.3	0.0178664	-4.86778	0.961544	-1.08991	0.903674	2.81169
ENSG00000284129.1	MIR6789	0.017874	-2.25427	0.525669	1.48452	0.999965	-1.3288
ENSG00000100934.14	SEC23A	0.0179032	2.00887	0.659032	-1.30224	0.999965	-1.09122
ENSG00000256538.1	AC046130.2	0.017916	-6.32536	NA	-1.60389	0.890907	3.87362
ENSG00000174371.16	EXO1	0.0179292	-7.03778	0.859616	-1.44831	0.955469	2.86685
ENSG00000169181.12	GSG1L	0.017948	37.3363	0.80046	-2.6298	0.999965	-4.11325
ENSG00000211920.1	IGHD6-13	0.0179729	-16.1845	NA	-8.27238	NA	1.12691
ENSG00000179219.5	LINC00311	0.0180036	41.5322	0.95979	-1.29254	0.999965	2.75164
ENSG00000260992.1	DOCK9-AS2	0.0180331	2.42937	0.10952	2.44621	0.999965	-1.22523
ENSG00000168481.8	LGI3	0.018043	20.3678	NA	1.43642	NA	-9.7206
ENSG00000257433.5	AC004241.1	0.0180449	-2.66999	0.30845	-2.00166	0.999965	1.20148
ENSG00000272906.1	AL353708.3	0.018051	-4.55036	0.151278	3.89819	0.497944	4.65267
ENSG00000261335.1	AC005837.1	0.0180536	-5.09818	0.883819	-1.29346	0.981854	2.26356
ENSG00000188396.3	TCTEX1D4	0.0181033	15.119	0.729623	2.39441	0.999965	2.50479
ENSG00000276997.4	AL513314.2	0.0181049	-2.36179	0.266257	-1.87156	0.999965	1.272
ENSG00000228614.1	AL513211.1	0.0181053	8.25226	0.132895	7.58963	0.999965	-1.01533
ENSG00000120162.9	MOB3B	0.0181328	-2.93508	0.115525	-2.97693	0.999965	1.26236
ENSG00000093100.13	AC016026.1	0.0181513	-2.64993	0.997734	1.00308	0.999965	-1.25904
ENSG00000105707.13	HPN	0.0181533	9.43997	0.828565	1.65566	0.955469	-3.47658
ENSG00000158234.12	FAIM	0.0181574	2.11591	0.575346	1.40425	0.999965	-1.02838
ENSG00000177459.10	ERICH5	0.0181877	5.66664	0.864199	-1.38117	0.999965	1.22321
ENSG00000250256.1	AC108112.1	0.0181916	45.247	0.960235	-1.29254	0.999965	2.07981
ENSG00000188394.6	GPR21	0.0181977	19.1867	0.850863	-1.91082	0.999965	1.54586
ENSG00000267274.1	AC008770.4	0.0182083	-5.07017	0.968152	1.07317	0.999965	1.15051
ENSG00000169683.7	LRRC45	0.0182701	-2.43808	0.882796	1.15882	0.83186	1.87655
ENSG00000212643.2	ZRSR1	0.0182917	3.29998	0.921181	1.16339	0.999965	-1.65015
ENSG00000186431.18	FCAR	0.0183473	14.228	0.277856	7.47851	0.999965	1.64208
ENSG00000225936.1	AL731557.1	0.0183742	48.8368	NA	-1.29254	0.912577	-11.1948
ENSG00000257524.5	AL157935.2	0.0184069	2.4791	0.389658	1.77012	0.999965	-1.28178
ENSG00000259453.1	AC087286.4	0.0184174	4.30533	0.957615	-1.11306	0.999965	1.28859
ENSG00000253475.1	AC103769.1	0.0184385	4.42395	0.0875938	4.73502	0.999965	-1.12909
ENSG00000111837.11	MAK	0.0184385	6.54777	0.923981	1.26266	0.999965	1.56719
ENSG00000004948.13	CALCR	0.0184385	49.2688	0.981577	1.10844	0.999965	-1.21851
ENSG00000133805.15	AMPD3	0.0184452	-3.35454	0.83873	-1.29408	0.999965	1.08625
ENSG00000177380.13	PPFIA3	0.0184634	3.53562	0.385374	2.22789	0.999965	-1.44097
ENSG00000183347.14	GBP6	0.0184996	9.98481	0.509749	3.2403	0.999965	2.63927
ENSG00000087448.9	KLHL42	0.0185144	2.62774	0.511069	-1.63926	0.999965	-1.21336
ENSG00000203886.4	CYP17A1-AS1	0.0185234	5.64463	0.230449	3.97938	0.981854	-2.26067
ENSG00000105519.15	CAPS	0.0185327	2.76907	0.217996	2.35696	0.93197	1.83986
ENSG00000119535.17	CSF3R	0.0185478	6.94056	0.200494	5.35896	0.999965	-1.21185
ENSG00000185760.15	KCNQ5	0.0186488	-5.32046	0.337893	-3.16883	0.999965	-1.45644
ENSG00000264707.1	L3MBTL4-AS1	0.0186739	86.9807	0.968261	1.24379	0.999965	-3.19135
ENSG00000272905.1	AC018648.1	0.0186803	14.3138	NA	4.56588	NA	1.46995
ENSG00000177757.2	FAM87B	0.0187079	11.4557	0.930752	-1.34567	0.999965	-2.14606
ENSG00000119314.15	PTBP3	0.018714	-2.45623	0.533399	-1.55302	0.829994	1.89115
ENSG00000142515.14	KLK3	0.0187454	73.8232	0.96259	-1.29255	0.999965	1.43767
ENSG00000164385.8	LINC01600	0.018771	11.5348	NA	-5.31697	0.934867	-4.02372
ENSG00000169085.11	C8orf46	0.018771	2.89734	0.778975	1.33445	0.999965	-1.52849
ENSG00000188676.13	IDO2	0.0187756	-20.3875	0.82467	-1.86372	0.677505	14.0579
ENSG00000149634.4	SPATA25	0.0187805	2.76351	0.152341	2.5744	0.999965	-1.01262
ENSG00000123080.10	CDKN2C	0.018786	-2.87105	0.959945	-1.07034	0.999965	1.55381
ENSG00000211829.9	TRDC	0.0187914	-7.34303	0.957615	1.16506	0.985455	-2.60881
ENSG00000280241.3	AC079298.3	0.0188065	10.5709	0.324359	-7.13811	0.999965	-1.08761
ENSG00000138100.13	TRIM54	0.0188069	17.3075	0.74983	2.35638	0.999965	-1.00291
ENSG00000005448.16	WDR54	0.0188104	-2.30901	0.553006	1.48637	0.816105	1.83578
ENSG00000110172.11	CHORDC1	0.0188332	-2.04678	0.611798	-1.3545	0.999965	1.20119
ENSG00000230798.5	FOXD3-AS1	0.0188336	20.6464	0.148029	17.3271	0.999965	-1.24975
ENSG00000254665.1	AC091053.1	0.0188431	-6.98776	0.439934	-2.42242	0.739895	5.25861
ENSG00000171860.4	C3AR1	0.018872	7.58461	0.482722	2.98035	0.999965	-1.75257
ENSG00000261478.1	AC013391.3	0.0188895	58.3398	0.642372	5.12869	0.999965	1.91837
ENSG00000211887.2	TRAJ2	0.0188957	-12.8977	0.525814	2.89282	0.999965	3.22262
ENSG00000125965.8	GDF5	0.018904	12.2012	0.508597	-4.38132	0.999965	1.16969
ENSG00000232648.3	AC107214.1	0.0189353	-4.41675	0.457109	1.93767	0.977774	2.29707
ENSG00000069764.9	PLA2G10	0.0189617	21.7057	0.41293	6.3472	0.944253	4.69586
ENSG00000136929.12	HEMGN	0.0189642	-13.2087	0.129723	-12.7425	0.999965	-2.70848
ENSG00000249637.1	AC008438.1	0.0190111	-2.43447	0.390121	1.70363	0.999965	1.23962
ENSG00000171794.3	UTF1	0.0190259	-12.3359	0.150953	-8.91506	0.999965	1.00284
ENSG00000089876.11	DHX32	0.0190661	2.33072	0.84853	-1.18857	0.999965	1.05733
ENSG00000169432.14	SCN9A	0.0191028	6.84098	0.734959	-1.83268	0.988435	-2.47034
ENSG00000169991.10	IFFO2	0.0191069	2.56305	0.84584	1.21564	0.999965	-1.16047
ENSG00000113916.17	BCL6	0.0191188	-2.25	0.824946	-1.20408	0.999965	1.26634
ENSG00000261553.5	AL137782.1	0.0191429	2.22262	0.884166	-1.14112	0.992945	1.44962
ENSG00000272102.1	AL133406.3	0.0191688	4.27952	0.316435	2.78856	0.306076	-8.32136
ENSG00000173818.16	ENDOV	0.0191697	2.02405	0.0718352	2.22027	0.999965	-1.05489
ENSG00000162757.4	C1orf74	0.0191753	3.19038	0.842199	-1.27735	0.999965	1.22938
ENSG00000249348.1	UGDH-AS1	0.0191913	2.87207	0.429767	1.86221	0.999965	-1.09748
ENSG00000197128.11	ZNF772	0.0191997	-2.21075	0.959612	1.05369	0.999965	1.33596
ENSG00000267475.1	AC008736.1	0.0192518	2.97159	0.726455	1.4181	0.999965	-1.32192
ENSG00000248544.2	AC008676.1	0.0192886	5.90566	0.91759	1.26424	0.974454	2.40853
ENSG00000259430.1	CERS3-AS1	0.0192968	84.637	0.963923	-1.29255	0.982391	-7.85527
ENSG00000103569.9	AQP9	0.0193137	15.0106	0.234351	9.26708	0.999965	1.17679
ENSG00000284094.1	MIR6073	0.0193146	40.7182	NA	1.15418	0.928776	-9.33376
ENSG00000027869.11	SH2D2A	0.0193148	-4.34859	0.5728	1.96276	0.999965	1.53442
ENSG00000283141.1	AL157832.3	0.0193333	3.75382	0.566358	1.84092	0.999965	-1.00362
ENSG00000091536.16	MYO15A	0.0193471	3.22626	0.496354	1.85348	0.999965	1.14648
ENSG00000226738.1	U62317.1	0.0193538	31.3573	0.870791	-1.956	0.999965	-1.36754
ENSG00000260361.1	AC106028.3	0.0193916	5.26287	0.126986	5.10297	0.999965	-1.20877
ENSG00000204172.12	AGAP9	0.0194097	2.20793	0.384956	1.65876	0.999965	1.0286
ENSG00000139496.15	NUP58	0.0194768	-2.06518	0.159863	-1.97282	0.970669	1.46299
ENSG00000260583.1	AP000223.1	0.0194856	6.5425	0.335055	3.65306	0.940776	-2.94712
ENSG00000203734.11	ECT2L	0.0195347	4.70135	0.977502	-1.05086	0.999965	1.70031
ENSG00000283721.1	MIR6884	0.0195498	-3.60944	0.941713	-1.1226	0.619376	-6.32612
ENSG00000164756.12	SLC30A8	0.0195872	9.43427	0.899249	-1.41383	0.924381	3.85872
ENSG00000261662.1	AL359752.1	0.0196538	2.41403	0.520689	1.55714	0.999965	-1.0114
ENSG00000257017.8	HP	0.0196623	53.0978	0.0698014	86.9082	0.999965	1.08768
ENSG00000259663.2	AC010478.1	0.0196783	41.6573	NA	-1.29254	0.999965	-1.94319
ENSG00000182208.13	MOB2	0.0196871	2.783	0.369037	1.96314	0.999965	-1.29186
ENSG00000261211.1	AL031123.2	0.0197315	25.8976	0.861839	-1.95427	0.999965	1.63262
ENSG00000232591.1	AL139125.1	0.0197373	-11.1527	0.960812	1.14536	0.955469	-4.92037
ENSG00000137274.12	BPHL	0.0197547	2.5816	0.136312	2.54073	0.999965	1.13245
ENSG00000144426.18	NBEAL1	0.0197707	2.16367	0.230381	-1.90014	0.999965	1.31272
ENSG00000089723.9	OTUB2	0.0198353	3.9183	0.711877	1.58158	0.999965	1.39579
ENSG00000248019.2	FAM13A-AS1	0.0198637	-2.33579	0.697582	1.34013	0.999965	1.01208
ENSG00000148484.17	RSU1	0.0198637	2.04542	0.957615	-1.05777	0.999965	1.07222
ENSG00000185522.8	LMNTD2	0.0198889	-3.90522	0.536527	1.94985	0.999965	-1.19647
ENSG00000171246.5	NPTX1	0.0199031	7.15272	0.969418	-1.09061	0.999965	1.18839
ENSG00000263956.6	NBPF11	0.019917	-2.03985	0.571499	-1.39017	0.955469	1.50017
ENSG00000272848.1	AL009176.1	0.019917	11.2024	0.968152	-1.12969	0.999965	-1.4098
ENSG00000266618.1	MIR4742	0.0199174	-4.40675	NA	-4.58952	0.999965	-1.10322
ENSG00000101298.13	SNPH	0.019919	2.99823	0.466902	1.84674	0.999965	-1.43419
ENSG00000175548.8	ALG10B	0.0199489	-2.3966	0.207584	-2.12777	0.999965	1.39118
ENSG00000090661.11	CERS4	0.019975	-3.56888	0.947732	1.13786	0.999965	-1.40809
ENSG00000134755.14	DSC2	0.019975	8.8858	0.994695	-1.01556	0.999965	2.34832
ENSG00000164715.5	LMTK2	0.0199865	2.64543	0.881976	-1.17817	0.999965	1.26484
ENSG00000120093.11	HOXB3	0.019992	3.8473	0.98212	1.03287	0.999965	1.0913
ENSG00000224271.5	AL117329.1	0.0200059	119.969	0.978885	1.15416	0.981854	-9.83885
ENSG00000197381.15	ADARB1	0.0200299	3.45787	0.822656	-1.3349	0.999965	-1.08083
ENSG00000139946.9	PELI2	0.0200436	3.04932	0.774888	-1.36396	0.999965	1.23083
ENSG00000233452.6	STXBP5-AS1	0.0200616	3.11742	0.341464	2.18629	0.999965	-1.30248
ENSG00000254139.1	AC104051.2	0.0200846	51.6477	NA	-1.29254	0.999965	-4.83303
ENSG00000074660.15	SCARF1	0.0201073	3.29544	0.910361	-1.18143	0.999965	1.13247
ENSG00000144959.9	NCEH1	0.0201099	3.32189	0.978328	1.03601	0.999965	1.2362
ENSG00000185033.14	SEMA4B	0.0201102	2.84343	0.191779	2.53579	0.999965	1.27565
ENSG00000183696.13	UPP1	0.0201415	3.9254	0.850474	1.32056	0.999965	1.37261
ENSG00000164972.12	C9orf24	0.0201662	6.36723	0.916112	1.28174	0.999965	1.07057
ENSG00000237036.4	ZEB1-AS1	0.0202474	-2.19358	0.394453	1.63574	0.999965	1.35397
ENSG00000224699.8	LAMTOR5-AS1	0.0202624	-2.47276	0.680136	1.37963	0.936083	1.72125
ENSG00000278095.1	AC022509.4	0.0202628	32.4511	NA	1.15418	0.999965	-1.33828
ENSG00000205133.11	TRIQK	0.0202689	3.7556	0.674051	-1.63656	0.999965	-1.03576
ENSG00000134775.15	FHOD3	0.0203253	8.35929	0.917967	-1.32269	0.999965	-1.04529
ENSG00000253645.1	AC108863.1	0.0203256	-6.94674	0.680491	1.70958	0.999965	-1.99882
ENSG00000259760.1	AC015660.3	0.0203518	141.882	0.979295	1.15416	0.999965	1.24477
ENSG00000228439.5	TSTD3	0.0203614	2.50547	0.476526	1.65507	0.955469	-1.67336
ENSG00000260288.3	AC019294.2	0.020405	-13.7889	NA	1.40836	0.815475	7.79781
ENSG00000272983.1	AL117339.4	0.0204084	6.16442	0.439011	2.8997	0.999965	-1.11023
ENSG00000129988.5	LBP	0.020427	13.4382	0.924769	-1.41042	0.999965	-1.28626
ENSG00000283710.1	MIR1204	0.020445	-4.40451	0.85076	1.32511	0.999965	1.5069
ENSG00000121410.11	A1BG	0.0204461	-3.02905	0.499954	1.78781	0.999965	-1.59885
ENSG00000135245.9	HILPDA	0.0204585	4.27704	0.987854	1.02438	0.814657	2.90927
ENSG00000283936.1	MIR3658	0.0204601	3.55409	0.70067	1.55297	0.867357	2.34456
ENSG00000163053.10	SLC16A14	0.0204838	2.7624	0.366478	1.9654	0.999965	-1.24944
ENSG00000173846.12	PLK3	0.020523	2.92566	0.383683	2.00315	0.999965	1.01824
ENSG00000267383.6	AC011447.3	0.020543	-3.79716	0.278618	-2.77555	0.999965	1.20495
ENSG00000244161.1	FLNB-AS1	0.0205722	27.1113	NA	3.02638	0.999965	-1.89037
ENSG00000260625.2	AC026471.2	0.0206086	4.52482	0.131753	4.37906	0.999965	-1.11441
ENSG00000272440.1	AC080013.6	0.0206234	3.56559	0.42543	2.10044	0.999965	1.1845
ENSG00000136997.17	MYC	0.0206277	3.30186	0.995351	1.00739	0.999965	-1.13269
ENSG00000258308.5	AC079907.2	0.0206355	49.2574	0.994	1.03431	0.826241	-16.8444
ENSG00000196793.13	ZNF239	0.0206847	2.30377	0.995785	1.0045	0.999965	-1.0269
ENSG00000158869.10	FCER1G	0.0206933	5.9922	0.857892	1.41937	0.999965	-1.75898
ENSG00000233220.3	LINC00167	0.0207002	-8.05397	0.592536	-2.13293	0.544075	8.30333
ENSG00000188372.14	ZP3	0.0207083	3.35996	0.622079	1.66336	0.999965	1.67905
ENSG00000185640.5	KRT79	0.020719	43.6907	0.973533	1.15418	0.999965	-1.12675
ENSG00000270332.1	SMC2-AS1	0.0207222	10.2461	0.35975	4.78981	0.999965	-1.54261
ENSG00000205022.9	PABPN1L	0.0207555	-3.50789	0.802294	1.29518	0.832218	-4.17447
ENSG00000262133.1	AC087392.2	0.0207655	42.7851	0.960235	-1.29254	0.999965	2.47355
ENSG00000222033.1	LINC01124	0.0207714	12.8766	0.650723	-3.12298	0.999965	-1.25336
ENSG00000250511.1	AC098798.1	0.0207976	30.3467	0.874071	-1.92823	0.999965	2.00824
ENSG00000180917.17	CMTR2	0.0207993	-2.12382	0.240396	-1.85751	0.999965	1.02037
ENSG00000114739.13	ACVR2B	0.0208082	2.76412	0.498499	1.71772	0.999965	1.29958
ENSG00000159147.17	DONSON	0.0208154	-2.74584	0.715167	-1.40256	0.537072	2.70313
ENSG00000279110.1	AL022323.4	0.0208214	14.5869	NA	1.07928	0.928313	-5.00738
ENSG00000088826.17	SMOX	0.0208292	5.14215	0.462304	2.52821	0.999965	1.76196
ENSG00000163412.12	EIF4E3	0.020881	4.43378	0.637166	1.83437	0.999965	-1.39803
ENSG00000236714.1	LINC01844	0.020911	16.7032	0.542302	-4.64722	0.999965	2.6833
ENSG00000117724.12	CENPF	0.0209286	-6.66055	0.483398	-2.81761	0.955469	2.84461
ENSG00000236453.5	AC003092.1	0.0209615	-17.0871	0.448498	4.2025	0.79568	9.25374
ENSG00000226576.1	AC060234.1	0.0209615	-19.9467	NA	-1.04954	0.999965	1.12691
ENSG00000127152.17	BCL11B	0.0209667	-7.27626	0.991332	1.02446	0.999965	-1.3678
ENSG00000153162.8	BMP6	0.0209889	6.43228	0.202452	5.1298	0.999965	-1.06633
ENSG00000117650.12	NEK2	0.0210228	-8.03118	0.765681	-1.82706	0.954852	3.30485
ENSG00000171189.17	GRIK1	0.02103	7.43174	0.0894256	-15.1959	0.925994	-3.51452
ENSG00000230438.6	SERPINB9P1	0.0210865	-4.66714	0.989792	1.02203	0.999965	-1.84195
ENSG00000166770.10	ZNF667-AS1	0.0211188	3.96017	0.288233	-2.86557	0.999965	-1.10561
ENSG00000228793.1	AL138881.1	0.0211297	59.1417	0.961544	-1.29255	0.999965	-4.75297
ENSG00000236947.5	AL139412.1	0.0211521	9.45391	0.921124	1.34634	0.891281	3.91933
ENSG00000224745.1	AC063965.1	0.0211521	-5.97454	0.283351	-3.45024	0.999965	1.9615
ENSG00000283031.1	AC009242.1	0.0212283	5.25834	0.628373	1.98737	0.90042	-3.03935
ENSG00000234776.4	C11orf94	0.0212705	-4.33951	0.898733	-1.21689	0.999965	-1.35996
ENSG00000259810.2	AC002519.1	0.0213259	-7.92843	NA	-1.58853	0.999965	2.02024
ENSG00000204947.8	ZNF425	0.0213405	2.29609	0.667483	1.37141	0.999965	-1.10065
ENSG00000160339.15	FCN2	0.0213717	37.7152	NA	1.15418	0.999965	-3.16398
ENSG00000104490.17	NCALD	0.0213722	5.22604	0.899236	1.28781	0.999965	-1.4125
ENSG00000104081.13	BMF	0.0213738	-4.23749	0.743175	1.56861	0.956433	2.20892
ENSG00000283787.1	AC051649.2	0.0213973	-4.438	0.299395	2.58636	0.996613	-2.64657
ENSG00000188505.4	NCCRP1	0.0214125	10.5617	0.530627	-3.28129	0.999965	1.36904
ENSG00000148488.15	ST8SIA6	0.0214626	14.2676	0.347541	6.2008	0.999965	-1.84198
ENSG00000157456.7	CCNB2	0.0214626	-9.44327	0.67568	-2.31104	0.999965	2.32513
ENSG00000229656.6	AL365203.1	0.021486	5.03161	0.766168	1.5968	0.999965	1.67347
ENSG00000074276.10	CDHR2	0.0215065	-5.72909	0.822036	-1.37251	0.982391	2.5844
ENSG00000232295.7	AL589935.1	0.0215548	5.24711	0.603746	-2.20358	0.999965	-1.81044
ENSG00000129465.15	RIPK3	0.0215548	-2.58063	0.911716	1.14096	0.999965	-1.0474
ENSG00000207547.1	MIR25	0.0215661	-5.03328	0.619991	1.903	0.668205	4.3039
ENSG00000111554.14	MDM1	0.021581	-2.1685	0.607953	-1.40042	0.999965	1.40495
ENSG00000281162.2	AC005035.1	0.0215895	12.916	0.220518	8.73846	0.999965	-1.86274
ENSG00000182732.16	RGS6	0.0216138	8.85058	0.856863	1.53956	0.955469	-3.49234
ENSG00000278713.1	AC120114.3	0.0216138	6.65473	0.454042	2.95119	0.999965	-1.00322
ENSG00000284184.1	MIR6506	0.0216324	-2.16564	0.113382	-2.22088	0.999965	-1.36274
ENSG00000183242.11	WT1-AS	0.0216403	42.0109	0.960235	-1.29254	0.999965	2.11414
ENSG00000259610.1	AC023034.2	0.0216683	24.1249	NA	-2.84786	0.956706	-5.18621
ENSG00000278238.1	AL359513.1	0.0217002	-3.9522	0.883361	1.25133	0.982391	1.99063
ENSG00000283770.1	MIR6849	0.0217076	-4.48079	0.807661	-1.36302	0.982391	-2.87345
ENSG00000229989.3	MIR181A1HG	0.0217585	-8.13246	0.0660804	-11.347	0.999965	1.10901
ENSG00000261227.2	AC140912.1	0.0217597	31.6067	0.39895	8.81074	0.999965	1.92911
ENSG00000189195.11	AC104836.1	0.0217621	3.03697	0.980421	1.03033	0.996613	1.67778
ENSG00000106631.8	MYL7	0.021776	26.9547	0.687284	3.36579	0.999965	-1.17354
ENSG00000271797.1	AC008494.3	0.0217946	-3.08463	0.881722	-1.19901	0.806937	-2.88037
ENSG00000170312.15	CDK1	0.0217946	-7.38524	0.750246	-1.84047	0.963071	2.95621
ENSG00000269243.1	AC008894.2	0.0218095	-3.51062	0.230381	2.35948	0.942553	-3.14208
ENSG00000278920.1	AC005005.4	0.0219418	13.4004	0.297105	6.7344	0.999965	1.67937
ENSG00000275342.4	PRAG1	0.0219624	-2.81117	0.819891	1.27948	0.999965	1.24876
ENSG00000185477.4	GPRIN3	0.0219634	-7.76333	0.868142	-1.46778	0.999965	-1.36647
ENSG00000033327.12	GAB2	0.0219646	2.2795	0.514658	1.53521	0.955469	-1.59306
ENSG00000143502.14	SUSD4	0.021974	4.288	0.378749	-2.62206	0.999965	1.49053
ENSG00000099957.16	P2RX6	0.0219751	4.05571	0.79646	1.4405	0.999965	1.23254
ENSG00000251023.1	AC114980.1	0.0220104	2.78629	0.854945	1.22856	0.999965	-1.13696
ENSG00000177822.7	AC098864.1	0.0220232	27.5136	0.242033	14.7672	0.999965	1.90165
ENSG00000111266.8	DUSP16	0.0220389	2.87499	0.955816	-1.10134	0.999965	1.33666
ENSG00000274976.1	AC087588.2	0.02204	21.1559	0.854903	-1.95263	0.999965	-1.23124
ENSG00000176402.5	GJC3	0.0220531	19.3305	0.613137	3.65062	0.999965	2.08329
ENSG00000248932.5	AC097103.2	0.0220575	2.3866	0.363146	1.79512	0.999965	1.28535
ENSG00000253302.1	STAU2-AS1	0.0220575	56.3427	0.96148	-1.29255	0.999965	-2.24581
ENSG00000250170.1	RASA2-IT1	0.0220592	5.24408	0.418519	2.70975	0.999965	1.57183
ENSG00000065989.15	PDE4A	0.0221861	3.86972	0.532008	1.97768	0.999965	-1.42828
ENSG00000137807.13	KIF23	0.0221869	-5.09382	0.56672	-2.16642	0.979818	2.29494
ENSG00000151650.7	VENTX	0.0222089	4.33042	0.661846	-1.77483	0.955469	-2.29013
ENSG00000054654.16	SYNE2	0.0222585	-2.01103	0.131492	-2.02736	0.999965	1.1894
ENSG00000255328.1	AC136475.5	0.0222697	-5.43584	0.592627	-2.08888	0.999965	1.20274
ENSG00000237686.6	AL109615.3	0.022296	13.0069	0.872259	-1.68272	0.999965	2.57938
ENSG00000196118.11	CCDC189	0.0223183	-3.33884	0.977163	-1.03906	0.999965	1.00182
ENSG00000226383.6	LINC01876	0.0223301	13.3396	0.77908	-2.12538	0.999965	2.44508
ENSG00000110697.12	PITPNM1	0.0223502	-2.89003	0.84932	1.24734	0.999965	1.04616
ENSG00000246323.2	AC113382.1	0.0223971	-3.19451	0.798232	-1.30488	0.557194	-6.5812
ENSG00000171798.17	KNDC1	0.0224531	15.4895	0.791198	-2.13459	0.979818	-3.97018
ENSG00000137193.13	PIM1	0.0224575	2.28179	0.342507	1.78714	0.999965	1.18485
ENSG00000092758.15	COL9A3	0.0224591	-2.9542	0.402421	1.9811	0.999965	-1.03349
ENSG00000064666.14	CNN2	0.0224591	-2.41683	0.960305	1.05888	0.999965	-1.06829
ENSG00000261659.2	Z92544.2	0.0225113	2.53668	0.325374	1.95639	0.999965	1.01906
ENSG00000117226.11	GBP3	0.0225119	2.74891	0.78005	1.32374	0.928313	1.88534
ENSG00000260691.5	ANKRD20A1	0.0225119	11.1514	0.266424	6.74454	0.999965	-1.61545
ENSG00000237975.6	FLG-AS1	0.0226144	7.61064	0.992386	1.0226	0.999965	-1.93971
ENSG00000260563.3	AC132872.1	0.0226588	2.84385	0.28949	2.23392	0.999965	-1.02377
ENSG00000062524.15	LTK	0.0226608	-5.98869	0.239763	4.39043	0.999965	1.4759
ENSG00000152910.18	CNTNAP4	0.0226984	13.7121	0.296051	7.19081	0.955469	-4.14615
ENSG00000215788.9	TNFRSF25	0.0226984	-4.88965	0.634807	1.93063	0.999965	1.10581
ENSG00000103381.11	CPPED1	0.0226984	2.40053	0.902465	1.14119	0.999965	1.24101
ENSG00000123700.4	KCNJ2	0.022712	9.05614	0.0642121	13.5917	0.999965	-1.00142
ENSG00000274528.1	AC090970.3	0.0227562	4.98793	0.334777	3.07859	0.924751	2.5249
ENSG00000244198.5	AC004889.1	0.0228001	-3.87819	0.271528	-2.90256	0.999965	-1.17974
ENSG00000164037.16	SLC9B1	0.0228264	-2.43466	0.955928	-1.07998	0.999965	-1.53882
ENSG00000229848.1	AC139149.1	0.0228433	-5.14707	0.881521	-1.30981	0.999965	-1.36632
ENSG00000120332.15	TNN	0.0228433	8.96724	0.958492	1.17168	0.999965	1.37548
ENSG00000259049.1	AL139317.3	0.022854	-3.31808	0.270404	-2.4015	0.936083	-2.65552
ENSG00000282728.1	PGR-AS1	0.0228623	72.2561	0.963396	-1.29255	0.999965	-1.3243
ENSG00000267546.2	AC015802.4	0.0228818	5.04382	0.0892117	5.90394	0.999965	1.96231
ENSG00000178372.7	CALML5	0.0229447	63.4672	0.903047	-1.92825	0.892825	13.1532
ENSG00000187688.14	TRPV2	0.0229597	-3.18722	0.860789	1.25453	0.969492	-1.86807
ENSG00000227543.4	SPAG5-AS1	0.0229658	-2.87821	0.77966	1.32501	0.999965	-1.07853
ENSG00000074317.10	SNCB	0.0229809	-17.5082	NA	1.01599	0.999965	2.19492
ENSG00000260115.1	AC012174.1	0.0229861	33.7103	0.959301	-1.29254	0.999965	1.55847
ENSG00000261067.7	AC109460.3	0.0230085	-2.58422	0.501936	1.66536	0.999965	1.04356
ENSG00000254325.2	AC018607.1	0.0230271	-3.76626	0.72042	1.47989	0.735223	3.20157
ENSG00000073060.15	SCARB1	0.0230734	-2.69473	0.0837014	-3.06385	0.999965	-1.10407
ENSG00000213420.7	GPC2	0.023077	-4.66913	0.985436	-1.03111	0.507036	4.86993
ENSG00000205559.3	CHKB-AS1	0.0230788	-2.43449	0.791387	-1.25322	0.999965	1.11913
ENSG00000136982.5	DSCC1	0.0231096	-3.29644	0.553086	-1.79171	0.999965	-1.2953
ENSG00000131634.13	TMEM204	0.023118	2.60099	0.569062	1.57512	0.828046	-2.02315
ENSG00000211869.1	TRAJ20	0.0231881	-23.0925	0.970009	1.12627	0.999965	1.40591
ENSG00000260465.1	AC018557.1	0.0232256	9.27874	0.637755	2.50636	0.999965	-1.79114
ENSG00000164743.4	C8orf48	0.0232768	20.0437	0.960149	-1.22609	0.970938	-4.86002
ENSG00000115109.13	EPB41L5	0.0232768	2.56888	0.440897	1.75701	0.999965	1.13947
ENSG00000258414.1	AL121790.1	0.0232847	20.8616	0.957615	-1.29253	0.981216	3.81136
ENSG00000260296.1	AC095057.3	0.0232899	3.2518	0.0881339	3.69655	0.999965	-1.12919
ENSG00000127334.10	DYRK2	0.0232934	-2.09034	0.580686	-1.4088	0.999965	-1.02923
ENSG00000165548.10	TMEM63C	0.0233088	2.33026	0.407857	1.70517	0.999965	1.15558
ENSG00000115592.11	PRKAG3	0.0233088	28.6963	NA	-1.29254	0.999965	1.52499
ENSG00000260519.1	AC096734.2	0.0233236	-26.4713	0.992323	-1.03368	0.999965	1.12691
ENSG00000282915.1	AC091769.2	0.0233352	3.88206	0.969356	-1.06533	0.981854	-2.0073
ENSG00000275494.1	AC133552.6	0.023349	4.35883	0.367936	2.70176	0.999965	-1.49077
ENSG00000236452.1	AC123023.1	0.0233752	-7.39246	0.166745	-5.67773	0.999965	-3.1645
ENSG00000186493.11	C5orf38	0.0233862	31.23	0.515507	-7.04951	0.999965	-1.24877
ENSG00000156150.6	ALX3	0.023428	50.0162	0.593655	5.96224	0.999965	1.56215
ENSG00000278341.1	AC138028.6	0.023436	3.62382	0.91336	1.1968	0.999965	1.01252
ENSG00000278621.1	AC037198.3	0.023482	15.4924	NA	3.09915	0.93197	-5.21356
ENSG00000262514.1	AC020978.7	0.0234866	-5.12716	0.675748	-1.74008	0.999965	1.60398
ENSG00000272338.2	AC067838.1	0.0235732	4.39347	0.266584	3.26223	0.735223	-3.57545
ENSG00000183695.2	MRGPRX2	0.0235854	57.6577	0.961544	-1.29255	0.924751	-12.8489
ENSG00000206028.1	Z99774.1	0.0236008	-14.2566	0.747929	2.03846	0.681448	11.4995
ENSG00000101746.15	NOL4	0.0236095	11.9618	0.284432	6.93766	0.999965	-3.03309
ENSG00000233654.1	AC108047.1	0.0236335	-3.00664	0.969138	-1.05046	0.999965	-1.31592
ENSG00000268751.1	SCGB1B2P	0.0236939	4.10663	0.31487	2.82662	0.999965	1.04888
ENSG00000162999.12	DUSP19	0.0237019	2.50397	0.1877	2.31602	0.999965	1.03357
ENSG00000131242.17	RAB11FIP4	0.0237074	-3.14182	0.634539	-1.61351	0.955469	1.90164
ENSG00000264107.1	AC138207.2	0.0237318	5.50065	0.577499	2.21462	0.999965	-1.51297
ENSG00000067057.16	PFKP	0.0238292	2.2728	0.482499	1.58175	0.999965	-1.13092
ENSG00000254422.1	AP000942.2	0.0238754	26.6386	NA	-1.29254	0.999965	-1.62418
ENSG00000267719.1	LINC02078	0.023929	56.5338	0.909038	1.84989	0.999965	-1.22987
ENSG00000274341.1	AC005899.6	0.0239707	3.47795	0.411851	2.1694	0.999965	-1.05778
ENSG00000170289.12	CNGB3	0.0240181	52.2485	0.961308	-1.29255	0.999965	3.62035
ENSG00000277539.1	AC138058.1	0.0240229	3.7506	0.31026	2.66513	0.999965	1.13737
ENSG00000119640.8	ACYP1	0.0240275	-2.10339	0.529348	1.45997	0.668205	1.95657
ENSG00000237721.1	AF064858.3	0.0241012	21.1957	0.957615	-1.29253	0.996613	3.46026
ENSG00000236423.5	LINC01134	0.0241024	-5.74985	0.86503	1.39501	0.999965	-2.33361
ENSG00000258177.1	AC008149.1	0.0241168	-7.571	NA	-1.36934	NA	1.64944
ENSG00000162738.5	VANGL2	0.0241175	5.79853	0.101464	6.78961	0.999965	1.80269
ENSG00000278493.1	AC039056.2	0.0241644	4.17468	0.654001	-1.79536	0.999965	-1.05566
ENSG00000182156.9	ENPP7	0.0241837	-23.1423	0.386608	6.45864	0.999965	4.05567
ENSG00000172469.15	MANEA	0.0242066	-2.85039	0.524799	-1.7193	0.999965	1.60798
ENSG00000275163.1	AC117457.1	0.0242322	61.6462	NA	-1.29255	0.922827	-14.1311
ENSG00000257225.1	AC079601.1	0.0242453	-4.1772	0.594309	-1.82357	0.926183	-3.51989
ENSG00000153253.16	SCN3A	0.0242651	-4.97208	0.212823	-4.12284	0.898157	-2.98618
ENSG00000266913.1	LINC01841	0.0242956	-6.01838	0.665136	-1.9484	0.999965	1.9649
ENSG00000240350.2	AC017002.3	0.0244244	-8.29639	0.490818	3.05492	0.999965	1.08855
ENSG00000261189.1	AL031058.1	0.0244435	6.80952	0.313759	-5.26755	0.981854	2.53045
ENSG00000121039.9	RDH10	0.0244512	4.03463	0.286397	2.9803	0.999965	1.01881
ENSG00000139610.1	CELA1	0.0245139	-10.0989	NA	1.65704	0.999965	-1.18085
ENSG00000265303.1	AC099850.2	0.0245209	-2.13469	0.977577	-1.02405	0.999965	1.39035
ENSG00000105929.15	ATP6V0A4	0.024544	10.8636	0.964848	-1.1453	0.999965	1.59252
ENSG00000243701.5	DUBR	0.0245755	3.7103	0.440992	2.20127	0.999965	-1.27526
ENSG00000105497.7	ZNF175	0.0246016	-2.06101	0.930926	-1.09147	0.998399	-1.40471
ENSG00000267667.1	AC005856.1	0.0246069	25.8317	NA	1.82591	0.999965	-1.50119
ENSG00000188039.13	NWD1	0.0246466	9.01937	0.775306	-1.89706	0.955469	3.41748
ENSG00000159433.11	STARD9	0.0246466	3.4265	0.563592	-1.81854	0.999965	-1.35412
ENSG00000106404.13	CLDN15	0.0246571	-2.7446	0.439844	1.83868	0.999965	1.45973
ENSG00000152936.10	LMNTD1	0.0247307	22.029	NA	3.69247	0.999965	-1.09482
ENSG00000011600.11	TYROBP	0.0247461	4.71441	0.897655	1.27963	0.955469	-2.45406
ENSG00000100206.9	DMC1	0.0247467	-4.9592	0.484816	-2.43811	0.999965	-1.05706
ENSG00000124067.16	SLC12A4	0.0247467	2.23559	0.776659	-1.25871	0.999965	-1.13368
ENSG00000277157.1	HIST1H4D	0.0247534	-8.89391	0.791922	-1.72836	0.976781	3.3238
ENSG00000255837.1	TAS2R20	0.0247829	-3.99307	0.783237	1.39107	0.834279	2.91314
ENSG00000158113.12	LRRC43	0.0247914	3.65662	0.610238	-1.82751	0.999965	-1.22326
ENSG00000275601.1	AC011330.2	0.0248781	2.20884	0.392871	1.64121	0.999965	-1.18926
ENSG00000120659.14	TNFSF11	0.0248826	-6.30566	0.590441	-2.32663	0.999965	-1.05722
ENSG00000225092.2	AL355336.1	0.0248956	5.68327	0.634797	-2.29857	0.999965	1.13016
ENSG00000233061.1	TTLL7-IT1	0.0248956	33.7105	NA	2.79762	0.999965	-1.87464
ENSG00000070031.3	SCT	0.0249638	-8.09464	0.178416	-6.6214	0.999965	-1.62653
ENSG00000257285.5	AL132780.1	0.0249916	-3.50012	0.767438	-1.41036	0.999965	1.78645
ENSG00000250378.2	AC114296.1	0.0250389	43.8722	NA	-1.29254	0.999965	-1.77138
ENSG00000230939.1	AL591475.1	0.025047	7.20921	0.426404	3.34583	0.999965	-1.45113
ENSG00000026297.15	RNASET2	0.0250501	-2.14095	0.223774	1.94094	0.999965	-1.15698
ENSG00000204850.4	AC011484.1	0.0250574	6.02971	0.106081	6.92462	0.999965	-1.47027
ENSG00000183248.11	PRR36	0.025075	8.39318	0.987309	1.03863	0.999965	1.15677
ENSG00000257767.2	AC002996.1	0.0250792	2.53639	0.0663218	-3.05313	0.999965	-1.37619
ENSG00000256690.1	AP001160.1	0.0250813	-2.4441	0.280641	1.90644	0.999965	1.1261
ENSG00000267149.2	AC011476.2	0.0250813	2.28848	0.692718	1.35343	0.999965	-1.35824
ENSG00000207561.1	MIR635	0.0250995	3.73479	0.555888	1.90116	0.999965	-1.5088
ENSG00000211912.1	IGHD2-21	0.0251174	-21.1976	NA	-8.98576	NA	1.12691
ENSG00000165071.14	TMEM71	0.0251497	-2.93985	0.444199	1.90635	0.999965	1.33979
ENSG00000145198.14	VWA5B2	0.0251526	9.72868	0.739047	2.08823	0.999965	-2.63018
ENSG00000239219.2	AC008040.1	0.0251561	-6.26959	0.288233	3.97726	0.938286	-3.77041
ENSG00000225632.1	AL161644.1	0.0251984	-21.0059	NA	1.05264	0.999965	1.12691
ENSG00000232907.7	DLGAP4-AS1	0.0252197	-3.85941	0.478096	2.11062	0.999965	-1.19712
ENSG00000120094.6	HOXB1	0.0253601	204.349	0.969138	-1.29257	0.961736	-18.1834
ENSG00000142583.17	SLC2A5	0.0253633	-6.27052	0.847698	-1.4821	0.999965	-1.63897
ENSG00000105738.10	SIPA1L3	0.0254045	-2.64306	0.702847	1.41632	0.999965	1.29521
ENSG00000144655.14	CSRNP1	0.0254045	3.11774	0.977163	-1.03769	0.999965	-1.24727
ENSG00000277173.1	AC004241.4	0.0254045	41.8727	NA	1.15418	0.999965	-1.58562
ENSG00000260249.2	AC007608.3	0.0254121	4.44175	0.960357	1.10382	0.999965	-1.27887
ENSG00000257735.1	AC090115.1	0.0254121	12.1793	NA	1.55268	0.999965	-1.29182
ENSG00000099998.17	GGT5	0.0254332	5.37089	0.902622	-1.29423	0.999965	-1.30185
ENSG00000283982.1	AL445623.2	0.0254503	37.043	0.960205	-1.29254	0.999965	1.27736
ENSG00000274333.4	CU633967.1	0.0254503	12.6035	NA	5.2788	0.999965	-1.40921
ENSG00000122223.12	CD244	0.0254542	-6.46049	0.675573	-2.03196	0.999965	-1.55414
ENSG00000148483.8	TMEM236	0.0254772	5.74014	0.577516	2.28601	0.999965	-1.23001
ENSG00000140470.13	ADAMTS17	0.0254843	5.37096	0.977814	1.0541	0.999965	-1.27036
ENSG00000151418.11	ATP6V1G3	0.0255346	-29.4044	NA	-30.5325	0.999965	1.12691
ENSG00000039319.16	ZFYVE16	0.0255599	2.03387	0.189985	-1.93142	0.999965	1.26792
ENSG00000276966.2	HIST1H4E	0.0255599	-4.22797	0.827918	-1.40222	0.999965	1.59663
ENSG00000188199.10	NUTM2B	0.0256188	-3.78484	0.979046	1.03601	0.999965	1.02345
ENSG00000139144.9	PIK3C2G	0.0256579	36.9676	0.960205	-1.29254	0.999965	4.57786
ENSG00000136868.10	SLC31A1	0.0256604	2.19569	0.661787	-1.3667	0.985455	1.47583
ENSG00000173221.13	GLRX	0.025662	-2.34378	0.880081	-1.16348	0.999965	1.09035
ENSG00000273437.1	AC108673.3	0.0256939	3.74287	0.678355	1.65196	0.999965	-1.36669
ENSG00000163629.12	PTPN13	0.0256946	5.4565	0.84985	1.43216	0.999965	1.33923
ENSG00000147647.12	DPYS	0.0257409	30.2754	NA	3.34596	0.999965	-1.95346
ENSG00000105366.15	SIGLEC8	0.0257659	10.2465	0.442377	4.07454	0.892825	-4.92581
ENSG00000225982.1	AL355482.2	0.0257971	34.3485	0.650027	4.34569	0.999965	1.8304
ENSG00000229964.1	AC080129.1	0.0258686	-23.4471	0.525424	4.43969	0.999965	1.12691
ENSG00000277978.1	AC010542.5	0.0259051	15.5199	NA	8.44489	0.999965	-1.71019
ENSG00000250103.2	PANCR	0.0259359	34.6054	0.959843	-1.29254	0.999965	1.07528
ENSG00000269994.1	AL513318.2	0.0259659	31.3634	0.773592	-2.91996	0.856769	9.05009
ENSG00000265967.1	AC100830.3	0.025981	2.61041	0.123053	2.64448	0.999965	1.22458
ENSG00000174327.6	SLC16A13	0.026001	-2.93278	0.955928	1.10439	0.999965	1.61455
ENSG00000271855.1	AC073195.1	0.0260361	-4.43694	0.490983	2.20038	0.935341	2.55746
ENSG00000134627.11	PIWIL4	0.0260373	2.53296	0.949112	-1.10169	0.999965	-1.01163
ENSG00000123545.5	NDUFAF4	0.0260377	2.07579	0.655621	1.34253	0.999965	-1.17857
ENSG00000277186.1	AC131212.1	0.0261482	20.2757	NA	7.15081	NA	-6.48648
ENSG00000276842.1	AC023510.2	0.0261872	-9.10833	NA	-1.61142	NA	1.64944
ENSG00000246379.6	AC007495.1	0.0261874	24.7381	0.633875	3.89952	0.999965	1.19673
ENSG00000227678.7	AL355581.1	0.0262564	-8.18842	0.843449	1.57639	0.999965	-1.04547
ENSG00000204187.5	LINC00619	0.0262925	99.5357	0.978917	1.15416	0.999965	-5.93803
ENSG00000271614.1	ATP2B1-AS1	0.0263344	-2.63532	0.496061	1.705	0.930405	1.85256
ENSG00000167034.9	NKX3-1	0.0263678	3.06118	0.696029	1.50573	0.999965	-1.2205
ENSG00000141384.12	TAF4B	0.0264142	-2.9606	0.985436	-1.02239	0.999965	-1.19661
ENSG00000271762.1	AC123595.2	0.0264306	11.1717	0.377375	5.07765	0.999965	1.16421
ENSG00000134901.12	KDELC1	0.0264512	4.18885	0.455167	2.34408	0.999965	-1.01172
ENSG00000226822.2	AL390036.1	0.0265	-5.94389	0.875931	1.37049	0.999965	1.15097
ENSG00000225951.1	ODF2-AS1	0.02662	-7.8147	NA	-1.22603	0.999965	1.23952
ENSG00000134222.16	PSRC1	0.0266722	-3.49675	0.486048	-2.02468	0.787886	2.70728
ENSG00000135100.17	HNF1A	0.0267348	25.87	0.950467	1.41863	0.999965	1.25773
ENSG00000153060.7	TEKT5	0.0267348	5.96355	0.970535	-1.07907	0.999965	1.90646
ENSG00000205208.4	C4orf46	0.0267837	-2.49676	0.944244	-1.10479	0.998399	1.54313
ENSG00000225548.5	LINC01980	0.0268049	64.342	0.910047	-1.89612	0.999965	1.0576
ENSG00000284738.1	AL358472.5	0.0268155	-4.80792	0.423907	2.294	0.998399	2.24089
ENSG00000158169.12	FANCC	0.0268451	-2.24246	0.622135	1.42154	0.828046	1.83687
ENSG00000072858.10	SIDT1	0.0268492	-3.25181	0.711587	1.51515	0.999965	1.4441
ENSG00000185633.10	NDUFA4L2	0.0268593	5.90739	0.91441	1.28528	0.0742018	14.5125
ENSG00000156413.13	FUT6	0.0268593	29.2074	0.242435	-21.5389	0.934867	-8.22537
ENSG00000251637.6	AP003716.1	0.026917	-10.9785	0.895703	-1.43768	0.999965	-1.12277
ENSG00000225300.1	AL591623.1	0.0269261	4.35251	0.592536	1.96657	0.999965	1.10733
ENSG00000239382.10	ALKBH6	0.0269883	-2.01432	0.411612	1.56681	0.955469	1.49845
ENSG00000111796.3	KLRB1	0.0270116	-8.05121	0.688741	2.17832	0.999965	-1.31828
ENSG00000132359.14	RAP1GAP2	0.0270152	3.24032	0.387051	2.1976	0.999965	-1.03126
ENSG00000115977.18	AAK1	0.0270352	2.82908	0.746078	1.39567	0.999965	1.15281
ENSG00000280036.1	AC020661.5	0.0270577	9.20664	NA	2.25809	0.774481	-6.71035
ENSG00000237152.3	DLEU7-AS1	0.0271012	15.3275	0.142948	15.3741	0.999965	-1.8813
ENSG00000223704.1	LINC01422	0.0271361	-3.61405	0.923931	1.17834	0.996613	1.88046
ENSG00000231703.2	AL354993.1	0.0271767	29.1921	0.877838	-1.92824	0.999965	1.98117
ENSG00000267096.1	AC008735.1	0.0272121	-2.41472	0.851688	-1.19402	0.999965	-1.33832
ENSG00000228536.2	AL513283.1	0.027243	12.923	0.195578	10.2666	0.996995	-3.19869
ENSG00000232969.1	AP001062.2	0.0272626	-6.68601	NA	1.48073	0.985455	3.09928
ENSG00000224177.6	LINC00570	0.0272666	52.0333	NA	1.84984	0.999965	-4.65087
ENSG00000181016.9	LSMEM1	0.027271	2.42188	0.937787	-1.10998	0.999965	-1.03387
ENSG00000261823.1	AC084782.2	0.0272809	26.0004	NA	2.30476	NA	-5.96002
ENSG00000134940.13	ACRV1	0.0273325	20.0503	0.604381	3.942	0.999965	2.0157
ENSG00000235237.1	Z82188.2	0.0273715	-10.6052	NA	1.6608	0.981854	3.95535
ENSG00000108018.15	SORCS1	0.0274072	11.9853	0.319528	-6.69906	0.999965	-1.81559
ENSG00000267706.3	AC020922.1	0.0274196	20.0243	0.408794	6.85411	0.999965	2.78512
ENSG00000244332.1	AL138759.1	0.0274612	-4.57685	0.845535	-1.38929	0.999965	1.85773
ENSG00000162723.9	SLAMF9	0.0275774	31.721	0.447214	-9.67858	0.999965	3.80257
ENSG00000278112.1	AC145423.3	0.0275913	6.98177	0.199636	5.74071	0.999965	-1.59419
ENSG00000175707.8	KDF1	0.0275913	4.43891	0.798232	1.49216	0.999965	1.77317
ENSG00000268460.1	AC006262.1	0.0276611	35.7613	0.102882	50.2686	0.999965	4.17272
ENSG00000275532.1	AC006449.2	0.0277117	3.70771	0.465444	2.14128	0.999965	-1.35259
ENSG00000278075.1	AC114341.1	0.0277904	-4.64808	0.957615	-1.108	0.955469	2.65512
ENSG00000111412.5	C12orf49	0.0278068	-2.03905	0.997982	1.0021	0.999965	-1.04856
ENSG00000284293.1	MIR7113	0.0279142	-2.72936	0.890789	1.16881	0.999965	1.29313
ENSG00000122591.11	FAM126A	0.0279307	-3.21446	0.24498	-2.71272	0.999965	1.12038
ENSG00000211821.2	TRDV2	0.0279736	-14.9504	0.419043	-4.90052	0.999965	-3.26658
ENSG00000054356.13	PTPRN	0.0279826	29.8196	0.897303	1.75337	0.999965	3.88841
ENSG00000105810.9	CDK6	0.0280119	-2.8135	0.532974	-1.71527	0.999965	1.29112
ENSG00000236263.1	AC234582.2	0.0280227	-4.99779	0.821483	1.40476	0.537072	5.53742
ENSG00000112164.5	GLP1R	0.0281103	32.289	0.730905	3.25107	0.999965	2.03143
ENSG00000116741.7	RGS2	0.0281209	3.80664	0.565654	1.93589	0.999965	-1.72314
ENSG00000126262.4	FFAR2	0.0281895	10.4262	0.104862	13.4487	0.999965	-1.33391
ENSG00000184608.8	FAM167A-AS1	0.0282057	-38.0151	NA	-10.7096	0.999965	1.57272
ENSG00000206579.8	XKR4	0.0282313	6.58595	0.134664	-7.81325	0.999965	-1.34615
ENSG00000115604.10	IL18R1	0.0282637	-2.97439	0.34251	2.20895	0.999965	1.63579
ENSG00000059758.7	CDK17	0.028294	-2.02497	0.35204	-1.66084	0.999965	1.20069
ENSG00000215447.7	BX322557.1	0.0282997	2.15383	0.36492	1.71182	0.999965	1.24764
ENSG00000175130.6	MARCKSL1	0.0283279	-3.4265	0.163442	-3.36973	0.999965	1.57776
ENSG00000224713.4	AC025165.1	0.0283462	36.5381	NA	3.66468	0.999965	-2.93696
ENSG00000156265.15	MAP3K7CL	0.0283716	-2.4225	0.554718	-1.56053	0.999965	1.3629
ENSG00000196456.11	ZNF775	0.0284123	-2.29628	0.856828	-1.18665	0.999965	-1.16772
ENSG00000263628.1	MIR3155A	0.0284216	13.8612	0.211602	9.98621	0.999965	2.19335
ENSG00000270659.1	AC079610.2	0.0284238	-3.99748	0.667483	-1.70717	0.976781	2.15154
ENSG00000276668.1	AC104237.3	0.0284238	33.2752	0.95987	-1.29254	0.999965	1.7464
ENSG00000211849.1	TRAJ40	0.0284446	-22.1031	0.740657	2.50387	0.999965	-1.18085
ENSG00000272425.1	AC009902.3	0.0284706	9.46135	0.503567	3.41841	0.999965	1.86154
ENSG00000259143.1	AL356017.1	0.0284706	5.07193	0.992158	1.01979	0.999965	1.2811
ENSG00000187210.12	GCNT1	0.0284945	-4.71821	0.391403	-2.82993	0.999965	-2.04809
ENSG00000276772.1	AC025271.4	0.0285166	78.5091	0.964834	-1.29255	0.999965	-5.88637
ENSG00000016391.10	CHDH	0.0285459	-3.94195	0.812644	1.42018	0.955469	2.26682
ENSG00000274364.1	AL110115.1	0.0286195	5.61867	0.515994	2.51853	0.999965	-1.2257
ENSG00000185262.8	UBALD2	0.0286214	-2.34267	0.630785	1.44649	0.881166	1.83525
ENSG00000142657.20	PGD	0.0287143	2.50722	0.813764	1.26455	0.999965	1.24287
ENSG00000171094.17	ALK	0.0287195	14.3034	0.510405	-5.13547	0.999965	-1.50948
ENSG00000263707.1	AC005277.1	0.0287239	6.62844	NA	2.09373	0.832218	-4.53707
ENSG00000137393.9	RNF144B	0.0287298	-4.09604	0.624877	1.8593	0.735223	3.4409
ENSG00000267200.1	MIR132	0.0287887	19.1953	NA	1.04735	0.999965	1.416
ENSG00000084444.13	FAM234B	0.0288917	2.59481	0.957615	1.08526	0.999965	-1.03338
ENSG00000139515.5	PDX1	0.0288963	88.2264	0.91617	-1.92826	0.999965	1.689
ENSG00000179428.2	AC073072.1	0.0289006	-6.43978	0.83516	1.53437	0.999965	-1.01596
ENSG00000199024.1	MIR103A2	0.0289377	3.475	0.902118	1.21653	0.903553	-2.4384
ENSG00000121905.9	HPCA	0.0289401	5.95407	0.400427	3.21378	0.981854	-2.49857
ENSG00000255723.1	AC108516.2	0.0289519	2.39071	0.694122	1.38439	0.996613	-1.52384
ENSG00000283818.1	MIR7844	0.0289622	2.88757	0.255466	2.43159	0.999965	-1.13822
ENSG00000264964.1	AP001033.1	0.0290056	7.39022	0.532572	-3.18723	0.999965	1.28046
ENSG00000247363.2	AC090061.1	0.0290153	-3.79778	0.795923	1.42769	0.999965	-1.00654
ENSG00000108771.12	DHX58	0.0290702	-2.00425	0.922015	-1.09806	0.999965	1.2613
ENSG00000141506.13	PIK3R5	0.0292133	-4.41136	0.825348	1.43657	0.999965	-1.2492
ENSG00000266401.1	AP002478.1	0.0292133	29.5018	0.959265	-1.29254	0.999965	2.5852
ENSG00000129235.10	TXNDC17	0.0292315	2.21458	0.903881	1.13175	0.847321	1.79992
ENSG00000154027.18	AK5	0.0292409	8.49157	0.753931	-1.96995	0.999965	-2.58837
ENSG00000236886.2	AC007563.2	0.029267	47.0571	NA	-1.29255	0.891078	-15.0542
ENSG00000273096.1	AL021707.8	0.0292992	-2.17677	0.845475	1.17416	0.999965	1.404
ENSG00000117425.13	PTCH2	0.0293768	2.68332	0.970986	-1.04231	0.996613	-1.62314
ENSG00000269918.1	AF131215.6	0.0293911	-2.86993	0.675379	1.50886	0.999965	-1.44166
ENSG00000105976.14	MET	0.0294172	5.9185	0.421037	-3.13334	0.999965	1.36957
ENSG00000163735.6	CXCL5	0.0294452	16.1958	0.266614	-11.7927	0.999965	2.63775
ENSG00000228952.1	LINC02041	0.0294886	26.0605	0.958492	-1.29254	0.999965	2.20984
ENSG00000273294.1	C1QTNF3-AMACR	0.0295653	3.2137	0.957615	1.094	0.63131	3.04168
ENSG00000282022.1	AC006581.2	0.0295653	14.8309	NA	1.05013	0.999965	-2.20783
ENSG00000230176.2	LINC01433	0.0295951	18.9977	NA	16.802	0.999965	-1.61062
ENSG00000262412.1	AL160291.1	0.0296074	-6.89836	0.511552	2.27205	0.983492	2.96172
ENSG00000259138.1	AL049780.2	0.0296547	-6.27564	0.956975	1.14074	0.999965	-2.42185
ENSG00000257058.1	AP001363.2	0.029672	11.0149	0.936508	1.34971	0.999965	-1.28853
ENSG00000257918.1	AC079385.3	0.0297002	-13.1723	NA	1.30256	0.943024	5.54874
ENSG00000270574.1	AC010680.2	0.0297501	-2.06888	0.979295	1.02104	0.999965	-1.23552
ENSG00000100784.10	RPS6KA5	0.0297601	2.10449	0.735918	-1.28274	0.999965	-1.0965
ENSG00000148840.10	PPRC1	0.0297768	2.13428	0.974555	1.02841	0.999965	-1.22391
ENSG00000259774.1	AC243562.3	0.0297768	17.9045	NA	1.15418	NA	-2.9363
ENSG00000135919.12	SERPINE2	0.0297805	3.90553	0.696407	1.66215	0.999965	-1.6508
ENSG00000226742.3	HSBP1L1	0.0297889	2.23891	0.331619	1.82907	0.999965	1.43068
ENSG00000104450.12	SPAG1	0.0297903	2.3982	0.661929	1.42671	0.941986	1.71388
ENSG00000224903.1	AC005534.1	0.0297903	5.78967	0.476626	2.75773	0.999965	-1.73408
ENSG00000235631.1	RNF148	0.0297903	19.4345	NA	1.21856	0.999965	-1.30569
ENSG00000128564.6	VGF	0.0298	5.70099	0.139542	5.99533	0.999965	1.4886
ENSG00000197332.8	AC008543.1	0.0298	3.22195	0.818911	-1.34594	0.999965	1.17709
ENSG00000173852.14	DPY19L1	0.0298161	2.37405	0.804709	1.25868	0.999965	-1.01754
ENSG00000244411.3	KRTAP5-7	0.0298217	13.0728	0.878799	1.62078	0.999965	-1.65747
ENSG00000203812.2	HIST2H2AA3	0.0298222	-3.00793	0.786678	1.36291	0.880509	2.21588
ENSG00000151726.13	ACSL1	0.0298372	2.16222	0.563309	-1.47169	0.976781	1.5225
ENSG00000211895.5	IGHA1	0.0298562	-8.57002	0.832798	-1.66438	0.999965	-1.07686
ENSG00000259321.1	AL136295.2	0.0298864	-2.22686	0.562713	1.46579	0.999965	-1.09063
ENSG00000164411.11	GJB7	0.0300029	15.998	0.609083	-3.73011	0.999965	-1.21941
ENSG00000006432.15	MAP3K9	0.0300172	-2.40429	0.915022	-1.13346	0.999965	1.35225
ENSG00000284719.1	AL033527.5	0.0300341	-4.11626	0.18154	3.55234	0.997434	2.04147
ENSG00000129991.12	TNNI3	0.0300975	45.2294	0.977814	1.13445	0.9376	-9.84899
ENSG00000280832.1	GSEC	0.0301159	3.29341	0.808168	1.36924	0.996613	1.77777
ENSG00000065911.11	MTHFD2	0.030199	-2.29567	0.959154	-1.06173	0.999965	1.13845
ENSG00000124731.12	TREM1	0.0302086	7.91733	0.878327	1.46724	0.999965	1.54152
ENSG00000179058.6	C9orf50	0.0302359	23.4087	0.958078	-1.29254	0.999965	-1.01411
ENSG00000259224.2	SLC35G6	0.0302554	24.9953	NA	2.76593	0.735223	-16.6484
ENSG00000100604.12	CHGA	0.0303037	39.7405	0.893489	-1.92824	0.963071	6.76368
ENSG00000241720.2	AL158847.1	0.0303247	366.752	0.970986	-1.29259	0.999965	-2.77466
ENSG00000157111.12	TMEM171	0.0303632	8.89562	0.847587	1.62727	0.999965	-1.63273
ENSG00000153208.16	MERTK	0.0304705	3.5192	0.388474	-2.3607	0.999965	-1.0186
ENSG00000180233.10	ZNRF2	0.0304882	-2.12313	0.883361	-1.1438	0.905044	1.67759
ENSG00000280299.1	AC037487.4	0.0305417	-9.87245	0.912051	1.33273	0.999965	1.16121
ENSG00000099219.13	ERMP1	0.0305664	2.90984	0.853436	-1.25687	0.999965	1.65695
ENSG00000260487.1	AC116348.1	0.0305969	21.7943	NA	2.82228	NA	-1.348
ENSG00000188585.8	CLEC20A	0.0306258	-6.58079	0.710701	1.95212	0.999965	-1.03365
ENSG00000234141.1	AC006042.4	0.0306312	-8.79364	0.981577	-1.05837	0.999965	1.67294
ENSG00000043462.11	LCP2	0.0306519	-4.50964	0.854089	1.37861	0.999965	1.1469
ENSG00000271795.1	AC011337.1	0.0306569	3.19744	0.268654	2.59297	0.999965	1.15133
ENSG00000276454.1	AC008083.4	0.0306737	-7.0957	0.82828	1.49381	0.981854	-3.61566
ENSG00000138892.11	TTLL8	0.0307149	-27.3465	NA	-47.0908	NA	1.12691
ENSG00000257550.1	AC023509.2	0.0307887	8.13777	0.833311	-1.66362	0.999965	1.74162
ENSG00000146409.10	SLC18B1	0.0308237	2.00091	0.094166	2.22316	0.999965	1.0185
ENSG00000204581.2	ACOXL-AS1	0.0308295	6.56555	0.761855	1.79921	0.999965	1.0569
ENSG00000267278.5	MAP3K14-AS1	0.0308943	-3.53141	0.849429	1.31595	0.787886	2.80172
ENSG00000162267.12	ITIH3	0.031026	6.17064	0.478096	2.91385	0.869112	-3.79179
ENSG00000108405.3	P2RX1	0.0310265	6.48811	0.747928	-1.83989	0.999965	-1.22599
ENSG00000267308.1	LINC01764	0.0310515	11.858	NA	-1.23414	0.999965	1.5828
ENSG00000257042.1	AC008011.2	0.0310742	25.9606	0.330982	11.334	0.999965	2.04726
ENSG00000251562.7	MALAT1	0.0310841	2.24123	0.373163	1.76432	0.999965	1.26883
ENSG00000176438.12	SYNE3	0.0310877	-3.28911	0.958	1.09521	0.882405	-2.36001
ENSG00000283689.1	AC018553.2	0.0311549	57.6704	0.977063	1.15417	0.999965	-1.88817
ENSG00000162374.16	ELAVL4	0.031168	-5.81948	NA	-6.93329	0.999965	-2.08899
ENSG00000128604.19	IRF5	0.031231	-3.44108	0.957164	1.11502	0.999965	1.14822
ENSG00000160318.6	CLDND2	0.0312361	2.79918	0.242481	2.44025	0.999965	-1.37773
ENSG00000261504.1	LINC01686	0.0312389	3.79695	0.640569	1.77122	0.999965	1.5386
ENSG00000174950.10	CD164L2	0.0312459	35.6236	0.960357	-1.29254	0.999965	-2.53014
ENSG00000227076.1	AL158166.1	0.0312487	22.7185	0.766168	2.6779	0.999965	1.24437
ENSG00000272744.1	AC107214.2	0.0312573	6.5867	0.477411	2.97854	0.999965	-1.01291
ENSG00000084628.9	NKAIN1	0.0312615	27.2568	0.971747	1.15418	0.999965	3.38005
ENSG00000225742.5	LINC02036	0.0314657	25.1937	0.971238	1.15418	0.963071	5.19118
ENSG00000231829.2	AL157834.1	0.0314846	-7.04191	NA	1.46239	0.955469	3.77118
ENSG00000177432.6	NAP1L5	0.0315156	2.59341	0.855479	-1.22486	0.999965	-1.31902
ENSG00000261360.1	AC010491.1	0.0315264	-7.29918	0.50573	2.85657	0.494335	9.05784
ENSG00000204444.10	APOM	0.0315264	-2.22617	0.957615	-1.07156	0.999965	1.19552
ENSG00000212993.4	POU5F1B	0.0315264	4.05271	0.983137	1.03432	0.999965	1.31258
ENSG00000278231.1	AL133342.1	0.0315343	-5.25295	0.254769	3.65591	0.999965	1.59133
ENSG00000205269.5	TMEM170B	0.0315762	2.12004	0.795558	1.23169	0.999965	-1.3129
ENSG00000185065.6	AC000068.1	0.0315992	-3.28527	0.893075	1.21535	0.999965	1.26136
ENSG00000101463.5	SYNDIG1	0.0316186	8.32692	0.413069	-4.13685	0.999965	-1.85653
ENSG00000170161.6	AL512625.1	0.0317129	-2.24839	0.962895	1.04987	0.999965	-1.00716
ENSG00000198879.11	SFMBT2	0.031737	-2.70037	0.908507	-1.16428	0.999965	1.11494
ENSG00000173208.3	ABCD2	0.0318229	-3.66951	0.61763	1.79976	0.963071	-2.14301
ENSG00000245468.3	LINC02447	0.0318229	5.47777	0.622079	2.14677	0.981459	-2.4863
ENSG00000165029.15	ABCA1	0.031906	2.58684	0.199044	-2.459	0.999965	1.06103
ENSG00000234264.1	DEPDC1-AS1	0.0319096	-19.3541	NA	-3.60219	NA	1.57273
ENSG00000196220.15	SRGAP3	0.0319112	3.38761	0.338924	-2.49935	0.999965	1.45998
ENSG00000267412.1	AC092068.2	0.0319191	-5.86472	0.834389	1.4535	0.668205	5.54673
ENSG00000246308.1	AC116535.1	0.0319212	6.40125	0.284432	4.39981	0.999965	1.25487
ENSG00000115138.10	POMC	0.0319402	-3.55953	0.496901	2.05385	0.999965	-1.04261
ENSG00000173821.19	RNF213	0.0319652	-2.1253	0.950215	-1.08277	0.999965	1.33463
ENSG00000279168.2	AC105052.3	0.031971	-3.9352	0.845559	-1.28923	0.999965	1.73055
ENSG00000272446.5	AL158850.2	0.0321266	-3.43283	0.711587	-1.55939	0.750174	-3.03521
ENSG00000103264.17	FBXO31	0.032141	2.03048	0.572297	1.42399	0.985282	-1.44234
ENSG00000131095.12	GFAP	0.0321459	14.0356	NA	-1.24813	0.975957	-4.08695
ENSG00000124159.15	MATN4	0.032159	7.75845	0.969994	-1.0973	0.999965	-2.11212
ENSG00000146276.11	GABRR1	0.0322443	30.9872	0.891858	-1.87618	0.999965	2.04356
ENSG00000244128.5	LINC01322	0.0322443	32.0509	NA	-1.29254	NA	-3.71114
ENSG00000008513.14	ST3GAL1	0.0322632	2.23106	0.961164	1.05364	0.999965	-1.22768
ENSG00000182873.5	PRKCZ-AS1	0.0322697	2.57889	0.820352	1.27025	0.999965	-1.21316
ENSG00000185664.14	PMEL	0.0322912	3.58777	0.319699	2.68042	0.735223	3.07185
ENSG00000113448.18	PDE4D	0.0323056	2.96882	0.446698	-1.97262	0.999965	-1.35788
ENSG00000170743.16	SYT9	0.0323373	9.32043	0.571499	-3.35725	0.981854	3.08489
ENSG00000205683.11	DPF3	0.0323537	-4.06658	0.735141	1.6081	0.999965	1.24399
ENSG00000267193.5	AC023421.2	0.0323976	13.423	NA	4.75403	NA	-1.60568
ENSG00000229153.5	EPHA1-AS1	0.0324726	3.89985	0.945233	1.16491	0.999965	-1.29993
ENSG00000261366.1	MANEA-AS1	0.0324947	-2.97767	0.910168	-1.17102	0.999965	1.10079
ENSG00000109458.8	GAB1	0.0324994	2.29661	0.987043	-1.01585	0.999965	1.03242
ENSG00000057593.13	F7	0.032513	6.8925	0.574532	-3.1034	0.999965	-1.04214
ENSG00000272644.1	AC097468.3	0.0325176	2.07408	0.456142	1.55142	0.981854	-1.48682
ENSG00000231864.2	AL807752.3	0.03252	-10.6785	NA	1.42336	NA	1.57273
ENSG00000232680.2	AC002511.1	0.0325211	31.981	0.502444	7.09145	0.999965	-1.8428
ENSG00000164440.14	TXLNB	0.0325459	-2.87733	0.960585	-1.07355	0.735223	-2.59704
ENSG00000250343.1	STK32A-AS1	0.0325978	33.8386	NA	-1.29254	NA	-7.75676
ENSG00000242173.8	ARHGDIG	0.0326794	6.13065	0.968152	1.09966	0.999965	-1.69408
ENSG00000166046.10	TCP11L2	0.0326938	-2.23832	0.796174	-1.25128	0.999965	-1.01257
ENSG00000232628.5	AC092809.2	0.0327473	9.24954	0.26424	-9.09239	0.963071	-3.54456
ENSG00000275713.2	HIST1H2BH	0.0328326	-9.15752	0.532539	-3.26417	0.813875	5.84509
