## Supplementary file 1 for "Global DNA methylomes reveal oncogenic-associated 5-hydroxylmethylated cytosine (5hmC) signatures in the cell-free DNA of cancer patients" (part 2 of 3)

### Sheet: ST.8 (continued)
Supplementary Table ST.8. Differentially expression analysis for tissue samples: Normal tissues (Bladder vs. B-Cells); Tumor/Normal (NHL Tumors vs. Normal B-Cells, and Bladder Tumor vs. Normal Bladder).
ENSG00000256633.1	AP005019.1	0.0328326	-4.84546	0.878799	1.33341	0.999965	-1.29152
ENSG00000113580.14	NR3C1	0.0329337	-2.03405	0.274482	-1.81405	0.977774	-1.47689
ENSG00000243910.7	TUBA4B	0.033062	-8.17161	NA	-1.3822	NA	1.12691
ENSG00000198547.8	C20orf203	0.0330821	3.60907	0.969465	-1.06168	0.999965	-1.28546
ENSG00000106018.13	VIPR2	0.0331025	6.65226	0.79859	-1.68943	0.999965	-2.42123
ENSG00000257925.1	AC008083.1	0.0332034	-8.15951	0.126061	-9.45692	0.999965	1.69815
ENSG00000235741.1	AC099796.1	0.0332474	98.2821	0.967722	-1.29256	0.999965	-3.48145
ENSG00000141682.11	PMAIP1	0.0332648	-4.59418	0.778918	1.57377	0.996995	2.1212
ENSG00000272720.1	AL022322.1	0.0332813	3.53426	0.41981	2.27828	0.999965	1.20575
ENSG00000214773.1	AC112512.1	0.033319	4.70998	0.970692	1.07073	0.999965	1.0778
ENSG00000272694.1	Z94160.2	0.0333216	-28.7767	0.323782	11.0587	0.999965	1.12691
ENSG00000258875.5	AL135818.1	0.033328	-3.3468	0.724605	1.52483	0.999965	1.4003
ENSG00000228639.6	LINC02095	0.0333304	-32.4506	NA	-20.7576	0.985455	6.5577
ENSG00000276101.1	AC027601.4	0.033454	2.77015	0.733792	1.41765	0.912577	-2.03521
ENSG00000260942.1	CAPN10-AS1	0.0334574	-2.29285	0.576502	1.49936	0.955573	1.64606
ENSG00000179165.10	PXT1	0.0334574	14.7996	0.646591	3.17924	0.999965	-2.71805
ENSG00000211836.1	TRAJ54	0.0335225	-10.3994	0.530393	2.8835	0.999965	-1.50414
ENSG00000272549.1	LINC02538	0.0335677	33.9145	NA	-1.92824	0.815475	-16.1858
ENSG00000185565.11	LSAMP	0.0335936	4.53551	0.137699	-5.05159	0.891281	-2.97566
ENSG00000188613.6	NANOS1	0.0336027	3.84494	0.822656	-1.4079	0.999965	-1.3341
ENSG00000272791.1	AC073389.3	0.033648	3.76668	0.226182	3.3099	0.999965	1.31269
ENSG00000250234.1	AC025754.1	0.0336904	21.8876	NA	-1.29254	NA	-1.02665
ENSG00000273143.1	AL355512.1	0.0337456	8.76738	0.40373	4.26108	0.999965	-2.77788
ENSG00000134986.13	NREP	0.0337456	3.4132	0.748888	-1.49803	0.999965	-1.18831
ENSG00000120915.13	EPHX2	0.0337456	3.35823	0.850863	1.30587	0.999965	-1.16238
ENSG00000106069.21	CHN2	0.0337462	3.08122	0.0886304	3.80252	0.999965	1.18884
ENSG00000140284.10	SLC27A2	0.0337462	6.22959	0.439061	3.20994	0.999965	1.27873
ENSG00000259039.1	AL161804.1	0.0337462	9.75109	0.933072	-1.34765	0.999965	-2.46237
ENSG00000247011.2	AC005920.1	0.0337525	13.4434	0.658907	2.96138	0.999965	1.85319
ENSG00000227695.5	DNMBP-AS1	0.0337525	9.58762	0.715726	-2.48537	0.999965	1.07192
ENSG00000258337.1	AC130895.1	0.0337702	9.18435	NA	1.40388	0.999965	1.00027
ENSG00000134532.15	SOX5	0.0337729	-3.84227	0.341918	-2.75144	0.992945	-1.98882
ENSG00000227403.1	LINC01806	0.0337729	-5.43542	0.960412	-1.12256	0.999965	1.43127
ENSG00000116691.10	MIIP	0.0338034	-2.07438	0.374695	1.67967	0.999965	1.33627
ENSG00000268499.1	AC011479.2	0.0338644	-3.6958	0.971542	1.05033	0.985282	-2.45848
ENSG00000131187.9	F12	0.0338902	3.81238	0.113697	4.46524	0.999965	-1.454
ENSG00000271959.1	AC100803.3	0.033956	8.87866	0.342093	5.10515	0.999965	1.44219
ENSG00000256150.2	ITFG2-AS1	0.0339687	-2.65447	0.572349	1.59058	0.999965	-1.05063
ENSG00000277611.1	Z98752.3	0.0339935	4.29029	0.844685	1.39527	0.977774	2.22128
ENSG00000283712.1	MIR6727	0.0340375	-4.25623	0.478463	1.98458	0.999965	-1.82638
ENSG00000260377.1	AC083801.2	0.0340479	39.0976	0.961164	-1.29254	0.979818	6.22508
ENSG00000186806.5	VSIG10L	0.0340866	2.30427	0.844395	-1.21084	0.999965	-1.40988
ENSG00000188338.14	SLC38A3	0.0341085	18.6398	0.961681	1.21933	0.974454	4.14547
ENSG00000207952.1	MIR624	0.0341584	14.6721	NA	-1.92823	NA	-3.59253
ENSG00000228079.2	AC012368.2	0.0341908	3.60437	0.875746	1.27978	0.999965	1.53701
ENSG00000130592.15	LSP1	0.034251	-2.90528	0.817434	1.31814	0.827369	-2.3246
ENSG00000234277.2	LINC01641	0.0343027	53.8493	NA	-1.29255	0.981854	-8.02966
ENSG00000106236.3	NPTX2	0.0343405	5.46224	0.235453	-4.70504	0.992945	2.37064
ENSG00000272106.1	AL691432.2	0.0343405	2.25923	0.137803	2.38882	0.999965	1.19695
ENSG00000222005.8	LINC01118	0.0343964	8.04175	0.386917	4.18369	0.999965	-1.95608
ENSG00000229769.2	TRBV10-2	0.0344277	-15.7179	0.875931	1.63674	0.999965	-1.09851
ENSG00000163521.15	GLB1L	0.034473	2.06877	0.773957	1.2477	0.999965	-1.02846
ENSG00000116035.2	VAX2	0.0344916	37.8914	0.974691	1.15417	0.999965	1.58515
ENSG00000119900.7	OGFRL1	0.0345562	-2.74972	0.11112	-3.14624	0.999965	-1.46811
ENSG00000275871.1	AC131025.2	0.034586	63.4076	0.964713	-1.29255	0.999965	2.62794
ENSG00000221909.2	FAM200A	0.0345948	-2.34437	0.981194	-1.02408	0.63131	2.30661
ENSG00000124780.13	KCNK17	0.0345948	4.51812	0.137543	-6.38892	0.999965	1.31936
ENSG00000160785.13	SLC25A44	0.0345948	2.02775	0.733055	1.27781	0.999965	1.23446
ENSG00000223783.1	LINC01983	0.0345948	15.7579	0.849826	-1.9515	0.999965	2.64563
ENSG00000270472.2	IGHV3OR16-9	0.0346276	-35.0973	NA	-3.59543	0.999965	1.57272
ENSG00000167107.12	ACSF2	0.0346299	2.4892	0.78005	1.31185	0.977774	1.65204
ENSG00000283990.1	MIRLET7A3	0.0346325	16.796	NA	4.77919	0.999965	-1.56541
ENSG00000105855.9	ITGB8	0.0346566	3.94708	0.0688727	-5.64759	0.999965	1.43982
ENSG00000079393.20	DUSP13	0.0346566	23.1329	0.812883	2.35619	0.999965	1.55035
ENSG00000128383.12	APOBEC3A	0.0346618	5.25274	0.658225	2.01003	0.999965	1.43863
ENSG00000111145.7	ELK3	0.0346778	-2.28509	0.393344	-1.77059	0.999965	-1.20093
ENSG00000170365.9	SMAD1	0.0347167	4.45403	0.402421	2.76312	0.999965	-1.02914
ENSG00000035499.12	DEPDC1B	0.0347334	-8.24209	0.734383	-2.0707	0.999965	1.75848
ENSG00000273262.1	AL121928.1	0.0347462	-8.79352	NA	-1.26514	0.999965	2.05246
ENSG00000258479.5	LINC00640	0.0347566	6.24455	0.747928	-1.99226	0.999965	1.81412
ENSG00000146233.7	CYP39A1	0.0348263	7.47653	0.670293	2.28017	0.999965	-1.92706
ENSG00000267165.1	CHMP1B-AS1	0.0348297	-3.93545	0.58681	1.71639	0.633196	4.08725
ENSG00000221585.1	MIR1226	0.0348852	-3.45578	0.961456	1.06068	0.955469	2.36068
ENSG00000236591.1	AL357992.1	0.03493	-10.559	0.943936	1.2877	0.999965	-1.91995
ENSG00000163623.9	NKX6-1	0.03493	59.7098	0.964578	-1.29255	0.999965	1.8473
ENSG00000284741.1	PDE11A	0.03493	28.0474	NA	6.01052	0.999965	-2.16947
ENSG00000143858.11	SYT2	0.0349458	4.94605	0.413964	-3.11472	0.934867	-2.88753
ENSG00000182057.4	OGFRP1	0.034991	-2.34113	0.685073	-1.37641	0.999965	1.0638
ENSG00000122432.17	SPATA1	0.034991	-2.04284	0.883361	-1.13106	0.999965	1.13075
ENSG00000122966.15	CIT	0.0350426	-3.95885	0.410341	-2.52384	0.999965	1.74114
ENSG00000151151.5	IPMK	0.0350479	-2.57182	0.19952	-2.47674	0.999965	1.42329
ENSG00000083814.13	ZNF671	0.0350499	-2.56059	0.735141	1.38266	0.999965	-1.3323
ENSG00000154839.9	SKA1	0.0350563	-6.91032	0.995657	1.01168	0.999965	2.49837
ENSG00000272510.1	AL121992.3	0.0350578	-5.0277	0.830457	1.43377	0.999965	-1.84725
ENSG00000172867.3	KRT2	0.0350578	-15.2232	NA	-4.14743	0.999965	1.64943
ENSG00000271384.1	AL161729.3	0.0351975	17.8659	0.236636	12.5747	0.999965	1.53999
ENSG00000164627.17	KIF6	0.0352398	4.94577	0.674051	-1.95575	0.999965	1.57675
ENSG00000256073.3	URB1-AS1	0.0352695	2.13674	0.484816	1.56567	0.999965	1.2923
ENSG00000179082.3	C9orf106	0.0352812	4.60155	0.202178	-4.89176	0.999965	-1.29974
ENSG00000101076.16	HNF4A	0.0353204	96.2414	0.967848	-1.29256	0.999965	-1.71934
ENSG00000240137.5	ERICH6-AS1	0.0353204	-2.27257	0.995883	1.00467	0.999965	-1.39303
ENSG00000172247.3	C1QTNF4	0.0353637	5.00804	0.998331	-1.00396	0.999965	-1.22292
ENSG00000146842.16	TMEM209	0.0353979	-2.13578	0.54506	-1.49702	0.999965	1.44674
ENSG00000267606.1	AC006116.9	0.0354057	16.3977	NA	1.91209	NA	-3.73731
ENSG00000172000.7	ZNF556	0.0354492	21.0707	0.84985	-2.01145	0.999965	-1.52066
ENSG00000146166.16	LGSN	0.0355006	-16.7041	NA	-13.625	0.999965	3.17558
ENSG00000267767.2	LINC01801	0.0355022	-4.49103	0.523357	-2.25833	0.999965	-1.5528
ENSG00000234663.5	LINC01934	0.0355385	-7.45575	0.593308	2.58955	0.999965	-1.00235
ENSG00000274769.1	AC016747.4	0.0355571	2.43405	0.50948	1.65926	0.999965	-1.41277
ENSG00000147434.8	CHRNA6	0.0355885	-6.14002	0.875801	1.39919	0.999965	-2.13364
ENSG00000188916.8	FAM196A	0.0355999	7.91768	0.0552723	-25.7659	0.827369	-5.32051
ENSG00000215039.6	CD27-AS1	0.0356041	2.20361	0.560123	1.50728	0.999965	-1.14327
ENSG00000183638.5	RP1L1	0.0356041	5.66798	0.7399	-1.88134	0.999965	2.1835
ENSG00000173662.20	TAS1R1	0.0356075	-14.8617	0.0530269	22.9339	0.999965	1.23951
ENSG00000272989.1	LINC02012	0.0356648	3.49766	0.336338	2.59353	0.999965	-1.26541
ENSG00000248540.2	AC010931.2	0.0356849	80.8226	0.978939	1.15416	0.806937	-36.0855
ENSG00000204577.11	LILRB3	0.0357184	5.47172	0.653922	2.06788	0.999965	-1.54668
ENSG00000196109.6	ZNF676	0.035769	15.0666	0.993194	-1.03071	0.999965	1.10669
ENSG00000260973.1	AC009021.2	0.0358062	-20.1409	NA	-6.66329	0.999965	1.64943
ENSG00000163576.17	EFHB	0.0358529	3.21856	0.395202	2.23805	0.999965	-1.51565
ENSG00000249476.1	AC008467.1	0.0358724	-3.18808	0.541779	1.81281	0.999965	-1.11002
ENSG00000005187.11	ACSM3	0.0358742	3.71433	0.195624	3.57439	0.999965	1.48727
ENSG00000270742.1	AC096947.1	0.0358973	10.1878	NA	-1.29253	NA	1.65164
ENSG00000259926.1	AC007342.1	0.0359446	9.45313	0.262977	6.78187	0.999965	-1.08854
ENSG00000270103.3	AL360012.1	0.036022	-3.79223	0.107861	-4.51841	0.955469	2.27761
ENSG00000269952.1	AL117336.2	0.0360531	4.12271	0.47055	2.35901	0.999965	1.59805
ENSG00000115850.9	LCT	0.0360531	-10.405	0.989329	1.03494	0.999965	1.03818
ENSG00000228801.5	AC064807.1	0.036087	-2.73077	0.985436	1.02176	0.999965	1.64735
ENSG00000188001.9	TPRG1	0.036096	3.30144	0.560123	1.86006	0.999965	-1.40126
ENSG00000254744.3	AC084855.1	0.0360985	7.41373	0.53826	2.90126	0.999965	-1.87529
ENSG00000176681.14	LRRC37A	0.0361167	-2.32448	0.621496	-1.46471	0.999965	1.48531
ENSG00000278828.1	HIST1H3H	0.036168	-4.51903	0.550991	2.1977	0.609636	4.61329
ENSG00000127588.4	GNG13	0.0362678	-15.5561	0.771033	2.13226	0.999965	1.18187
ENSG00000224984.1	AL512363.1	0.0364047	17.1527	0.957615	-1.29253	0.972335	4.08634
ENSG00000254694.1	AP001893.1	0.0364128	-3.98929	0.372343	-2.56546	0.999965	1.20399
ENSG00000251139.2	AC084871.1	0.036443	33.0747	NA	3.51603	0.999965	-4.92001
ENSG00000158815.10	FGF17	0.0365634	4.82078	0.189787	4.56064	0.694717	-4.9328
ENSG00000268658.5	LINC00664	0.0365819	-9.16777	0.139341	-10.7846	0.999965	1.89053
ENSG00000272666.1	U62317.2	0.0365819	-3.75349	0.881595	1.24166	0.999965	-1.23161
ENSG00000216035.1	MIR938	0.036592	29.1663	NA	-1.29254	0.999965	1.44423
ENSG00000274220.1	AC009163.7	0.0366369	3.61551	0.574214	1.91815	0.999965	-1.75823
ENSG00000109758.8	HGFAC	0.0366723	9.26853	0.330452	5.4769	0.999965	-1.09995
ENSG00000188305.5	C19orf35	0.0366875	-4.59656	0.983589	1.0368	0.999965	-1.56911
ENSG00000169224.12	GCSAML	0.0367228	9.31217	0.957615	-1.21065	0.795199	-6.51212
ENSG00000269356.1	AL356740.2	0.036751	31.1733	0.960235	-1.29254	0.999965	3.39469
ENSG00000224940.8	PRRT4	0.0367933	4.99633	0.958412	1.1331	0.948132	2.68158
ENSG00000240057.5	AC078785.1	0.0368084	-2.80586	0.976941	1.03522	0.999965	-1.57818
ENSG00000165480.15	SKA3	0.0368126	-6.78208	0.930709	-1.2826	0.891281	4.07367
ENSG00000259925.1	AC130456.2	0.036854	51.6901	0.963282	-1.29255	0.999965	-1.48138
ENSG00000132196.13	HSD17B7	0.036868	-2.73663	0.526561	1.74385	0.739895	2.47038
ENSG00000261465.6	AC099518.4	0.0369222	-7.13313	NA	-1.34385	0.306076	14.6714
ENSG00000211595.2	IGKJ3	0.0370125	-9.45701	0.874453	1.55425	0.828046	-5.98343
ENSG00000168350.7	DEGS2	0.0370452	3.75336	0.957615	-1.11808	0.999965	1.56989
ENSG00000122707.11	RECK	0.037051	2.61063	0.851436	-1.23926	0.57289	-2.72876
ENSG00000237738.1	RNF216-IT1	0.0370554	4.39357	0.969356	-1.07647	0.999965	-1.32035
ENSG00000248810.1	LINC02432	0.0370771	20.7538	0.627673	4.03231	0.999965	1.6899
ENSG00000236709.1	DAPK1-IT1	0.0371066	20.2289	NA	-1.29253	NA	-4.95711
ENSG00000196954.13	CASP4	0.0371591	-2.02075	0.965015	-1.04205	0.999965	-1.10601
ENSG00000230873.8	STMND1	0.0371591	11.9798	NA	1.15419	NA	1.03536
ENSG00000170545.16	SMAGP	0.0371985	3.23053	0.584979	1.79595	0.999965	1.01985
ENSG00000150628.6	SPATA4	0.0372858	36.8273	0.571551	6.40265	0.999965	2.21842
ENSG00000283836.1	MIR6734	0.0373175	3.89113	0.35882	2.7168	0.999965	-1.3137
ENSG00000107147.12	KCNT1	0.0373498	21.5764	0.498764	5.97768	0.999965	1.60203
ENSG00000269927.1	AC004817.3	0.0374586	5.90936	0.176017	5.79455	0.999965	1.46544
ENSG00000272354.1	AC092354.1	0.0375922	5.1059	0.808886	1.562	0.771203	-4.56634
ENSG00000260350.1	AC012173.1	0.0376203	-5.34941	0.950489	-1.17415	0.704399	5.06803
ENSG00000227598.1	Z94721.1	0.0376454	-3.10896	0.956455	1.10066	0.999965	1.35689
ENSG00000205086.6	C2orf91	0.0376832	-11.9146	0.394322	-4.86267	0.999965	2.11034
ENSG00000172893.15	DHCR7	0.0377031	2.6845	0.820678	1.2928	0.999965	-1.31148
ENSG00000148200.16	NR6A1	0.0379088	2.67375	0.578526	1.64529	0.999965	1.2609
ENSG00000279175.1	AL033543.1	0.037929	4.84166	0.792421	-1.59135	0.999965	-1.01661
ENSG00000213793.5	ZNF888	0.0379506	2.39785	0.642372	-1.47517	0.999965	1.3325
ENSG00000274227.1	AC073575.2	0.0379641	3.20705	0.77237	1.43621	0.999965	-1.66633
ENSG00000236144.6	TMEM147-AS1	0.0380038	-2.01837	0.122383	2.19753	0.999965	-1.07855
ENSG00000197870.12	PRB3	0.0380192	12.7731	0.832415	1.89705	0.89978	4.89148
ENSG00000170703.15	TTLL6	0.0380682	15.2382	0.170975	15.1459	0.999965	-1.27645
ENSG00000268500.5	AC018755.2	0.0380696	-10.591	0.994	-1.02156	0.533031	13.1539
ENSG00000281005.1	LINC00921	0.0381491	-2.39651	0.599747	1.51943	0.966321	-1.70486
ENSG00000205359.9	SLCO6A1	0.0381491	47.443	0.962832	-1.29255	0.999965	-1.54862
ENSG00000251379.1	AC099550.1	0.0381491	8.64961	NA	-1.25865	0.999965	-1.02519
ENSG00000228010.5	AC073343.2	0.038277	2.46016	0.950296	-1.10288	0.422892	-3.49178
ENSG00000259485.1	LINC02253	0.0382906	168.478	0.969418	-1.29258	0.999965	-3.02921
ENSG00000233101.10	HOXB-AS3	0.0383172	3.63904	0.354115	2.63494	0.999965	-1.0883
ENSG00000259291.2	ZNF710-AS1	0.0383554	3.56406	0.993933	1.0121	0.999965	-1.09934
ENSG00000090104.11	RGS1	0.0384185	-3.28453	0.732747	-1.52285	0.999965	1.01437
ENSG00000114547.9	ROPN1B	0.0384807	19.1148	0.554718	4.78849	0.735223	10.6513
ENSG00000181652.19	ATG9B	0.0385034	-5.01154	0.46138	2.72449	0.955469	2.77785
ENSG00000112984.11	KIF20A	0.0385164	-7.35371	0.694638	-2.1835	0.926183	3.97538
ENSG00000104833.11	TUBB4A	0.0385164	-4.48589	0.200236	4.26553	0.981854	-2.32011
ENSG00000231265.1	TRERNA1	0.0385175	-8.8642	NA	4.09985	0.999965	1.57273
ENSG00000273142.1	AC073335.2	0.0385219	-2.03558	0.893924	-1.1322	0.882405	1.70588
ENSG00000180113.15	TDRD6	0.0385225	6.70516	0.0532347	12.4038	0.999965	2.02294
ENSG00000223475.1	AC099681.1	0.0385588	-11.1856	NA	-1.07305	0.999965	-1.18085
ENSG00000265451.1	AC012447.1	0.0386148	-4.14353	0.895531	-1.26762	0.999965	-1.21748
ENSG00000237892.1	KLF7-IT1	0.0386157	3.54013	0.850508	-1.33507	0.999965	1.24775
ENSG00000236662.1	AL133215.1	0.0386689	-3.35668	0.591585	1.59132	0.999965	-1.03459
ENSG00000267041.5	ZNF850	0.0387319	-2.09346	0.480657	-1.56192	0.999965	-1.09971
ENSG00000228414.6	LINC01185	0.0387561	-10.9328	NA	1.04458	0.670726	11.2068
ENSG00000276292.1	AC131159.1	0.0387743	-4.64009	0.956455	-1.13688	0.999965	1.65334
ENSG00000198720.12	ANKRD13B	0.0387867	2.20681	0.298482	1.9278	0.999965	-1.05649
ENSG00000007038.10	PRSS21	0.0388446	-9.88484	0.640732	2.76318	0.996613	3.24818
ENSG00000127946.16	HIP1	0.0389027	2.70127	0.748932	1.3985	0.999965	1.12494
ENSG00000238266.1	LINC00707	0.038961	8.21544	0.741614	-2.14322	0.999965	2.20773
ENSG00000188886.3	ASTL	0.0389999	5.79625	0.924736	1.27402	0.999965	-1.20392
ENSG00000183185.9	GABRR3	0.0391459	26.8845	0.969138	-1.19744	0.999965	-3.21155
ENSG00000189045.13	ANKDD1B	0.0391614	3.60857	0.0651823	5.18588	0.999965	-1.32394
ENSG00000137675.4	MMP27	0.039185	98.0146	0.968114	-1.29256	0.966416	-14.6449
ENSG00000167664.8	TMIGD2	0.0393479	-8.45796	0.651175	2.53369	0.999965	-1.65387
ENSG00000145794.16	MEGF10	0.0394766	4.96329	0.710456	-1.86673	0.999965	-1.01719
ENSG00000235058.1	ZMYND10-AS1	0.0394811	-7.74197	NA	-1.25351	0.999965	-2.09759
ENSG00000161594.6	KLHL10	0.0394854	4.68385	0.957615	1.14169	0.619376	-5.19268
ENSG00000152782.16	PANK1	0.0395501	-2.29125	0.336039	-1.91082	0.900196	1.83575
ENSG00000231920.1	NEBL-AS1	0.0395501	22.5583	0.867249	1.96148	0.999965	2.39581
ENSG00000171806.11	METTL18	0.0396001	-2.16435	0.898733	-1.13982	0.661269	2.144
ENSG00000267682.1	AC016590.2	0.0396001	-3.73643	0.0881339	-4.65546	0.999965	1.20795
ENSG00000101400.5	SNTA1	0.0396001	3.36814	0.941713	-1.15646	0.999965	-1.18702
ENSG00000171310.10	CHST11	0.0397317	-3.4333	0.921181	1.19413	0.999965	-1.01515
ENSG00000265282.1	AC005828.4	0.0397685	21.7255	NA	-1.29254	0.999965	1.00875
ENSG00000088280.18	ASAP3	0.0397722	2.50974	0.214335	-2.41987	0.999965	1.04636
ENSG00000273551.1	AC120498.8	0.039788	26.0858	NA	-1.29254	0.999965	-1.13123
ENSG00000091651.8	ORC6	0.03979	-5.1983	0.867299	-1.40786	0.999965	1.13835
ENSG00000203724.10	C1orf53	0.0397914	4.59239	0.261552	3.78455	0.863432	3.05105
ENSG00000224165.5	DNAJC27-AS1	0.0397941	3.68105	0.328789	2.79135	0.999965	-1.36354
ENSG00000264425.1	MIR4653	0.0399024	14.6257	0.769552	2.35867	0.999965	1.02056
ENSG00000270021.1	AC026691.1	0.0399757	3.88009	0.405626	2.55623	0.999965	-1.07759
ENSG00000064393.15	HIPK2	0.0399848	2.26275	0.0519858	3.01437	0.999965	1.14663
ENSG00000104951.15	IL4I1	0.0399961	-2.48698	0.967272	-1.05273	0.999965	1.13859
ENSG00000239203.1	AC093484.1	0.0400222	-2.98364	0.783088	1.38842	0.999965	-1.43023
ENSG00000259659.1	AC009996.1	0.0400907	2.72123	0.801267	1.32619	0.999965	-1.39981
ENSG00000207611.1	MIR149	0.0401145	23.0361	NA	-1.92823	0.999965	-2.93876
ENSG00000182077.10	PTCHD3	0.0401901	83.0885	0.598443	8.81945	0.999965	-2.4599
ENSG00000213047.12	DENND1B	0.0402925	-2.29295	0.296611	-2.00487	0.999965	1.49409
ENSG00000276961.1	MIR7848	0.0403402	-3.53891	0.137803	3.23401	0.999965	-2.15879
ENSG00000267745.1	AC060766.7	0.0403402	-2.68951	0.584231	-1.64308	0.999965	1.48947
ENSG00000262558.1	AC129507.3	0.0403583	20.3871	NA	-1.29254	0.999965	1.87816
ENSG00000271122.1	AC018647.2	0.0403709	2.00727	0.167946	2.06199	0.999965	1.19537
ENSG00000130294.15	KIF1A	0.0403726	12.7099	0.0605699	26.902	0.427023	18.0113
ENSG00000249856.1	AC116337.3	0.0403981	26.2546	NA	3.28833	0.996613	-5.27796
ENSG00000166451.13	CENPN	0.0403983	-2.34313	0.645114	-1.46183	0.832218	1.97591
ENSG00000277270.1	AL160412.1	0.0404322	43.3588	NA	-1.29255	0.999965	-3.47392
ENSG00000272971.1	AL365181.4	0.0404414	48.054	0.963159	-1.29255	0.999965	-1.36177
ENSG00000253125.1	AC055854.1	0.0405465	-8.42266	0.616178	-2.62271	0.999965	-1.01321
ENSG00000122694.15	GLIPR2	0.04059	3.45223	0.776699	1.46993	0.999965	-1.53451
ENSG00000229694.6	LINC00484	0.0406043	17.2123	NA	3.33342	0.999965	-2.91758
ENSG00000179299.16	NSUN7	0.0406396	3.91647	0.432075	2.48161	0.999965	1.87835
ENSG00000243232.4	PCDHAC2	0.0406768	4.60639	0.401035	-2.96763	0.999965	2.1106
ENSG00000284357.1	MIR34A	0.0407359	9.8271	NA	7.78364	0.999965	-1.06703
ENSG00000237852.1	AC119800.1	0.04083	9.63678	NA	6.15932	0.999965	1.7865
ENSG00000254561.3	AP003393.1	0.0408381	56.1669	NA	1.15417	0.908554	-17.9686
ENSG00000281938.1	AC026398.1	0.0408519	-6.83633	0.77237	-1.82644	0.981854	-3.03375
ENSG00000237181.1	AC147651.3	0.0408622	-4.23203	0.739065	1.65436	0.999965	1.17522
ENSG00000183571.10	PGPEP1L	0.0408711	20.9717	NA	1.65695	0.999965	1.80633
ENSG00000211591.1	MIR762	0.0408782	-3.08772	0.778743	1.3917	0.999965	-1.64418
ENSG00000182327.7	GLTPD2	0.0409147	14.0741	0.673261	3.02011	0.999965	-1.89491
ENSG00000241697.4	TMEFF1	0.0409241	3.05066	0.748545	1.46234	0.985282	1.82026
ENSG00000139899.10	CBLN3	0.0409434	-3.25671	0.308391	2.64319	0.999965	-1.46673
ENSG00000258702.1	AL137786.1	0.0409434	-10.8993	0.927543	1.35453	0.999965	1.05643
ENSG00000255871.2	AC007529.1	0.0410171	23.6744	NA	-1.29254	NA	-1.4559
ENSG00000105492.15	SIGLEC6	0.0410442	-8.49851	0.870281	-1.55059	0.999965	-2.4632
ENSG00000165985.9	C1QL3	0.0411012	-14.1658	0.921181	-1.43825	0.965102	5.04024
ENSG00000156162.16	DPY19L4	0.0411556	2.00352	0.65326	-1.35692	0.999965	1.05161
ENSG00000101003.9	GINS1	0.0412175	-4.99092	0.832776	-1.49647	0.891078	3.3516
ENSG00000283701.1	MIR555	0.0412821	2.03679	0.82828	-1.19971	0.999965	-1.11505
ENSG00000130477.15	UNC13A	0.0412983	12.9059	0.209541	11.9529	0.999965	-1.39662
ENSG00000005249.12	PRKAR2B	0.0413311	3.66338	0.999398	-1.00066	0.999965	-1.01846
ENSG00000260641.1	AC114811.2	0.0413856	3.51806	0.0637739	5.04828	0.999965	1.13829
ENSG00000232555.1	AC104088.1	0.0413879	38.3958	NA	-1.29254	0.999965	-1.36493
ENSG00000155754.14	C2CD6	0.0414172	5.17968	0.484731	-2.97884	0.828046	3.5446
ENSG00000228863.8	AL121985.1	0.0414269	-4.57945	0.412436	2.78201	0.999965	1.20668
ENSG00000139330.5	KERA	0.0414474	52.6604	NA	1.15417	0.912577	-16.8468
ENSG00000234336.6	JAZF1-AS1	0.0414853	5.14557	0.907509	1.30502	0.999965	-1.36525
ENSG00000260806.1	AL163051.1	0.0415035	-2.45777	0.656488	-1.46221	0.928776	1.88503
ENSG00000107551.20	RASSF4	0.0415035	3.19873	0.945672	1.14519	0.999965	-1.36346
ENSG00000143013.12	LMO4	0.0415312	2.33928	0.276064	2.09864	0.999965	1.26813
ENSG00000186193.8	SAPCD2	0.0415598	-5.98152	0.849062	-1.51272	0.999965	2.36553
ENSG00000033122.18	LRRC7	0.0415598	10.0344	0.948855	1.30082	0.999965	1.04055
ENSG00000136153.19	LMO7	0.0416893	3.3008	0.921181	-1.18881	0.999965	1.59787
ENSG00000197251.3	LINC00336	0.0416923	-5.56484	NA	-1.28837	0.996613	-3.19869
ENSG00000189283.9	FHIT	0.0417547	2.0219	0.204379	1.99384	0.999965	1.20544
ENSG00000270816.5	LINC00221	0.0418352	-22.6513	NA	-1.98819	0.999965	-1.18085
ENSG00000227517.6	LINC01483	0.0419012	-10.315	NA	-3.36999	NA	4.03622
ENSG00000272579.1	AL136370.1	0.0419172	2.043	0.280883	1.83228	0.999965	1.1639
ENSG00000213983.11	AP1G2	0.0419819	-2.50465	0.879323	1.19533	0.999965	1.39137
ENSG00000099617.3	EFNA2	0.0419819	13.6483	0.906236	-1.58391	0.999965	-3.49342
ENSG00000267504.1	AC090236.2	0.0420068	8.0646	0.993921	1.02138	0.999965	2.39859
ENSG00000274270.1	AL137060.1	0.0420347	-7.44397	0.774185	1.83469	0.999965	1.93667
ENSG00000257829.1	AC121757.1	0.0421104	8.12397	0.323826	-7.12719	0.999965	-1.27415
ENSG00000205444.2	AL034376.1	0.0422053	18.3906	NA	1.76601	0.999965	-1.85332
ENSG00000254762.1	AP001107.7	0.0422128	-5.88918	NA	-1.23624	NA	2.85492
ENSG00000162891.10	IL20	0.0422711	22.9148	0.877838	-1.92823	0.814657	10.0826
ENSG00000245060.6	LINC00847	0.0422711	-2.46579	0.768092	1.33777	0.996035	1.60992
ENSG00000258053.1	AC025575.2	0.0422817	76.4439	0.967272	-1.29256	0.999965	-3.71152
ENSG00000255864.5	AC069208.1	0.0423172	-3.74851	0.263274	-3.20824	0.999965	-1.01718
ENSG00000258727.1	AL135999.1	0.0423754	-2.15506	0.143662	2.32016	0.999965	1.14625
ENSG00000272678.1	AC112503.1	0.0424493	8.28114	0.727761	2.16458	0.999965	-2.80709
ENSG00000197768.10	STPG3	0.0424493	-19.449	NA	-10.4273	NA	1.12691
ENSG00000272913.1	AC009237.14	0.0424637	-2.81339	0.968189	-1.05695	0.965212	1.86957
ENSG00000211865.1	TRAJ24	0.0424637	-19.733	0.904949	1.56731	0.999965	1.12691
ENSG00000267496.4	FAM215A	0.0424806	-3.99566	0.480657	1.86869	0.999965	-2.01511
ENSG00000238160.1	AC116366.2	0.0424856	-9.91141	0.82828	-1.67325	0.999965	-2.54788
ENSG00000234705.1	HMGA1P4	0.0425017	-3.04429	0.306314	2.45202	0.999965	1.17603
ENSG00000151014.5	NOCT	0.0425451	2.4787	0.922388	1.13901	0.999965	1.20754
ENSG00000258317.1	AC034102.6	0.0426015	-4.78995	0.779483	1.50215	0.999965	1.98731
ENSG00000199179.3	MIRLET7I	0.0426392	7.4272	NA	4.47428	0.942957	-3.76391
ENSG00000235852.1	AC005540.1	0.0426707	-2.73112	0.800941	-1.31496	0.999965	-1.68268
ENSG00000273172.1	LINC02091	0.0426733	16.3434	NA	-2.91399	0.999965	-3.46906
ENSG00000108786.10	HSD17B1	0.042766	3.07745	0.171747	3.2166	0.999965	1.66361
ENSG00000100307.12	CBX7	0.0427771	2.88524	0.446022	2.00713	0.999965	-1.58561
ENSG00000249550.6	LINC01234	0.0428929	24.4402	NA	1.23081	0.999965	-1.45439
ENSG00000158077.4	NLRP14	0.0429409	-7.07612	0.491444	-3.15353	0.999965	-2.79112
ENSG00000182256.12	GABRG3	0.0429577	-15.8522	0.2536	-10.8161	0.999965	3.32736
ENSG00000162929.13	KIAA1841	0.0430072	2.49578	0.439861	1.83668	0.999965	1.58705
ENSG00000115956.9	PLEK	0.0430072	-4.42611	0.95026	-1.17962	0.999965	-1.31559
ENSG00000267207.1	AC005884.1	0.0430072	15.1686	NA	1.10167	0.999965	-1.19481
ENSG00000237356.5	AL365295.1	0.04307	2.73139	0.119002	2.9864	0.999965	-1.38496
ENSG00000065809.13	FAM107B	0.043101	-2.48519	0.828565	-1.26416	0.999965	1.17576
ENSG00000161082.12	CELF5	0.0432085	9.5542	0.397828	4.90729	0.315243	-29.9497
ENSG00000183379.8	SYNDIG1L	0.0432273	10.9677	0.995524	-1.01592	0.999965	-3.28352
ENSG00000139211.6	AMIGO2	0.0432496	2.29451	0.595452	1.51626	0.999965	1.48178
ENSG00000273489.1	AC008264.2	0.0432922	5.25176	0.259818	-6.39433	0.999965	1.04618
ENSG00000232675.7	AL121830.1	0.0433121	32.2728	NA	-1.29254	NA	-3.86483
ENSG00000167618.9	LAIR2	0.043338	-8.25695	0.394328	4.18578	0.999965	2.31914
ENSG00000240758.2	AC010655.2	0.0433708	3.7287	0.941443	1.17486	0.891281	2.68888
ENSG00000257809.1	AC034102.5	0.043409	-4.06775	0.202134	2.81761	0.770751	3.8256
ENSG00000276232.1	AC006064.5	0.0434514	4.08809	0.964834	1.0899	0.463844	-5.91427
ENSG00000215244.2	AL137145.2	0.0434581	-3.16735	0.796174	-1.39378	0.786622	-2.98326
ENSG00000284370.1	MIR4640	0.0434605	8.35448	0.964834	1.1424	0.999965	-1.40699
ENSG00000175894.14	TSPEAR	0.0434829	11.2721	0.961164	1.18769	0.997759	-3.33848
ENSG00000214803.3	AC090921.1	0.0434829	-9.22324	0.479614	-3.40575	0.999965	2.10607
ENSG00000135119.14	RNFT2	0.0434829	-5.3725	0.924736	1.26575	0.999965	1.68135
ENSG00000283403.1	AC005394.2	0.0434998	-11.2325	0.608552	2.78107	0.999965	-1.06955
ENSG00000242628.5	AC009228.1	0.0435201	6.40353	0.399854	-4.821	0.999965	-1.70276
ENSG00000092964.17	DPYSL2	0.0435201	2.64045	0.961544	1.06785	0.999965	-1.58014
ENSG00000231574.5	LINC02015	0.0435693	21.9202	0.334985	11.3161	0.963071	5.36137
ENSG00000171916.16	LGALS9C	0.0435908	-5.26765	0.338689	-3.63515	0.999965	-2.49931
ENSG00000152208.12	GRID2	0.0435975	75.6821	0.967424	-1.29256	0.999965	-2.19544
ENSG00000185559.13	DLK1	0.0435998	87.756	0.967992	-1.29256	0.999965	1.22651
ENSG00000225032.5	AL162586.1	0.0436299	-2.18491	0.246591	2.03952	0.999965	1.05285
ENSG00000111245.14	MYL2	0.0437118	-9.11048	0.870851	-1.49561	0.999965	-3.0979
ENSG00000172986.12	GXYLT2	0.0437187	2.3786	0.43798	-1.78918	0.999965	-1.36854
ENSG00000165434.7	PGM2L1	0.043796	2.36895	0.985472	-1.0193	0.999965	-1.32065
ENSG00000162510.5	MATN1	0.0438413	-3.6012	0.998232	-1.00346	0.999965	-1.48343
ENSG00000214402.6	LCNL1	0.043917	-6.26907	0.504697	-2.91733	0.999965	1.75404
ENSG00000260430.1	AC099518.1	0.0439522	31.6983	0.55049	6.69802	0.811938	14.4139
ENSG00000211818.1	TRAV39	0.0439522	-7.6776	0.730126	2.02471	0.976161	-4.28127
ENSG00000101447.14	FAM83D	0.0439702	3.15495	0.682945	-1.60747	0.999965	1.49727
ENSG00000278619.4	MRM1	0.043998	-2.08019	0.256586	1.94198	0.955469	1.60527
ENSG00000235078.1	AC231981.1	0.0440022	-3.51266	0.229066	3.12851	0.999965	-1.55126
ENSG00000224965.1	KCNC4-AS1	0.0440367	-5.94287	0.941218	-1.21739	0.970956	-3.8599
ENSG00000277969.1	AC006449.6	0.044062	-2.05506	0.416677	1.6404	0.992945	1.47553
ENSG00000235781.1	AL662800.1	0.0440714	-6.74876	0.382831	-3.71634	0.999965	2.73846
ENSG00000138622.3	HCN4	0.0440757	15.0306	NA	-1.92823	0.999965	-1.03605
ENSG00000204290.10	BTNL2	0.0441213	-11.1012	0.0658172	-24.9118	0.999965	2.70142
ENSG00000261202.1	Z83847.1	0.0442267	-10.9537	NA	1.59505	0.633196	12.4695
ENSG00000103034.14	NDRG4	0.0442267	4.02715	0.646736	1.87847	0.999965	-2.02631
ENSG00000257497.2	AC121761.1	0.0443145	-2.28936	0.856828	1.20004	0.999965	1.23103
ENSG00000072840.12	EVC	0.0443145	4.70487	0.957615	1.14495	0.999965	-1.83405
ENSG00000261065.1	AL592146.2	0.0443148	32.9026	NA	-1.29254	0.999965	-1.64219
ENSG00000185900.9	POMK	0.0443207	-2.93386	0.228798	-2.7817	0.999965	1.28327
ENSG00000066336.11	SPI1	0.0443702	-3.93402	0.983137	-1.03545	0.999965	-1.64435
ENSG00000248322.1	AL117348.1	0.0444239	18.858	NA	6.75612	0.999965	-1.52693
ENSG00000271970.1	AL355802.4	0.0444398	8.43116	0.407718	4.39697	0.999965	-2.49736
ENSG00000233834.6	AC005083.1	0.0444398	-3.99215	0.940221	-1.1851	0.999965	1.7374
ENSG00000233087.7	WTH3DI	0.0444472	3.73926	0.863508	1.32847	0.999965	-1.82815
ENSG00000274859.1	AC131238.1	0.044449	6.22075	0.412436	3.49953	0.977774	2.5768
ENSG00000274705.2	MIR486-1	0.044449	-10.0743	NA	-1.12688	NA	1.12691
ENSG00000162924.13	REL	0.0444921	-2.21063	0.107687	-2.5828	0.999965	1.25327
ENSG00000175063.16	UBE2C	0.0445645	-6.57604	0.859616	-1.51614	0.63131	6.90858
ENSG00000196172.9	ZNF681	0.0445645	-3.88299	0.640879	-1.86324	0.934867	2.52061
ENSG00000151640.12	DPYSL4	0.0445689	5.64958	0.987041	-1.03552	0.999965	-1.45257
ENSG00000228280.1	AL731568.1	0.0445785	31.3721	NA	-1.29254	NA	-3.40102
ENSG00000064932.15	SBNO2	0.0446406	-2.00669	0.751422	1.27016	0.999965	1.07001
ENSG00000272137.1	AL451064.1	0.0446406	13.4928	NA	-1.29253	NA	-1.53869
ENSG00000275612.1	AC104237.2	0.0446481	23.4558	NA	-1.29254	0.999965	1.63434
ENSG00000273320.1	AC007032.1	0.0446922	2.96745	0.637166	1.65142	0.993618	1.77423
ENSG00000162645.12	GBP2	0.0447173	2.06438	0.466946	1.59027	0.999965	-1.04385
ENSG00000259771.1	AC092756.1	0.0447311	4.04177	0.774185	-1.57762	0.999965	-1.08788
ENSG00000092607.13	TBX15	0.0447311	4.36317	0.996991	1.00731	0.999965	1.03329
ENSG00000133195.11	SLC39A11	0.0448028	2.38884	0.591855	1.55708	0.999965	1.43702
ENSG00000253369.1	AC131902.1	0.0448051	34.6073	NA	-1.29254	0.999965	-3.05285
ENSG00000226465.1	AL390198.1	0.0448222	5.11732	0.466295	-3.07784	0.869112	3.40104
ENSG00000212978.6	AC016747.1	0.0448222	-3.05732	0.917967	1.1823	0.999965	-1.46362
ENSG00000183397.5	C19orf71	0.04492	-2.80629	0.672477	1.54441	0.996613	-1.7621
ENSG00000125804.13	FAM182A	0.044955	18.5773	NA	3.36528	0.999965	-1.58952
ENSG00000198610.10	AKR1C4	0.0449733	30.2011	NA	3.51659	NA	-4.24623
ENSG00000259209.3	AC004943.1	0.0449874	-4.9982	0.964848	-1.08975	0.999965	1.0472
ENSG00000263220.1	AC015727.1	0.0450332	3.31904	0.435111	2.20127	0.527141	-5.28971
ENSG00000160326.13	SLC2A6	0.0451252	-2.47918	0.864199	1.21633	0.999965	-1.17174
ENSG00000273687.1	AC004223.4	0.0451416	7.45415	0.454231	3.57273	0.999965	1.91741
ENSG00000250091.2	DNAH10OS	0.0451477	2.8233	0.827595	-1.31321	0.999965	-1.0527
ENSG00000167914.11	GSDMA	0.0451551	7.53569	0.323162	5.23437	0.981854	-3.09166
ENSG00000240535.8	AC034238.1	0.0452373	-20.5971	0.964115	1.19325	0.999965	3.4463
ENSG00000182481.8	KPNA2	0.0452473	-2.48616	0.851688	-1.23468	0.761337	2.2884
ENSG00000267395.5	DM1-AS	0.0452857	2.99967	0.0800787	3.9784	0.999965	1.14143
ENSG00000163221.8	S100A12	0.0452857	8.17988	0.366397	4.94908	0.999965	-1.02485
ENSG00000114487.9	MORC1	0.0453346	65.3578	0.767137	4.03058	0.955469	-14.982
ENSG00000272254.1	AC022893.3	0.0454366	29.804	0.960543	-1.29254	0.999965	2.69906
ENSG00000132026.13	RTBDN	0.045456	28.9011	0.218693	25.2886	0.934867	-9.88332
ENSG00000272768.1	AC004854.2	0.0454572	2.28703	0.817012	1.24794	0.999965	1.5099
ENSG00000261334.1	AL353803.4	0.0454625	9.63611	NA	2.19069	0.999965	1.68658
ENSG00000141577.13	CEP131	0.0454765	-2.16572	0.95892	1.06208	0.999965	1.44619
ENSG00000271858.5	CYB561D2	0.045539	-2.44121	0.285371	2.15905	0.999965	-1.19443
ENSG00000273300.1	AC000068.3	0.0455803	-4.35228	0.573223	2.00827	0.981854	2.41905
ENSG00000271938.1	AC103724.4	0.0455926	-4.32675	NA	-2.52047	0.999965	1.05592
ENSG00000101255.10	TRIB3	0.0459341	-2.05531	0.734626	1.29839	0.999965	1.20408
ENSG00000267416.1	AC025048.4	0.0461425	3.64068	0.0718352	5.27655	0.999965	1.18765
ENSG00000281106.2	LINC00282	0.0461701	-8.33595	0.794447	1.81115	0.999965	-1.33337
ENSG00000250415.1	AC022113.2	0.0462127	-11.0802	NA	-1.72345	NA	1.12691
ENSG00000136205.16	TNS3	0.0462382	2.43188	0.0691502	3.24165	0.999965	-1.10469
ENSG00000124766.6	SOX4	0.0462732	3.59495	0.606885	-1.89023	0.924751	2.51012
ENSG00000240005.5	AC106047.1	0.0462931	-4.08109	0.993516	-1.01423	0.970956	-3.09539
ENSG00000198972.3	MIRLET7E	0.0463085	13.7458	NA	2.4043	NA	-3.51203
ENSG00000259868.2	AL163952.1	0.0463284	9.71732	0.917347	1.42178	0.89978	-5.75221
ENSG00000213462.4	ERV3-1	0.0463284	3.0492	0.843833	-1.31126	0.999965	-1.09339
ENSG00000284519.1	MIR6741	0.046365	-3.32945	0.727206	1.44226	0.932851	-3.54616
ENSG00000272405.1	AL365181.3	0.046447	7.15449	0.778918	1.86379	0.891078	4.51547
ENSG00000090376.10	IRAK3	0.0464772	4.07269	0.77237	-1.57683	0.999965	-1.34018
ENSG00000284148.1	MIR6756	0.0465199	16.3949	0.744567	-2.91487	0.999965	1.49876
ENSG00000248664.1	AC010273.1	0.0465367	-5.81775	0.765681	-1.68096	0.999965	1.59039
ENSG00000254389.3	RHPN1-AS1	0.0465638	6.03076	0.515357	2.87364	0.999965	1.39611
ENSG00000272784.1	AC019193.2	0.0467137	26.9866	NA	-1.29254	0.999965	-1.27217
ENSG00000137285.9	TUBB2B	0.0467536	-5.24099	0.773464	-1.70534	0.999965	1.27116
ENSG00000203668.2	CHML	0.0468093	-2.35428	0.413718	-1.82941	0.735223	2.25463
ENSG00000224228.2	AL031599.1	0.0468478	7.49404	0.539849	-3.64031	0.999965	-1.42494
ENSG00000237328.1	RAI1-AS1	0.0468677	-10.672	NA	1.20246	0.999965	1.18187
ENSG00000236700.5	LINC01010	0.0470039	16.6796	0.948502	-1.39291	0.999965	-2.10752
ENSG00000169684.13	CHRNA5	0.0470157	2.97927	0.810015	1.36184	0.952135	2.04866
ENSG00000079435.9	LIPE	0.0470157	-2.17535	0.589073	1.49349	0.999965	-1.01773
ENSG00000160013.8	PTGIR	0.0470157	3.0173	0.858323	1.28126	0.999965	-1.72783
ENSG00000211959.2	IGHV4-39	0.0471503	-11.333	0.894394	-1.55442	0.898157	-6.30996
ENSG00000163421.8	PROK2	0.0471503	12.9202	0.518193	4.50872	0.999965	1.20332
ENSG00000239571.1	IGKV2D-30	0.0471631	-10.0088	0.832498	-1.80771	0.999965	-2.74092
ENSG00000138670.17	RASGEF1B	0.0472027	-3.58862	0.861346	-1.32657	0.999965	1.14422
ENSG00000138111.14	MFSD13A	0.0472469	-2.56256	0.902179	-1.17453	0.999965	-1.02805
ENSG00000099194.5	SCD	0.0472603	3.51259	0.962002	1.08801	0.999965	1.60609
ENSG00000277368.1	AL138966.2	0.0474378	-4.33166	0.322589	2.75508	0.306076	8.00922
ENSG00000276699.1	TRAJ36	0.047443	-8.53104	0.771145	1.84152	0.999965	-3.16239
ENSG00000185518.11	SV2B	0.0475959	4.15683	0.808675	-1.50689	0.981854	-2.23567
ENSG00000007171.16	NOS2	0.047609	5.16424	0.908713	-1.31847	0.999965	-1.02336
ENSG00000228008.1	AC105935.1	0.0476978	-7.54998	0.632068	2.16698	0.999965	1.72602
ENSG00000228126.1	FALEC	0.0477443	-3.04984	0.72751	1.42672	0.999965	-1.79388
ENSG00000163283.6	ALPP	0.0477703	35.7724	0.955928	1.46396	0.999965	-1.24417
ENSG00000269815.1	AC010463.3	0.0477815	-3.71005	0.594087	1.81417	0.971664	2.30958
ENSG00000261359.2	PYCARD-AS1	0.0477815	-2.86732	0.139341	3.2214	0.999965	-1.75479
ENSG00000230212.6	AP000688.1	0.0477944	5.33732	0.515501	2.66553	0.981216	-2.65298
ENSG00000171793.13	CTPS1	0.0477947	2.10798	0.986719	1.01562	0.999965	1.11714
ENSG00000258325.2	ITFG2-AS1	0.0478521	-2.50386	0.385202	1.90292	0.999965	-1.20745
ENSG00000232498.1	AL136987.1	0.0479516	-6.52565	0.136312	-7.76541	0.438729	10.9394
ENSG00000130584.10	ZBTB46	0.0479664	3.16002	0.921155	1.18742	0.999965	-1.46278
ENSG00000275294.4	LINC02340	0.0479849	-5.23828	0.650723	-2.00011	0.999965	1.90205
ENSG00000205710.3	C17orf107	0.0480697	3.05093	0.637961	-1.68871	0.999965	-1.61742
ENSG00000211581.1	MIR765	0.0481154	10.4692	NA	2.24321	0.999965	-1.23572
ENSG00000036565.14	SLC18A1	0.0481538	-12.8738	NA	-1.57304	0.999965	2.20467
ENSG00000179639.10	FCER1A	0.048229	4.95578	0.105651	-7.35561	0.999965	-1.20332
ENSG00000228789.6	HCG22	0.0482745	-9.56739	0.867583	-1.59403	0.996035	-4.18098
ENSG00000231530.1	AL157932.1	0.0483078	8.53506	0.496661	3.67197	0.999965	1.33456
ENSG00000224614.1	TNK2-AS1	0.0483564	-3.25724	0.952194	-1.1344	0.739895	-3.4634
ENSG00000181690.7	PLAG1	0.0483564	-2.3736	0.951232	1.09992	0.991326	1.60988
ENSG00000250842.1	AC137770.1	0.0483577	21.4723	NA	-1.29254	NA	-4.92204
ENSG00000186854.10	TRABD2A	0.0483717	-4.42391	0.590664	2.15418	0.996613	2.20453
ENSG00000137474.19	MYO7A	0.0483821	-4.01145	0.271445	3.5089	0.999965	-1.34349
ENSG00000246223.8	LINC01550	0.0485329	-4.70404	0.967992	1.09098	0.999965	-1.22585
ENSG00000056736.9	IL17RB	0.0485953	-4.77454	0.558906	2.3498	0.192758	10.9264
ENSG00000242798.1	AC073842.2	0.0486362	-3.18572	0.957615	1.0985	0.934867	2.30831
ENSG00000260751.2	AC008870.2	0.0486432	2.32119	0.327569	1.98217	0.999965	1.0014
ENSG00000267959.3	MIR3188	0.0486432	-7.95286	NA	1.04022	NA	3.72537
ENSG00000105516.10	DBP	0.0487247	-2.07157	0.787364	1.2522	0.771894	-1.94114
ENSG00000133661.15	SFTPD	0.0487478	5.87401	0.846964	-1.55685	0.999965	1.23366
ENSG00000154162.14	CDH12	0.0487485	37.3669	0.976579	1.15417	0.999965	3.85258
ENSG00000264947.1	MIR3181	0.0487655	-7.75179	NA	-1.06542	0.999965	-1.57137
ENSG00000081248.10	CACNA1S	0.0487932	23.0916	NA	-1.29254	NA	-7.89657
ENSG00000231672.6	DIRC3	0.0488044	3.70183	0.241524	-3.53308	0.999965	-1.47813
ENSG00000117602.11	RCAN3	0.0488439	-2.64499	0.957615	-1.09486	0.999965	1.5085
ENSG00000253736.1	AC022217.3	0.04889	-6.51459	NA	3.30836	0.999965	1.57273
ENSG00000262686.1	GLIS2-AS1	0.0489345	30.069	NA	4.48005	0.999965	-1.37849
ENSG00000146410.11	MTFR2	0.0490128	-4.08359	0.816811	-1.47676	0.999965	1.93601
ENSG00000276075.1	AC027682.6	0.049044	3.53832	0.476006	2.23478	0.938286	-2.3938
ENSG00000186765.11	FSCN2	0.0490948	-2.71389	0.960543	1.07381	0.999965	1.15268
ENSG00000273816.1	AC005695.3	0.0491141	9.29018	NA	6.46001	NA	-1.69972
ENSG00000182752.9	PAPPA	0.0491636	5.12344	0.0786752	-8.58405	0.999965	1.6694
ENSG00000264067.1	AC005291.1	0.0492043	38.6847	NA	-1.29255	0.999965	-2.2994
ENSG00000168062.9	BATF2	0.0492443	2.04757	0.960235	-1.05502	0.999965	-1.20206
ENSG00000253616.5	AC107959.3	0.0492609	9.5425	0.873517	1.6133	0.999965	-1.43166
ENSG00000138623.9	SEMA7A	0.049446	-3.33661	0.828565	-1.37525	0.999965	1.18588
ENSG00000178573.6	MAF	0.0494469	-3.14316	0.949852	-1.14168	0.999965	-1.36407
ENSG00000224093.5	AL109613.1	0.0495002	6.04665	0.683764	2.13302	0.999965	-1.40511
ENSG00000174527.9	MYO1H	0.0495526	27.3329	0.973899	1.15418	0.999965	1.70102
ENSG00000203865.9	ATP1A1-AS1	0.0495675	-2.69934	0.973186	1.0423	0.999965	1.26576
ENSG00000114626.17	ABTB1	0.0495913	-2.02347	0.148163	2.20648	0.999965	-1.28497
ENSG00000132465.10	JCHAIN	0.0496594	-7.12572	0.957615	-1.18072	0.999965	-2.15519
ENSG00000198331.10	HYLS1	0.0497127	-2.15219	0.883819	-1.16027	0.977774	1.58453
ENSG00000242553.1	AP001432.1	0.0497546	-3.20718	0.783547	-1.38588	0.956706	-2.8483
ENSG00000149262.16	INTS4	3.0773e-14	-1.96186	0.408297	-1.1447	0.735223	1.20712
ENSG00000104299.14	INTS9	5.62149e-12	-1.98555	0.985101	-1.00499	0.790941	1.21012
ENSG00000075785.12	RAB7A	2.25431e-11	1.7946	0.178648	1.21883	0.999965	1.04778
ENSG00000272410.5	AC022384.1	1.90628e-10	-1.94466	0.724605	1.08759	0.999965	-1.01528
ENSG00000149532.15	CPSF7	1.68636e-09	-1.65906	0.0727064	-1.26671	0.999965	1.09839
ENSG00000124214.19	STAU1	3.95903e-09	1.94518	0.899742	1.04309	0.999965	1.07389
ENSG00000095485.17	CWF19L1	4.19783e-09	-1.83124	0.625293	1.11049	0.999965	-1.01294
ENSG00000060491.16	OGFR	5.50577e-09	-1.81188	0.110348	1.29839	0.932851	-1.1655
ENSG00000100568.10	VTI1B	9.61676e-09	1.83067	0.498607	1.14777	0.999965	-1.08
ENSG00000095319.14	NUP188	3.34075e-08	-1.85873	0.957615	1.02089	0.814657	1.22647
ENSG00000257365.7	FNTB	3.45357e-08	1.99106	0.139166	1.35032	0.999965	1.05838
ENSG00000122566.20	HNRNPA2B1	3.75998e-08	-1.91751	0.847698	-1.06225	0.892825	1.21339
ENSG00000164074.14	ABHD18	4.57923e-08	-1.99078	0.790177	-1.08402	0.942957	1.20033
ENSG00000189266.11	PNRC2	5.36785e-08	-1.84114	0.403446	-1.18732	0.32659	1.38828
ENSG00000106459.14	NRF1	6.0682e-08	-1.83231	0.953417	-1.02559	0.999965	1.01537
ENSG00000131508.15	UBE2D2	7.26765e-08	-1.62697	0.858038	-1.04415	0.999965	-1.09222
ENSG00000134283.17	PPHLN1	7.97953e-08	-1.92223	0.886318	-1.05049	0.93197	1.19995
ENSG00000151532.13	VTI1A	9.00839e-08	-1.68887	0.073219	-1.31206	0.999965	1.03165
ENSG00000182973.18	CNOT10	1.59492e-07	-1.89549	0.702881	-1.10848	0.427023	1.39898
ENSG00000123737.12	EXOSC9	2.22427e-07	-1.81301	0.76673	1.08358	0.839711	1.2218
ENSG00000137824.15	RMDN3	2.25663e-07	1.82905	0.475144	1.17113	0.999965	1.01043
ENSG00000136709.11	WDR33	3.20555e-07	-1.60091	0.452633	-1.13782	0.999965	1.02725
ENSG00000151366.12	NDUFC2	3.58553e-07	1.93216	0.108161	1.39352	0.999965	-1.00059
ENSG00000130749.9	ZC3H4	4.03012e-07	-1.92727	0.755123	-1.0986	0.999965	1.04809
ENSG00000108312.14	UBTF	4.03042e-07	-1.83206	0.374695	-1.21169	0.999965	-1.05579
ENSG00000071626.16	DAZAP1	4.11617e-07	-1.81349	0.860219	-1.05701	0.999965	1.03396
ENSG00000135956.8	TMEM127	4.34858e-07	1.94569	0.526877	1.176	0.999965	1.06391
ENSG00000143633.12	C1orf131	4.62624e-07	-1.86798	0.788987	1.08278	0.999965	1.10324
ENSG00000140987.19	ZSCAN32	4.79888e-07	-1.6779	0.40079	-1.1678	0.91163	-1.18072
ENSG00000092098.16	RNF31	5.23188e-07	-1.97199	0.841115	1.07324	0.999965	-1.03022
ENSG00000198218.10	QRICH1	5.60904e-07	-1.8153	0.890752	-1.04812	0.999965	1.0093
ENSG00000166716.9	ZNF592	5.72161e-07	-1.9572	0.936925	1.03785	0.999965	-1.13388
ENSG00000006125.17	AP2B1	5.78182e-07	1.508	0.274236	1.1692	0.999965	1.02236
ENSG00000215041.9	NEURL4	6.01184e-07	-1.96453	0.984715	1.00692	0.999965	-1.05203
ENSG00000130544.11	ZNF557	6.96625e-07	-1.94823	0.11664	-1.39622	0.927611	-1.23489
ENSG00000149016.15	TUT1	9.21144e-07	-1.96098	0.289538	1.28708	0.999965	1.10864
ENSG00000272897.5	AL109827.1	9.47488e-07	-1.95812	0.382123	-1.24176	0.999965	1.14054
ENSG00000135018.13	UBQLN1	9.48571e-07	-1.86504	0.297105	-1.262	0.668205	1.31438
ENSG00000157014.10	TATDN2	1.07225e-06	-1.77847	0.558906	1.14679	0.999965	1.04043
ENSG00000155463.12	OXA1L	1.16669e-06	-1.86207	0.806861	1.08083	0.999965	-1.02106
ENSG00000156983.15	BRPF1	1.50045e-06	-1.90471	0.41396	-1.2211	0.999965	-1.00771
ENSG00000140521.12	POLG	1.79263e-06	-1.97185	0.86192	1.06842	0.999965	-1.14474
ENSG00000100281.13	HMGXB4	1.84983e-06	1.91091	0.746078	1.10716	0.999965	1.03663
ENSG00000136104.19	RNASEH2B	1.96581e-06	-1.84495	0.82828	1.07385	0.999965	-1.04422
ENSG00000117682.16	DHDDS	2.63143e-06	1.64523	0.462683	1.15666	0.999965	-1.05299
ENSG00000148358.19	GPR107	2.98082e-06	1.99615	0.645164	1.15473	0.999965	1.02779
ENSG00000204351.11	SKIV2L	3.61513e-06	-1.79849	0.1805	1.32271	0.999965	-1.06353
ENSG00000164022.16	AIMP1	3.92567e-06	1.73163	0.391068	1.20274	0.999965	-1.02616
ENSG00000138668.18	HNRNPD	3.94609e-06	-1.93435	0.282688	-1.30625	0.928776	1.23714
ENSG00000145216.15	FIP1L1	4.34945e-06	-1.46703	0.0998377	-1.24056	0.932851	1.1322
ENSG00000158019.20	BABAM2	4.43272e-06	1.85654	0.320099	1.26655	0.934867	1.21821
ENSG00000103111.14	MON1B	5.41219e-06	-1.70843	0.647515	-1.12013	0.999965	1.00668
ENSG00000103061.12	SLC7A6OS	5.7965e-06	-1.86681	0.941218	1.03683	0.999965	-1.05895
ENSG00000198198.15	SZT2	6.07098e-06	-1.82931	0.233026	-1.30935	0.999965	-1.0194
ENSG00000025800.13	KPNA6	6.14984e-06	1.94221	0.564227	1.18332	0.999965	-1.01237
ENSG00000258466.5	AL049779.1	6.32001e-06	1.86232	0.678134	1.13111	0.999965	1.03499
ENSG00000147548.16	NSD3	6.69058e-06	-1.82075	0.070886	-1.44933	0.842175	1.25665
ENSG00000230989.6	HSBP1	6.75712e-06	1.9007	0.777217	-1.10092	0.999965	1.04558
ENSG00000100554.11	ATP6V1D	7.22563e-06	1.97254	0.86192	1.07283	0.905331	1.26737
ENSG00000110367.11	DDX6	7.60177e-06	-1.91862	0.270404	-1.3191	0.999965	-1.08472
ENSG00000111605.16	CPSF6	8.55685e-06	-1.99585	0.212432	-1.38435	0.726055	1.37587
ENSG00000145781.8	COMMD10	1.04001e-05	-1.63133	0.776297	-1.0768	0.999965	-1.08233
ENSG00000166478.9	ZNF143	1.1279e-05	-1.99659	0.369346	-1.28687	0.999965	1.03711
ENSG00000100578.14	KIAA0586	1.13557e-05	-1.95597	0.0728178	-1.52507	0.999965	1.04874
ENSG00000023287.12	RB1CC1	1.17293e-05	1.69987	0.4592	-1.18164	0.977774	-1.16224
ENSG00000158545.15	ZC3H18	1.27223e-05	-1.63213	0.520366	1.14849	0.999965	1.08135
ENSG00000160049.11	DFFA	1.29909e-05	1.86046	0.256029	1.31901	0.999965	-1.09793
ENSG00000138777.19	PPA2	1.30591e-05	1.88115	0.48421	1.21062	0.966435	1.20552
ENSG00000197150.12	ABCB8	1.36871e-05	-1.84603	0.0962551	1.44061	0.999965	1.04593
ENSG00000164548.10	TRA2A	1.70955e-05	-1.78339	0.22022	-1.31926	0.955469	1.20129
ENSG00000101558.13	VAPA	1.95881e-05	1.83833	0.747928	1.11122	0.955469	1.21191
ENSG00000167461.11	RAB8A	2.14768e-05	-1.76911	0.266257	1.29198	0.999965	1.11804
ENSG00000002919.14	SNX11	2.16309e-05	-1.78045	0.925211	1.04124	0.999965	1.02836
ENSG00000234127.8	TRIM26	2.33639e-05	-1.50436	0.807392	-1.05974	0.999965	1.02195
ENSG00000147316.12	MCPH1	2.4679e-05	-1.64007	0.791057	1.07704	0.999965	1.13845
ENSG00000144659.10	SLC25A38	2.53744e-05	-1.9263	0.931295	-1.04525	0.999965	-1.12294
ENSG00000124222.22	STX16	2.7283e-05	-1.84747	0.876054	-1.06444	0.999965	1.07227
ENSG00000132912.12	DCTN4	2.75873e-05	1.87074	0.0813649	-1.49816	0.996613	-1.18352
ENSG00000158941.16	CCAR2	2.76368e-05	-1.65146	0.647515	1.12163	0.999965	1.02155
ENSG00000258924.4	AC002094.1	2.92336e-05	-1.93378	0.765918	1.11424	0.878122	1.30241
ENSG00000155229.20	MMS19	2.93392e-05	-1.68842	0.707701	1.10904	0.932851	-1.20291
ENSG00000136450.12	SRSF1	2.94228e-05	-1.87937	0.282191	-1.32401	0.982391	1.19471
ENSG00000151923.17	TIAL1	2.99207e-05	-1.68647	0.394666	-1.21107	0.999965	1.00166
ENSG00000078304.19	PPP2R5C	3.01666e-05	-1.80975	0.731651	-1.11647	0.999965	1.00973
ENSG00000117153.15	KLHL12	3.33333e-05	-1.65853	0.568026	-1.14724	0.999965	-1.14332
ENSG00000173065.13	FAM222B	3.36437e-05	1.90554	0.261671	1.34763	0.914085	1.26931
ENSG00000133997.11	MED6	3.43236e-05	-1.42053	0.577516	1.09694	0.372565	1.27021
ENSG00000128654.13	MTX2	3.51011e-05	1.84585	0.322763	1.29274	0.597489	1.39499
ENSG00000167842.15	MIS12	3.61431e-05	-1.86129	0.934981	1.04239	0.982391	1.19376
ENSG00000124608.4	AARS2	4.06832e-05	-1.97972	0.838104	1.0906	0.999965	1.18708
ENSG00000124459.11	ZNF45	4.12686e-05	-1.92915	0.337932	-1.30917	0.999965	1.03348
ENSG00000168434.12	COG7	4.14216e-05	1.5601	0.155606	1.28214	0.533031	1.29549
ENSG00000136811.16	ODF2	4.3599e-05	-1.92695	0.993919	-1.00341	0.955469	1.24024
ENSG00000144231.10	POLR2D	4.41825e-05	-1.92125	0.440992	-1.25341	0.999965	1.06628
ENSG00000272333.5	KMT2B	4.92815e-05	-1.78958	0.924425	1.04404	0.999965	1.01533
ENSG00000131051.22	RBM39	5.17722e-05	-1.79581	0.350597	-1.27064	0.970956	1.20177
ENSG00000122958.14	VPS26A	5.39112e-05	1.96591	0.744153	-1.1332	0.999965	-1.01087
ENSG00000163161.12	ERCC3	5.77852e-05	-1.40737	0.960812	1.01271	0.999965	1.0285
ENSG00000105298.13	CACTIN	6.04702e-05	-1.98461	0.186518	1.44831	0.999965	1.01247
ENSG00000151116.16	UEVLD	6.0826e-05	1.74748	0.318678	-1.27501	0.999965	1.08143
ENSG00000171161.12	ZNF672	6.327e-05	-1.97363	0.898733	1.06456	0.956706	1.25088
ENSG00000165671.19	NSD1	6.327e-05	-1.92824	0.0909503	-1.53945	0.999965	-1.01645
ENSG00000097033.14	SH3GLB1	6.61721e-05	1.74239	0.746078	-1.10879	0.999965	-1.01351
ENSG00000140350.15	ANP32A	6.77589e-05	-1.57453	0.978328	1.00819	0.999965	-1.02194
ENSG00000147687.18	TATDN1	6.93546e-05	1.82869	0.1805	1.39355	0.55031	-1.42782
ENSG00000161217.11	PCYT1A	7.30055e-05	1.70937	0.357364	1.24715	0.999965	-1.09497
ENSG00000130349.9	C6orf203	7.34565e-05	1.91491	0.575346	1.1996	0.999965	-1.03369
ENSG00000137409.19	MTCH1	7.49038e-05	1.9673	0.107687	1.54117	0.999965	-1.18165
ENSG00000153879.8	CEBPG	7.56317e-05	1.95091	0.877742	-1.07391	0.999965	1.05854
ENSG00000198663.16	C6orf89	8.10364e-05	1.90363	0.443662	1.25831	0.981854	-1.21288
ENSG00000011007.12	ELOA	8.5145e-05	1.7973	0.534094	1.19525	0.999965	1.00895
ENSG00000164880.15	INTS1	8.58246e-05	-1.94808	0.697582	-1.15407	0.999965	-1.114
ENSG00000141084.10	RANBP10	8.64123e-05	-1.77106	0.754526	-1.10982	0.999965	1.06977
ENSG00000261717.5	AC009163.4	8.78048e-05	1.88493	0.563636	1.20134	0.999965	-1.10155
ENSG00000161547.16	SRSF2	8.91231e-05	-1.96893	0.778937	-1.12149	0.999965	1.17059
ENSG00000121775.17	TMEM39B	9.15861e-05	-1.92673	0.740179	1.13323	0.999965	1.14725
ENSG00000009307.15	CSDE1	9.32494e-05	1.96973	0.960812	-1.02619	0.999965	-1.10005
ENSG00000109270.12	LAMTOR3	9.6137e-05	1.72245	0.998232	-1.00082	0.999965	1.07527
ENSG00000255072.1	PIGY	9.66022e-05	1.74733	0.0718352	1.48025	0.999965	1.01791
ENSG00000196776.14	CD47	9.90784e-05	-1.99592	0.846446	-1.09343	0.999965	1.20869
ENSG00000100227.17	POLDIP3	0.000101147	-1.70421	0.917347	-1.04468	0.832218	-1.26635
ENSG00000120699.12	EXOSC8	0.000103509	-1.77678	0.969213	1.01611	0.999965	1.04521
ENSG00000108599.14	AKAP10	0.000105524	-1.66587	0.285751	-1.27222	0.999965	-1.05112
ENSG00000267303.1	AC011511.4	0.000108787	-1.72392	0.0846197	1.45306	0.999965	1.15945
ENSG00000168228.14	ZCCHC4	0.000111614	-1.55258	0.468214	-1.1618	0.999965	1.07423
ENSG00000119965.12	C10orf88	0.000111886	-1.83158	0.440897	-1.24356	0.999965	-1.0582
ENSG00000186566.12	GPATCH8	0.000115889	-1.34425	0.266584	-1.15607	0.999965	1.0071
ENSG00000114383.9	TUSC2	0.000118479	1.71034	0.0957442	1.43427	0.999965	-1.0589
ENSG00000103932.11	RPAP1	0.000119337	-1.85501	0.684768	1.14921	0.999965	-1.02256
ENSG00000146282.17	RARS2	0.000120516	1.70378	0.939088	1.03775	0.934867	-1.22134
ENSG00000168172.8	HOOK3	0.000121959	1.64066	0.140116	-1.35563	0.999965	1.00919
ENSG00000184047.16	DIABLO	0.000123417	1.95855	0.516613	1.2411	0.999965	-1.03138
ENSG00000080603.16	SRCAP	0.000123738	-1.49666	0.0629164	-1.3444	0.999965	1.02314
ENSG00000135108.14	FBXO21	0.000123779	1.79567	0.649946	1.15564	0.999965	-1.09035
ENSG00000160633.12	SAFB	0.000124397	-1.493	0.37188	1.18007	0.832218	1.19588
ENSG00000117419.14	ERI3	0.000128685	1.937	0.130136	1.51523	0.999965	-1.01617
ENSG00000142039.3	CCDC97	0.000128744	-1.87137	0.298482	1.34159	0.999965	-1.04893
ENSG00000125991.19	ERGIC3	0.000133045	1.74732	0.055388	1.5232	0.999965	1.02371
ENSG00000118096.7	IFT46	0.000137912	1.70917	0.896254	-1.05402	0.999965	1.00269
ENSG00000118564.14	FBXL5	0.000140575	1.7485	0.37188	-1.26242	0.999965	1.02308
ENSG00000165487.13	MICU2	0.000141417	-1.54442	0.707634	-1.0981	0.883698	1.20484
ENSG00000092199.17	HNRNPC	0.000149726	-1.49901	0.924425	1.03249	0.998399	1.12373
ENSG00000141385.9	AFG3L2	0.00016401	1.63336	0.480332	1.18717	0.999965	1.13647
ENSG00000197265.8	GTF2E2	0.000176653	-1.61196	0.887815	1.0512	0.747859	1.27958
ENSG00000119004.15	CYP20A1	0.000177979	1.93234	0.148055	1.50249	0.999965	-1.08631
ENSG00000129696.12	TTI2	0.00018252	-1.8502	0.688901	1.15028	0.999965	1.08452
ENSG00000112592.13	TBP	0.000187893	-1.6161	0.640988	1.13038	0.999965	-1.02523
ENSG00000119688.20	ABCD4	0.000188655	-1.78355	0.982282	1.00893	0.999965	1.03017
ENSG00000153046.17	CDYL	0.000194171	1.79882	0.970986	-1.01521	0.999965	-1.11749
ENSG00000132128.16	LRRC41	0.000196971	1.74148	0.218833	1.35673	0.999965	-1.01611
ENSG00000104824.16	HNRNPL	0.000200687	-1.69587	0.969465	1.01478	0.891281	1.25638
ENSG00000112983.17	BRD8	0.000202765	-1.5976	0.990575	1.00396	0.999965	-1.10207
ENSG00000165119.20	HNRNPK	0.000203737	-1.52121	0.615187	-1.12248	0.51171	1.31343
ENSG00000204469.12	PRRC2A	0.000205549	-1.48392	0.716396	-1.08886	0.999965	-1.06379
ENSG00000088247.17	KHSRP	0.000205784	-1.44709	0.683589	1.09041	0.999965	1.06835
ENSG00000225377.5	NRSN2-AS1	0.000212332	1.99567	0.870741	1.08447	0.999965	1.19504
ENSG00000007047.14	MARK4	0.000216154	1.99019	0.0688727	1.67362	0.999965	1.04428
ENSG00000004975.11	DVL2	0.000216368	-1.92017	0.956975	-1.03623	0.999965	1.09961
ENSG00000167186.10	COQ7	0.000222563	1.97771	0.958184	-1.03196	0.999965	1.04949
ENSG00000206562.11	METTL6	0.000224368	-1.74401	0.367223	-1.26851	0.869112	1.28507
ENSG00000132475.10	H3F3B	0.000230436	1.86286	0.212096	1.41919	0.999965	1.02439
ENSG00000105879.11	CBLL1	0.000232586	-1.92544	0.366282	-1.32842	0.999965	1.16845
ENSG00000273784.4	AL137058.2	0.000233677	-1.69372	0.355013	-1.25445	0.527064	-1.44286
ENSG00000167740.9	CYB5D2	0.000242846	1.87832	0.948069	1.04266	0.955469	1.26375
ENSG00000101346.13	POFUT1	0.000244275	1.5845	0.838889	1.0672	0.981854	-1.161
ENSG00000154222.14	CC2D1B	0.00025119	-1.84287	0.995524	-1.00233	0.999965	1.13388
ENSG00000198000.11	NOL8	0.000255882	-1.55317	0.983753	1.0063	0.999965	-1.02861
ENSG00000116199.11	FAM20B	0.000255967	1.84205	0.0834467	-1.56084	0.991338	1.20853
ENSG00000259900.5	AC026464.1	0.000258334	-1.64356	0.86656	-1.05974	0.999965	-1.13889
ENSG00000185787.14	MORF4L1	0.00025887	1.69719	0.683082	1.1344	0.981854	-1.18772
ENSG00000247556.6	OIP5-AS1	0.000270676	-1.85527	0.670509	-1.16518	0.999965	-1.01986
ENSG00000136319.11	TTC5	0.000271142	-1.85602	0.613503	-1.18885	0.999965	1.07705
ENSG00000178105.9	DDX10	0.00027139	1.96713	0.501936	1.26513	0.999965	1.08431
ENSG00000168826.15	ZBTB49	0.000272434	-1.9598	0.492112	-1.265	0.964098	-1.27631
ENSG00000156860.15	FBRS	0.000273683	-1.72067	0.969418	-1.01607	0.999965	1.12693
ENSG00000266086.1	AC015813.2	0.000274001	-1.88127	0.396981	-1.29969	0.999965	1.20317
ENSG00000106638.15	TBL2	0.000276177	1.75249	0.225822	1.36477	0.927611	-1.25931
ENSG00000150787.7	PTS	0.000276251	1.77496	0.313117	-1.31826	0.999965	1.0677
ENSG00000135040.15	NAA35	0.000279283	1.79808	0.744198	1.12694	0.999965	1.13375
ENSG00000002822.15	MAD1L1	0.000288218	-1.87488	0.494407	1.24831	0.999965	-1.19607
ENSG00000162517.12	PEF1	0.00029154	1.65383	0.113406	1.41176	0.999965	1.00714
ENSG00000128463.12	EMC4	0.000297064	1.65778	0.231006	1.32194	0.999965	1.12068
ENSG00000066117.14	SMARCD1	0.000297472	-1.83617	0.957615	-1.03003	0.999965	1.10754
ENSG00000175470.18	PPP2R2D	0.000298435	1.58581	0.675078	1.12003	0.999965	-1.11536
ENSG00000100523.14	DDHD1	0.000301404	-1.89406	0.409789	-1.29835	0.999965	-1.08191
ENSG00000205609.12	EIF3CL	0.000316307	1.77537	0.402664	1.2693	0.999965	1.10056
ENSG00000151466.11	SCLT1	0.000317929	-1.89157	0.337083	-1.34455	0.879186	1.33626
ENSG00000100926.14	TM9SF1	0.00034149	1.79594	0.123859	1.48725	0.985455	1.20591
ENSG00000243147.7	MRPL33	0.0003537	1.91877	0.519499	1.24965	0.999965	1.00703
ENSG00000159692.15	CTBP1	0.000355625	-1.4045	0.365649	1.16384	0.999965	1.08736
ENSG00000150459.12	SAP18	0.000358323	1.95311	0.634797	1.20146	0.999965	1.13301
ENSG00000031698.12	SARS	0.000374517	1.72	0.391711	1.26183	0.999965	-1.16431
ENSG00000140386.12	SCAPER	0.000374972	1.9068	0.189991	1.47493	0.999965	-1.09323
ENSG00000205250.8	E2F4	0.000374972	-1.74262	0.559954	1.19417	0.999965	-1.06667
ENSG00000275052.4	PPP4R3B	0.000381178	-1.95717	0.271888	-1.42354	0.999965	1.1702
ENSG00000135372.8	NAT10	0.000384525	-1.75807	0.962869	-1.02193	0.999965	1.10384
ENSG00000188428.19	BLOC1S5	0.000390652	-1.74272	0.95979	-1.02491	0.999965	-1.0706
ENSG00000129933.20	MAU2	0.000390926	-1.77732	0.532558	1.21277	0.999965	-1.08438
ENSG00000180488.14	MIGA1	0.00039579	1.71996	0.386101	-1.26584	0.999965	-1.07441
ENSG00000115827.13	DCAF17	0.000418411	-1.92973	0.36339	-1.34695	0.999965	-1.07398
ENSG00000034533.11	ASTE1	0.000430581	-1.86318	0.855941	1.08626	0.955469	1.26734
ENSG00000255872.3	AL138752.2	0.000435709	1.81142	0.533703	1.222	0.977774	1.22945
ENSG00000172590.18	MRPL52	0.000437941	-1.90824	0.15942	1.51255	0.999965	-1.10937
ENSG00000114354.13	TFG	0.000439648	1.91074	0.430849	1.30065	0.881587	1.34725
ENSG00000095574.11	IKZF5	0.000442435	-1.79829	0.0877865	-1.54856	0.999965	-1.10317
ENSG00000167220.11	HDHD2	0.000443669	-1.63164	0.866116	1.06413	0.999965	1.14735
ENSG00000256966.6	AL513165.2	0.000454945	-1.99188	0.602962	1.22708	0.999965	1.16096
ENSG00000148672.8	GLUD1	0.000472809	1.89343	0.981783	-1.01087	0.999965	-1.11317
ENSG00000136718.9	IMP4	0.000473264	-1.85022	0.661186	-1.17533	0.999965	-1.15465
ENSG00000148331.11	ASB6	0.000487346	-1.80924	0.431741	1.27274	0.999965	1.06245
ENSG00000087157.18	PGS1	0.00050259	-1.93174	0.684792	1.17708	0.999965	1.17669
ENSG00000088986.10	DYNLL1	0.00052682	1.70687	0.776464	1.10793	0.999965	1.07623
ENSG00000116539.12	ASH1L	0.000530359	1.90846	0.119002	-1.57925	0.999965	-1.09556
ENSG00000102606.17	ARHGEF7	0.000532063	-1.94136	0.0660804	-1.70208	0.999965	1.0882
ENSG00000198791.11	CNOT7	0.000534947	-1.80014	0.897916	-1.06431	0.827369	1.34347
ENSG00000162735.18	PEX19	0.000557121	1.92223	0.291923	1.40742	0.5017	1.58616
ENSG00000025770.18	NCAPH2	0.00057142	-1.7572	0.774735	-1.11529	0.962533	-1.23573
ENSG00000126432.13	PRDX5	0.000591289	1.9959	0.501078	1.28936	0.999965	-1.08468
ENSG00000188295.14	ZNF669	0.000591652	-1.80918	0.973359	1.0147	0.996613	1.21376
ENSG00000130818.11	ZNF426	0.000592416	1.88055	0.452578	1.28671	0.999965	-1.0991
ENSG00000178149.16	DALRD3	0.000599988	-1.99353	0.477578	1.30158	0.999965	-1.12297
ENSG00000022976.15	ZNF839	0.000601777	-1.70472	0.544143	1.19636	0.999965	1.15918
ENSG00000117280.12	RAB29	0.000610703	-1.81604	0.897855	1.06602	0.999965	-1.11957
ENSG00000127995.16	CASD1	0.000614315	-1.88982	0.453068	-1.28898	0.999965	1.02471
ENSG00000131381.12	RBSN	0.000623133	1.89306	0.328145	-1.37338	0.882405	-1.35146
ENSG00000259529.1	AL136295.5	0.000625139	-1.66775	0.0808713	1.48995	0.999965	-1.02968
ENSG00000130856.15	ZNF236	0.000626671	-1.73069	0.212819	-1.38902	0.999965	1.1127
ENSG00000096384.19	HSP90AB1	0.000629677	1.58281	0.837471	1.07251	0.999965	-1.10425
ENSG00000113761.11	ZNF346	0.000635322	-1.86708	0.731918	-1.14897	0.999965	-1.19606
ENSG00000213928.8	IRF9	0.000636904	-1.87982	0.0833911	1.63106	0.999965	-1.02206
ENSG00000188234.13	AGAP4	0.000639604	-1.75954	0.727382	1.13346	0.999965	-1.2
ENSG00000269973.1	AC010969.2	0.000652606	1.65191	0.77237	1.10298	0.970956	-1.2073
ENSG00000166260.11	COX11	0.000660597	-1.70984	0.764035	-1.11478	0.999965	-1.04859
ENSG00000143164.15	DCAF6	0.000666015	1.67392	0.0817582	-1.49688	0.999965	1.12869
ENSG00000135148.11	TRAFD1	0.000666045	-1.78609	0.875808	1.07455	0.999965	1.1774
ENSG00000011114.14	BTBD7	0.000687463	1.92349	0.280313	-1.4257	0.999965	1.06084
ENSG00000146576.12	C7orf26	0.000689151	-1.77892	0.42581	1.27513	0.999965	-1.00182
ENSG00000175931.12	UBE2O	0.000691366	-1.8891	0.957615	-1.03377	0.999965	1.09054
ENSG00000101146.12	RAE1	0.000692654	-1.63005	0.690646	-1.12973	0.999965	1.09915
ENSG00000136699.19	SMPD4	0.000714226	-1.65599	0.787673	-1.09923	0.999965	1.17348
ENSG00000247315.3	ZCCHC3	0.000724201	-1.48356	0.159911	1.29899	0.999965	1.10597
ENSG00000092208.16	GEMIN2	0.000724201	-1.9987	0.811252	-1.12563	0.999965	1.15577
ENSG00000124299.13	PEPD	0.000737488	1.95574	0.0997346	1.65872	0.999965	1.14743
ENSG00000156304.14	SCAF4	0.000739496	-1.66976	0.345837	-1.28394	0.999965	1.08032
ENSG00000258892.1	AL160236.2	0.000744496	1.57231	0.316806	1.25339	0.999965	1.01131
ENSG00000100258.17	LMF2	0.000756435	-1.73192	0.286509	1.34448	0.982391	-1.20738
ENSG00000100099.20	HPS4	0.000766994	-1.77847	0.746078	-1.13349	0.999965	1.04811
ENSG00000188895.11	MSL1	0.000774908	-1.5727	0.738617	-1.10581	0.999965	1.0523
ENSG00000145241.10	CENPC	0.000778729	-1.86411	0.22792	-1.4479	0.999965	-1.15651
ENSG00000115524.15	SF3B1	0.000782529	-1.9219	0.240613	-1.46352	0.999965	1.08504
ENSG00000142168.14	SOD1	0.000786332	1.9641	0.285697	1.44206	0.999965	-1.13829
ENSG00000103035.10	PSMD7	0.000786332	1.79062	0.670281	1.16844	0.999965	-1.00094
ENSG00000107372.12	ZFAND5	0.000804402	1.99522	0.447908	-1.32948	0.970956	1.29368
ENSG00000111581.9	NUP107	0.000814241	-1.90045	0.509839	-1.26821	0.832218	1.388
ENSG00000136436.14	CALCOCO2	0.000817053	1.62104	0.808444	1.08911	0.999965	1.07141
ENSG00000164053.19	ATRIP	0.000822839	-1.70033	0.966637	1.01946	0.999965	-1.0548
ENSG00000162959.13	MEMO1	0.000824907	-1.88638	0.323153	-1.38298	0.905331	1.33966
ENSG00000247596.8	TWF2	0.000831213	-1.7493	0.8308	1.09392	0.999965	-1.0616
ENSG00000188529.14	SRSF10	0.000833005	-1.8317	0.274766	-1.39875	0.999965	1.10151
ENSG00000170142.11	UBE2E1	0.000849499	-1.50478	0.0570509	-1.41514	0.982391	1.15344
ENSG00000114125.13	RNF7	0.000864301	1.60018	0.0770604	1.46168	0.999965	-1.02068
ENSG00000168092.13	PAFAH1B2	0.000864807	1.7002	0.856343	1.07776	0.999965	1.1046
ENSG00000214756.7	METTL12	0.000868883	-1.89791	0.360744	-1.35385	0.63131	-1.54532
ENSG00000141425.17	RPRD1A	0.000870335	1.66969	0.956975	-1.03137	0.999965	1.04436
ENSG00000157036.12	EXOG	0.000876329	-1.91111	0.58864	-1.23041	0.687399	1.49671
ENSG00000088038.17	CNOT3	0.000887706	-1.69273	0.697267	1.14131	0.744547	1.35642
ENSG00000011304.19	PTBP1	0.000891356	-1.99283	0.984529	-1.0105	0.98875	1.26528
ENSG00000090273.13	NUDC	0.000899643	1.86724	0.420967	1.31256	0.999965	-1.08813
ENSG00000076242.14	MLH1	0.000901211	-1.48967	0.294524	-1.2395	0.970956	1.16327
ENSG00000196470.11	SIAH1	0.000902654	1.70002	0.0819093	1.52707	0.999965	-1.01999
ENSG00000137364.4	TPMT	0.000908634	1.75511	0.56781	-1.20822	0.999965	1.07605
ENSG00000176946.11	THAP4	0.000908735	1.65913	0.152578	1.41647	0.999965	-1.04574
ENSG00000136937.12	NCBP1	0.000913353	-1.87898	0.688592	-1.17612	0.569622	1.53917
ENSG00000111652.9	COPS7A	0.000913429	1.72178	0.27274	1.3555	0.999965	1.13275
ENSG00000182400.14	TRAPPC6B	0.000917166	1.44905	0.858357	1.05316	0.999965	-1.0728
ENSG00000157426.13	AASDH	0.000925754	-1.71598	0.371222	-1.29028	0.999965	1.04167
ENSG00000163812.13	ZDHHC3	0.000926044	1.86753	0.490019	-1.27417	0.999965	1.17175
ENSG00000157181.15	C1orf27	0.000929436	1.71498	0.466946	-1.24326	0.977774	1.21841
ENSG00000115875.18	SRSF7	0.000937727	-1.91674	0.34065	-1.38597	0.999965	1.00879
ENSG00000089693.10	MLF2	0.000942584	1.90265	0.26859	1.43906	0.999965	1.11223
ENSG00000137656.11	BUD13	0.000953221	-1.45891	0.955928	-1.02437	0.999965	1.01902
ENSG00000112357.12	PEX7	0.000962313	1.98243	0.956455	1.04371	0.955469	1.32062
ENSG00000064703.11	DDX20	0.000962466	-1.47948	0.756895	-1.08653	0.999965	1.07121
ENSG00000106608.16	URGCP	0.000969553	1.96136	0.385093	1.36849	0.999965	-1.1505
ENSG00000162032.15	SPSB3	0.000986157	-1.93795	0.262822	1.46058	0.999965	-1.14318
ENSG00000135334.8	AKIRIN2	0.000987454	-1.61684	0.830089	-1.08151	0.999965	1.14692
ENSG00000185379.20	RAD51D	0.000991181	-1.85127	0.691374	1.17069	0.999965	1.1183
ENSG00000032389.12	EIPR1	0.000993696	-1.88921	0.839433	1.10399	0.996613	1.23596
ENSG00000196591.11	HDAC2	0.000996457	1.9736	0.961544	1.02938	0.999965	1.18929
ENSG00000168118.11	RAB4A	0.00100631	1.54606	0.36649	-1.2338	0.999965	-1.11463
ENSG00000003393.14	ALS2	0.00101145	1.89237	0.957615	1.03522	0.999965	1.00962
ENSG00000175564.12	UCP3	0.00102047	-1.95648	0.292599	-1.42995	0.832218	-1.44776
ENSG00000063978.15	RNF4	0.00103111	-1.62632	0.635301	-1.15469	0.999965	1.02958
ENSG00000135250.16	SRPK2	0.00103351	1.97111	0.0900039	1.71232	0.999965	-1.10366
ENSG00000119414.11	PPP6C	0.00104046	-1.46202	0.727382	1.09316	0.999965	1.12413
ENSG00000169032.9	MAP2K1	0.00104633	-1.99747	0.898905	-1.07953	0.999965	1.15183
ENSG00000141644.17	MBD1	0.0010475	-1.76512	0.842809	1.09163	0.999965	1.13248
ENSG00000158636.16	EMSY	0.00106572	-1.64156	0.11215	-1.45276	0.999965	1.09248
ENSG00000047249.17	ATP6V1H	0.00107209	1.75967	0.957615	-1.03034	0.999965	-1.00232
ENSG00000110011.13	DNAJC4	0.00109105	-1.91568	0.948855	-1.04879	0.999965	-1.0263
ENSG00000156239.11	N6AMT1	0.00111518	1.86661	0.544154	1.24785	0.999965	1.21662
ENSG00000137760.14	ALKBH8	0.00111566	-1.86881	0.594664	-1.22244	0.999965	-1.01658
ENSG00000140830.8	TXNL4B	0.00113847	-1.86557	0.960543	-1.0289	0.999965	-1.19457
ENSG00000117395.12	EBNA1BP2	0.0011445	1.88222	0.271231	1.43564	0.999965	1.14151
ENSG00000138385.15	SSB	0.00115387	1.58353	0.323826	1.27307	0.999965	1.0598
ENSG00000160194.17	NDUFV3	0.00115754	1.89849	0.709214	1.1734	0.999965	1.03576
ENSG00000005436.13	GCFC2	0.00118366	-1.71733	0.370813	-1.29813	0.934867	1.27147
ENSG00000113643.8	RARS	0.00119275	1.94069	0.683444	1.1931	0.999965	-1.05236
ENSG00000086666.18	ZFAND6	0.00120261	-1.47852	0.680755	-1.11031	0.999965	1.02792
ENSG00000188986.6	NELFB	0.00121346	-1.60683	0.20229	1.35678	0.999965	-1.03749
ENSG00000174720.15	LARP7	0.00121901	1.98704	0.615047	1.24029	0.999965	-1.08054
ENSG00000113048.16	MRPS27	0.0012195	-1.66928	0.16187	-1.42495	0.981854	-1.20558
ENSG00000240344.8	PPIL3	0.00123317	-1.86871	0.977814	-1.01406	0.999965	1.08767
ENSG00000072609.17	CHFR	0.0012501	-1.90682	0.923402	-1.06168	0.999965	1.13695
ENSG00000266338.6	NBPF15	0.00125508	-1.95913	0.683081	-1.1966	0.981216	1.28344
ENSG00000129351.17	ILF3	0.00129589	-1.70867	0.626138	-1.17937	0.999965	-1.05223
ENSG00000057608.16	GDI2	0.00131581	-1.90023	0.507505	-1.28239	0.999965	1.0591
ENSG00000204685.6	STARD7-AS1	0.00131817	-1.74828	0.877838	-1.07246	0.999965	1.04455
ENSG00000105053.10	VRK3	0.00132604	-1.79568	0.286027	1.39073	0.999965	1.15714
ENSG00000163933.9	RFT1	0.00133263	-1.82252	0.921181	1.05871	0.970956	1.26584
ENSG00000138375.12	SMARCAL1	0.0013351	-1.79157	0.702968	1.16083	0.999965	1.05382
ENSG00000165689.16	SDCCAG3	0.00134099	-1.79489	0.585908	1.21609	0.999965	1.00007
ENSG00000066136.20	NFYC	0.00135058	-1.84825	0.817668	-1.1145	0.926183	1.32935
ENSG00000110330.8	BIRC2	0.00135929	-1.94567	0.445707	-1.33262	0.999965	1.15758
ENSG00000089280.18	FUS	0.00136241	-1.75285	0.985472	-1.00817	0.999965	-1.03096
ENSG00000131748.15	STARD3	0.00138197	-1.83244	0.398022	1.32691	0.999965	1.09715
ENSG00000172262.11	ZNF131	0.00141267	-1.75064	0.283801	-1.37536	0.900515	1.31362
ENSG00000175203.15	DCTN2	0.0014259	1.81401	0.222638	1.45661	0.999965	-1.18134
ENSG00000167721.10	TSR1	0.00144016	1.983	0.939232	-1.05838	0.999965	-1.18057
ENSG00000065029.14	ZNF76	0.00144604	-1.91836	0.327315	1.41334	0.999965	1.08502
ENSG00000101407.12	TTI1	0.00145116	-1.64485	0.929396	-1.04521	0.914256	1.26655
ENSG00000148300.11	REXO4	0.00145311	-1.56719	0.239651	1.31559	0.999965	-1.02471
ENSG00000115239.21	ASB3	0.00147883	-1.71656	0.986477	-1.00737	0.928313	1.28392
ENSG00000069329.16	VPS35	0.0014795	1.79526	0.974219	-1.0155	0.999965	1.0116
ENSG00000174891.12	RSRC1	0.00148638	1.85264	0.681709	1.18284	0.999965	-1.04521
ENSG00000151876.12	FBXO4	0.00150359	-1.98972	0.613992	-1.24426	0.855109	1.43281
ENSG00000112234.8	FBXL4	0.00150551	-1.94969	0.141134	-1.62912	0.999965	1.10281
ENSG00000179933.5	C14orf119	0.00151412	1.54894	0.0756792	1.4492	0.999965	1.05448
ENSG00000141979.4	AC008764.1	0.00151541	-1.72685	0.899115	1.06389	0.999965	1.10228
ENSG00000181904.8	C5orf24	0.00152375	1.97157	0.828565	1.1226	0.999965	-1.10315
ENSG00000204560.9	DHX16	0.00153256	-1.42909	0.307585	1.21729	0.999965	-1.02971
ENSG00000171940.13	ZNF217	0.00154488	-1.80806	0.417003	-1.3114	0.927611	1.31847
ENSG00000126883.16	NUP214	0.00154585	-1.44964	0.847778	-1.05935	0.999965	1.09552
ENSG00000131558.14	EXOC4	0.00154604	1.36752	0.793422	-1.06315	0.802367	1.19345
ENSG00000130714.15	POMT1	0.00155392	-1.81766	0.893924	-1.07334	0.999965	-1.05315
ENSG00000156256.14	USP16	0.00156059	1.52834	0.875751	1.05802	0.999965	-1.04049
ENSG00000165516.10	KLHDC2	0.0015714	1.98721	0.391733	1.3891	0.999965	-1.06912
ENSG00000102710.19	SUPT20H	0.00158122	-1.91412	0.454231	-1.32222	0.977774	1.28266
ENSG00000110107.8	PRPF19	0.0015878	-1.50096	0.883936	1.05237	0.999965	1.1003
ENSG00000171475.13	WIPF2	0.00158813	1.54022	0.397881	1.2268	0.999965	1.09373
ENSG00000183258.11	DDX41	0.00159098	-1.6222	0.957615	-1.029	0.999965	-1.05485
ENSG00000123179.13	EBPL	0.00160476	1.97691	0.215409	1.55189	0.999965	1.20474
ENSG00000086589.11	RBM22	0.00162489	-1.52754	0.973042	-1.01175	0.999965	1.10081
ENSG00000008838.19	MED24	0.00162764	-1.66213	0.620215	1.17484	0.828046	1.31992
ENSG00000226174.6	TEX22	0.00165934	-1.74215	0.718885	-1.14708	0.999965	1.02087
ENSG00000135900.3	MRPL44	0.0017025	-1.8103	0.82828	1.10743	0.970956	1.26737
ENSG00000155744.9	FAM126B	0.00170556	-1.76999	0.606742	-1.20536	0.999965	1.10224
ENSG00000115946.7	PNO1	0.00170987	1.91519	0.42881	1.34233	0.999965	1.08902
ENSG00000108064.10	TFAM	0.00181403	-1.86171	0.375755	-1.36275	0.999965	1.01374
ENSG00000167967.15	E4F1	0.00184167	-1.821	0.173355	1.52013	0.999965	-1.12461
ENSG00000047056.14	WDR37	0.00185971	-1.55778	0.87268	-1.06256	0.999965	1.06481
ENSG00000271723.5	MROH7-TTC4	0.00186069	1.96307	0.547101	1.28358	0.999965	1.03545
ENSG00000163466.15	ARPC2	0.00186097	-1.73185	0.234351	-1.4154	0.999965	1.13876
ENSG00000107937.18	GTPBP4	0.00187385	1.95201	0.635089	1.23155	0.999965	1.05591
ENSG00000162419.12	GMEB1	0.0018828	-1.51981	0.426255	-1.21098	0.955469	1.19758
ENSG00000167508.11	MVD	0.00190693	-1.82741	0.929191	1.05664	0.999965	-1.21394
ENSG00000183172.8	SMDT1	0.00193961	-1.82324	0.390842	-1.34005	0.999965	-1.14435
ENSG00000131374.14	TBC1D5	0.00194334	-1.92698	0.274766	-1.47711	0.999965	1.02534
ENSG00000197562.9	RAB40C	0.00194804	1.81099	0.110475	1.6053	0.999965	1.12901
ENSG00000164405.10	UQCRQ	0.00196322	1.99166	0.539993	1.29583	0.999965	1.16793
ENSG00000182165.17	TP53TG1	0.00199677	1.99433	0.44633	1.35944	0.999965	1.16852
ENSG00000134697.12	GNL2	0.00199786	1.85807	0.585168	1.24015	0.999965	1.16734
ENSG00000131966.13	ACTR10	0.00200942	1.40329	0.877838	-1.04642	0.999965	-1.03643
ENSG00000109920.12	FNBP4	0.00203177	-1.91308	0.697686	-1.19062	0.999965	-1.02164
ENSG00000255663.1	AP002373.1	0.00205962	1.79398	0.790336	1.1258	0.999965	-1.02417
ENSG00000116353.15	MECR	0.00207834	1.69392	0.707763	1.14845	0.999965	1.17669
ENSG00000111731.12	C2CD5	0.00208374	-1.8321	0.263047	-1.44644	0.999965	1.11204
ENSG00000135775.13	COG2	0.002108	-1.4307	0.704103	-1.09951	0.997434	1.13492
ENSG00000166024.13	R3HCC1L	0.00211025	-1.62995	0.305322	-1.31986	0.999965	-1.17799
ENSG00000137504.13	CREBZF	0.00213952	-1.96522	0.961544	1.0312	0.999965	1.14729
ENSG00000132768.13	DPH2	0.0021408	-1.68456	0.574967	1.20357	0.999965	1.02347
ENSG00000168566.12	SNRNP48	0.00217102	-1.54903	0.223239	-1.32925	0.999965	-1.16181
ENSG00000260272.1	AC093525.2	0.00221221	1.98147	0.243035	1.54149	0.999965	-1.14567
ENSG00000255835.1	AL117348.2	0.00221738	-1.74743	0.596399	1.20963	0.977774	1.24744
ENSG00000270898.5	GPR75-ASB3	0.00221919	-1.70713	0.973186	-1.01507	0.942957	1.27343
ENSG00000177683.13	THAP5	0.00222451	-1.95528	0.707634	-1.19407	0.999965	1.06858
ENSG00000102738.7	MRPS31	0.00222495	-1.69172	0.218892	-1.41381	0.999965	-1.00016
ENSG00000103502.13	CDIPT	0.00223193	1.85501	0.0563062	1.77058	0.999965	-1.04823
ENSG00000176101.11	SSNA1	0.00223488	-1.70263	0.11963	1.52292	0.999965	1.07052
ENSG00000214078.12	CPNE1	0.00223681	-1.49644	0.907776	1.04595	0.999965	1.09782
ENSG00000011021.21	CLCN6	0.00225275	-1.99585	0.160314	-1.65684	0.873662	-1.44325
ENSG00000189067.12	LITAF	0.00225434	1.80643	0.779134	1.13428	0.999965	1.13103
ENSG00000081019.13	RSBN1	0.00227572	-1.45512	0.253133	-1.26276	0.999965	-1.02562
ENSG00000117475.13	BLZF1	0.0022858	1.90252	0.290184	-1.46048	0.939399	1.33789
ENSG00000144524.17	COPS7B	0.00229323	-1.70299	0.629676	1.18545	0.999965	1.01626
ENSG00000164252.12	AGGF1	0.00229445	-1.8478	0.256653	-1.46455	0.999965	-1.03159
ENSG00000198482.11	ZNF808	0.00232764	-1.95792	0.13837	-1.66961	0.999965	1.23357
ENSG00000141219.15	C17orf80	0.00234253	-1.82476	0.644906	-1.20496	0.999965	1.07404
ENSG00000250021.7	C15orf38-AP3S2	0.00234916	1.76206	0.969138	1.02066	0.999965	-1.01484
ENSG00000059769.19	DNAJC25	0.00235576	1.84941	0.950215	1.04831	0.999965	-1.05218
ENSG00000076108.11	BAZ2A	0.00240106	-1.79146	0.756826	-1.14417	0.999965	1.10221
ENSG00000204576.11	PRR3	0.00240222	-1.60772	0.860092	1.07348	0.999965	-1.01138
ENSG00000167085.11	PHB	0.00241028	1.76387	0.325824	1.37252	0.999965	1.10411
ENSG00000242485.5	MRPL20	0.00241996	1.75965	0.241524	1.43524	0.999965	-1.1018
ENSG00000197555.9	SIPA1L1	0.0024557	-1.85617	0.981744	-1.01222	0.934867	1.33765
ENSG00000136950.13	ARPC5L	0.00246945	-1.89416	0.746153	1.16557	0.999965	1.19589
ENSG00000119185.12	ITGB1BP1	0.00248172	1.7005	0.57767	1.20994	0.999965	-1.10755
ENSG00000233954.6	UQCRHL	0.002482	1.81138	0.312197	1.39768	0.999965	1.1433
ENSG00000121680.15	PEX16	0.00249309	-1.62475	0.164116	1.42439	0.999965	1.05091
ENSG00000197579.7	TOPORS	0.00249322	1.56149	0.911208	-1.04962	0.999965	1.0506
ENSG00000139971.15	C14orf37	0.00251587	1.75553	0.843812	-1.09762	0.996613	-1.22626
ENSG00000176182.5	MYPOP	0.00251951	-1.9546	0.522261	1.3027	0.981854	1.29674
ENSG00000127554.12	GFER	0.00253637	-1.77849	0.680136	1.17865	0.999965	-1.20131
ENSG00000280607.1	AC009133.5	0.00253892	-1.66297	0.964713	-1.02204	0.999965	1.07506
ENSG00000109220.10	CHIC2	0.00256685	-1.76935	0.208272	-1.47221	0.999965	1.21128
ENSG00000165526.8	RPUSD4	0.00256699	-1.52582	0.978328	1.00981	0.999965	-1.08059
ENSG00000125944.19	HNRNPR	0.0025723	-1.40149	0.781409	-1.07474	0.996613	1.13049
ENSG00000204304.11	PBX2	0.00257732	-1.52987	0.91265	1.04689	0.999965	-1.05812
ENSG00000135249.7	RINT1	0.00258906	-1.95317	0.301804	-1.4779	0.999965	1.20548
ENSG00000172765.16	TMCC1	0.00259468	1.80124	0.801313	-1.12427	0.787886	1.42166
ENSG00000080824.18	HSP90AA1	0.00260228	1.99501	0.851129	1.11661	0.999965	1.14212
ENSG00000155508.13	CNOT8	0.00263977	-1.75534	0.949157	-1.04526	0.999965	1.08528
ENSG00000112659.13	CUL9	0.00264354	-1.87109	0.783071	-1.14278	0.999965	1.24872
ENSG00000282034.1	AC106886.5	0.00265693	-1.39495	0.147764	-1.2881	0.999965	1.0285
ENSG00000157881.13	PANK4	0.00267514	-1.75696	0.622698	-1.20398	0.999965	1.06799
ENSG00000284024.1	AC069544.2	0.00267514	-1.94951	0.458245	-1.34747	0.999965	1.25617
ENSG00000085982.13	USP40	0.00268116	1.89078	0.891393	1.08399	0.999965	1.23502
ENSG00000143748.17	NVL	0.00268206	-1.48792	0.956455	-1.02764	0.955469	1.18941
ENSG00000174238.14	PITPNA	0.00268936	1.72951	0.917009	1.05905	0.999965	-1.07336
ENSG00000272162.1	AL024498.2	0.00269388	-1.59797	0.969285	-1.0165	0.999965	1.1647
ENSG00000115661.13	STK16	0.00270661	-1.59338	0.645504	1.15697	0.999965	-1.00291
ENSG00000010539.11	ZNF200	0.0027125	-1.54131	0.993921	1.0029	0.999965	-1.04059
ENSG00000142444.6	TIMM29	0.00271313	-1.60562	0.144217	1.43196	0.999965	1.01382
ENSG00000131931.8	THAP1	0.00271593	-1.97946	0.967942	1.02668	0.979818	1.31485
ENSG00000105821.14	DNAJC2	0.00271593	1.93391	0.414164	1.37559	0.999965	-1.00688
ENSG00000164118.12	CEP44	0.00272994	-1.84303	0.454138	-1.31674	0.944473	1.32347
ENSG00000226479.3	TMEM185B	0.00274833	1.63166	0.964834	1.0209	0.999965	1.05633
ENSG00000090432.6	MUL1	0.00275798	1.62845	0.683764	1.14961	0.999965	-1.00982
ENSG00000242687.2	AC004893.2	0.00276226	-1.90082	0.705163	-1.18864	0.999965	1.16502
ENSG00000033030.13	ZCCHC8	0.0027653	-1.81559	0.957615	-1.03502	0.999965	1.22491
ENSG00000090581.9	GNPTG	0.00278102	1.58268	0.0952229	1.47811	0.999965	-1.00385
ENSG00000275023.4	MLLT6	0.00281463	-1.80815	0.890636	-1.07875	0.999965	-1.07548
ENSG00000120656.11	TAF12	0.00282792	-1.87109	0.808168	-1.13057	0.844266	1.41884
ENSG00000196810.4	CTBP1-AS2	0.0028475	-1.8396	0.955928	-1.04422	0.851316	1.40171
ENSG00000105402.7	NAPA	0.00287105	1.71962	0.227738	1.43449	0.999965	1.14241
ENSG00000127922.9	SEM1	0.00287529	1.68769	0.778856	1.12112	0.999965	1.20556
ENSG00000160710.15	ADAR	0.00287529	-1.72257	0.970986	1.01727	0.999965	1.21487
ENSG00000226763.4	SRRM5	0.00287667	1.77324	0.392871	1.33053	0.999965	1.18211
ENSG00000153107.11	ANAPC1	0.00289677	-1.87228	0.147627	-1.61741	0.999965	1.02105
ENSG00000047621.11	C12orf4	0.00290803	-1.55665	0.992222	-1.00385	0.999965	1.0799
ENSG00000125633.10	CCDC93	0.00290983	-1.45794	0.259322	-1.2689	0.999965	1.01432
ENSG00000143379.12	SETDB1	0.00292241	-1.91702	0.944199	-1.05568	0.566032	1.63657
ENSG00000232388.4	SMIM26	0.00292846	1.49219	0.111288	1.39104	0.999965	-1.05942
ENSG00000119979.16	FAM45A	0.00293786	1.91757	0.908684	-1.07662	0.999965	-1.11214
ENSG00000148842.17	CNNM2	0.00294553	1.85141	0.0836646	1.71863	0.999965	1.04516
ENSG00000124574.14	ABCC10	0.00296432	-1.68205	0.495445	1.24628	0.999965	1.02288
ENSG00000215305.9	VPS16	0.00297008	-1.50489	0.450772	1.20539	0.999965	1.05927
ENSG00000135341.17	MAP3K7	0.00298614	-1.60687	0.0785466	-1.529	0.999965	1.11122
ENSG00000122565.18	CBX3	0.0029885	-1.86075	0.435856	-1.3401	0.999965	1.18601
ENSG00000129625.12	REEP5	0.00298938	1.72814	0.957615	1.0332	0.999965	-1.15125
ENSG00000099942.12	CRKL	0.00298962	-1.74673	0.756598	-1.14064	0.999965	1.09355
ENSG00000160094.14	ZNF362	0.0029912	1.85733	0.132232	1.63488	0.999965	-1.05797
ENSG00000189403.14	HMGB1	0.00299532	-1.69559	0.285368	-1.37882	0.999965	1.099
ENSG00000204406.12	MBD5	0.00301825	1.91296	0.968309	1.02473	0.999965	1.09228
ENSG00000027001.9	MIPEP	0.0031531	1.71548	0.48041	1.2666	0.999965	1.0931
ENSG00000144559.10	TAMM41	0.00316301	-1.74298	0.996601	1.00205	0.999965	1.10638
ENSG00000267477.1	AC008481.3	0.00316864	-1.90846	0.520994	1.28738	0.815475	-1.51216
ENSG00000122507.20	BBS9	0.00321037	1.95486	0.218749	1.58049	0.999965	-1.16509
ENSG00000122299.11	ZC3H7A	0.00324804	-1.90056	0.55245	-1.28158	0.996613	1.26728
ENSG00000204256.12	BRD2	0.00324804	-1.69921	0.32826	-1.35363	0.999965	-1.01047
ENSG00000131115.15	ZNF227	0.00325637	-1.86382	0.749912	1.16249	0.999965	1.21645
ENSG00000197136.4	PCNX3	0.00325986	-1.77407	0.881595	1.08116	0.999965	-1.01099
ENSG00000213024.11	NUP62	0.00327782	-1.58621	0.202699	1.38302	0.999965	1.16215
ENSG00000284252.1	MIR4444-1	0.00328134	-1.7516	0.312675	-1.38867	0.936083	1.30505
ENSG00000100242.15	SUN2	0.00335427	-1.94257	0.964578	-1.02989	0.999965	-1.22326
ENSG00000148719.14	DNAJB12	0.0033602	1.54256	0.266614	1.3159	0.999965	-1.05136
ENSG00000164038.14	SLC9B2	0.00336116	1.80544	0.974968	1.01636	0.494335	-1.6306
ENSG00000197818.11	SLC9A8	0.00336329	-1.61987	0.827033	-1.0931	0.999965	-1.05878
ENSG00000130699.18	TAF4	0.00341095	-1.80779	0.923931	-1.06156	0.828046	1.41212
ENSG00000125875.13	TBC1D20	0.00341466	1.38319	0.588864	1.12458	0.999965	-1.0496
ENSG00000148925.10	BTBD10	0.00342592	1.85139	0.787364	1.14175	0.999965	1.07569
ENSG00000165916.8	PSMC3	0.00342595	1.7258	0.432958	1.29913	0.999965	-1.12115
ENSG00000256349.1	AP002748.4	0.00343298	1.84078	0.247651	1.49026	0.999965	1.00488
ENSG00000205423.11	CNEP1R1	0.00343726	-1.94671	0.84223	1.12038	0.999965	1.17129
ENSG00000167969.12	ECI1	0.00348803	1.89494	0.0544107	1.85866	0.999965	-1.07898
ENSG00000198171.12	DDRGK1	0.00351219	1.54013	0.0669249	1.49827	0.999965	1.00194
ENSG00000148572.15	NRBF2	0.00351446	-1.64271	0.297125	-1.34947	0.999965	-1.06322
ENSG00000092094.10	OSGEP	0.00354587	-1.86806	0.794767	-1.14032	0.999965	1.03015
ENSG00000162542.13	TMCO4	0.00357072	1.98877	0.222844	1.60231	0.999965	1.08208
ENSG00000284159.1	MIR3940	0.00358055	-1.52543	0.92061	1.04454	0.999965	1.03084
ENSG00000186106.11	ANKRD46	0.00361769	1.8472	0.331003	1.42163	0.999965	-1.08623
ENSG00000248049.6	UBA6-AS1	0.00361769	-1.54508	0.87229	-1.06512	0.999965	-1.09565
ENSG00000137040.9	RANBP6	0.00363889	-1.97658	0.881855	-1.09798	0.999111	1.28514
ENSG00000174243.9	DDX23	0.00365527	-1.35682	0.713245	1.08675	0.999965	1.00719
ENSG00000144161.12	ZC3H8	0.00369621	-1.71524	0.960585	1.02755	0.999965	-1.09462
ENSG00000157326.18	DHRS4	0.00370774	1.64342	0.132362	1.49366	0.999965	-1.07784
ENSG00000105875.13	WDR91	0.0037261	-1.81627	0.118675	1.64214	0.999965	-1.02862
ENSG00000153786.12	ZDHHC7	0.00374946	1.47862	0.51454	1.17793	0.722529	-1.30991
ENSG00000124444.15	ZNF576	0.00375026	1.5963	0.261875	1.35105	0.999965	-1.01025
ENSG00000168303.6	MPLKIP	0.00376138	-1.58965	0.200236	1.39089	0.999965	1.1421
ENSG00000131043.11	AAR2	0.00376302	1.81254	0.458034	1.31745	0.999965	-1.03199
ENSG00000197223.11	C1D	0.00376568	-1.61368	0.855001	1.08017	0.999965	1.13958
ENSG00000134996.11	OSTF1	0.00376704	-1.9354	0.660396	1.22961	0.950022	1.36187
ENSG00000142751.14	GPN2	0.00377521	-1.38714	0.715781	1.09252	0.996613	-1.13342
ENSG00000135999.11	EPC2	0.00378885	-1.59068	0.419043	-1.25787	0.999965	1.15743
ENSG00000100109.16	TFIP11	0.00379229	-1.49567	0.775017	1.09558	0.999965	-1.04436
ENSG00000028116.16	VRK2	0.00381384	-1.81962	0.535818	-1.27226	0.977774	1.28539
ENSG00000113812.13	ACTR8	0.00382451	-1.48636	0.218892	-1.31579	0.999965	1.0587
ENSG00000204842.14	ATXN2	0.00382451	1.53063	0.783237	-1.09843	0.999965	-1.06689
ENSG00000083099.10	LYRM2	0.00384326	1.66885	0.600133	1.20082	0.999965	-1.0539
ENSG00000132581.9	SDF2	0.00385308	1.77142	0.316783	1.40268	0.887388	1.36854
ENSG00000115816.14	CEBPZ	0.00387538	1.51952	0.732779	-1.11512	0.999965	1.00654
ENSG00000121766.15	ZCCHC17	0.00389518	1.90224	0.771359	1.16024	0.999965	1.05863
ENSG00000065548.17	ZC3H15	0.00391215	1.74522	0.657983	1.19258	0.999965	-1.03066
ENSG00000271741.1	AC114490.2	0.00392728	-1.80664	0.846095	-1.10629	0.999965	1.19841
ENSG00000214194.8	SMIM30	0.00395952	1.96763	0.971238	-1.02184	0.739895	1.56658
ENSG00000125977.6	EIF2S2	0.00395952	1.76744	0.448608	1.30959	0.999965	-1.04143
ENSG00000066926.10	FECH	0.00396232	1.78679	0.325824	1.4036	0.999965	1.1675
ENSG00000136147.17	PHF11	0.00396332	-1.53025	0.77323	-1.10251	0.999965	-1.09743
ENSG00000132286.11	TIMM10B	0.00397375	1.8289	0.604118	1.23982	0.981854	-1.2769
ENSG00000182944.17	EWSR1	0.00398823	-1.44141	0.586591	-1.1448	0.999965	1.10078
ENSG00000155034.18	FBXL18	0.00406311	-1.88333	0.72857	-1.18092	0.999965	-1.02752
ENSG00000141380.13	SS18	0.00407548	-1.68157	0.843586	-1.09453	0.928313	1.30184
ENSG00000139131.12	YARS2	0.00408	-1.77072	0.719197	1.16728	0.999965	-1.03125
ENSG00000104904.12	OAZ1	0.00409469	-1.89704	0.628676	1.24319	0.999965	-1.04818
ENSG00000007341.18	ST7L	0.00413238	1.69942	0.555324	1.23131	0.999965	1.01788
ENSG00000197548.12	ATG7	0.0041332	1.72053	0.776974	1.13157	0.999965	1.00931
ENSG00000143811.18	PYCR2	0.00413481	-1.68865	0.473329	1.26979	0.981459	1.24098
ENSG00000258738.1	AL121603.2	0.00415985	-1.96018	0.959492	-1.03741	0.999965	1.16883
ENSG00000104064.16	GABPB1	0.00416691	-1.4484	0.166379	1.32666	0.927611	1.2098
ENSG00000145337.4	PYURF	0.00420297	1.51225	0.162762	1.37611	0.999965	1.01895
ENSG00000213240.8	AC239799.1	0.00420303	1.74325	0.837725	1.10415	0.999965	1.03067
ENSG00000182087.12	TMEM259	0.00420761	-1.99682	0.0786752	1.89811	0.999965	-1.08605
ENSG00000157212.18	PAXIP1	0.00421062	-1.96644	0.706565	-1.21019	0.981854	1.31522
ENSG00000028839.9	TBPL1	0.0042169	-1.56632	0.617002	-1.16857	0.999965	1.04904
ENSG00000141446.10	ESCO1	0.00427254	-1.96811	0.743687	-1.18848	0.999965	1.05283
ENSG00000060688.12	SNRNP40	0.00428745	-1.48579	0.617775	1.14772	0.602986	1.35557
ENSG00000166987.14	MBD6	0.00428979	-1.89704	0.941488	-1.05862	0.999965	1.04039
ENSG00000104331.8	IMPAD1	0.00430246	1.99822	0.588961	-1.29261	0.999965	1.00628
ENSG00000124155.17	PIGT	0.00430707	1.89278	0.237315	1.54436	0.999965	1.23426
ENSG00000211450.9	SELENOH	0.00433779	-1.87682	0.881395	1.09247	0.999965	1.05724
ENSG00000132661.3	NXT1	0.00434915	1.81304	0.637755	1.22048	0.999965	-1.08339
ENSG00000166579.15	NDEL1	0.00436262	1.95925	0.964713	-1.03075	0.999965	1.14778
ENSG00000222011.8	FAM185A	0.00436634	1.64278	0.830799	1.0961	0.999965	1.0706
ENSG00000163541.11	SUCLG1	0.00437139	1.99535	0.837269	1.13306	0.999965	1.04049
ENSG00000180901.10	KCTD2	0.00440781	1.923	0.363744	1.43675	0.999965	-1.24256
ENSG00000124535.15	WRNIP1	0.00441516	-1.6014	0.84847	1.0837	0.999965	1.18541
ENSG00000171960.10	PPIH	0.00441698	-1.65375	0.989132	1.00616	0.892825	1.31894
ENSG00000139675.11	HNRNPA1L2	0.00444567	-1.63143	0.901418	-1.06171	0.999965	-1.16948
ENSG00000185716.11	C16orf52	0.00444805	1.85252	0.275706	1.48546	0.999965	1.00548
ENSG00000157450.15	RNF111	0.00448977	-1.79163	0.11664	-1.64442	0.999965	1.02424
ENSG00000130724.8	CHMP2A	0.00450067	1.89315	0.137699	1.68557	0.999965	1.21924
ENSG00000221817.9	PPP3CB-AS1	0.00455302	-1.96159	0.308391	1.50336	0.999965	-1.15477
ENSG00000153561.12	RMND5A	0.00459836	-1.74667	0.326137	-1.39208	0.999965	1.10577
ENSG00000104731.13	KLHDC4	0.00463962	-1.58249	0.911952	1.05401	0.999965	-1.09118
ENSG00000166848.5	TERF2IP	0.00464573	-1.4633	0.503005	-1.18155	0.998399	-1.15466
ENSG00000259956.1	RBM15B	0.0046618	1.4569	0.881875	1.05441	0.999965	1.13098
ENSG00000168802.12	CHTF8	0.00467433	-1.51954	0.788178	1.09694	0.999965	-1.08049
ENSG00000163728.10	TTC14	0.00470098	-1.45246	0.193983	1.31666	0.999965	-1.03677
ENSG00000183726.10	TMEM50A	0.00472595	1.46425	0.141635	1.3644	0.999965	1.07514
ENSG00000178719.16	GRINA	0.00475157	1.77389	0.220809	1.50113	0.942441	-1.32027
ENSG00000130703.15	OSBPL2	0.00477689	1.56761	0.961544	1.02235	0.999965	1.04559
ENSG00000138674.16	SEC31A	0.00479407	1.49683	0.179496	-1.35894	0.999965	-1.05666
ENSG00000100991.11	TRPC4AP	0.00480628	-1.29542	0.336328	1.16334	0.999965	-1.03813
ENSG00000170035.15	UBE2E3	0.0048264	1.64865	0.137629	1.50922	0.999965	1.0667
ENSG00000115216.13	NRBP1	0.00483734	1.51675	0.509839	1.19845	0.999965	-1.08176
ENSG00000005339.14	CREBBP	0.00483737	-1.67273	0.453418	-1.27948	0.999965	1.00714
ENSG00000268043.7	NBPF12	0.00491347	-1.68471	0.622079	-1.20038	0.999965	1.09458
ENSG00000091640.7	SPAG7	0.0049174	1.8784	0.78005	1.15526	0.999965	-1.0776
ENSG00000120458.10	MSANTD2	0.0049737	-1.70539	0.158699	-1.52358	0.932851	1.31365
ENSG00000239900.12	ADSL	0.00499927	-1.64839	0.961544	1.02531	0.999965	-1.09297
ENSG00000171469.10	ZNF561	0.00501043	1.72973	0.643847	1.20188	0.999965	1.06991
ENSG00000072121.15	ZFYVE26	0.00503304	-1.53325	0.11868	-1.44336	0.999965	-1.03523
ENSG00000110104.11	CCDC86	0.00504771	1.91345	0.322618	1.47841	0.999965	1.02547
ENSG00000156515.21	HK1	0.00504797	1.99005	0.847795	1.12717	0.999965	-1.09369
ENSG00000154710.16	RABGEF1	0.00507673	1.4869	0.245152	-1.31157	0.999965	1.10383
ENSG00000103495.13	MAZ	0.00508386	-1.6173	0.994626	1.00296	0.999965	1.12428
ENSG00000120647.9	CCDC77	0.0050912	-1.84289	0.595452	1.2523	0.999965	1.07306
ENSG00000176473.13	WDR25	0.0051177	1.67625	0.223715	1.4394	0.956219	1.26824
ENSG00000177733.6	HNRNPA0	0.00517881	-1.46536	0.970009	-1.01328	0.999965	1.05568
ENSG00000105323.16	HNRNPUL1	0.00524221	-1.47721	0.908181	-1.04826	0.999965	1.10715
ENSG00000124596.16	OARD1	0.00524626	-1.7726	0.882044	1.08472	0.999965	-1.02192
ENSG00000168014.16	C2CD3	0.00525822	-1.67274	0.237568	-1.42916	0.999965	1.06155
ENSG00000176978.13	DPP7	0.00526458	-1.90723	0.15656	1.67761	0.999965	-1.19732
ENSG00000160075.11	SSU72	0.00528902	1.55895	0.055468	1.56538	0.999965	-1.0195
ENSG00000160679.12	CHTOP	0.00529033	-1.64166	0.804127	1.11065	0.981854	1.22852
ENSG00000154945.6	ANKRD40	0.00529871	1.65772	0.861839	1.08504	0.999965	-1.01016
ENSG00000272391.5	POM121C	0.00530351	-1.60248	0.679126	-1.15734	0.999965	1.03509
ENSG00000143493.12	INTS7	0.00530741	-1.99451	0.668468	-1.24548	0.999965	1.28724
ENSG00000078699.21	CBFA2T2	0.00538812	-1.40613	0.17847	-1.29943	0.999965	1.0438
ENSG00000147669.10	POLR2K	0.00540116	1.77718	0.513692	1.28515	0.999965	1.18484
ENSG00000104131.12	EIF3J	0.00542973	1.99544	0.794767	1.16398	0.999965	-1.23263
ENSG00000284427.1	MIR4647	0.00549224	1.93229	0.0817582	1.84441	0.999965	-1.0114
ENSG00000198799.11	LRIG2	0.0055113	-1.63832	0.555274	-1.22111	0.999965	-1.14306
ENSG00000175324.9	LSM1	0.00554111	1.46845	0.143772	1.37169	0.999965	1.01406
ENSG00000135622.12	SEMA4F	0.00554426	-1.99357	0.394236	1.44407	0.999965	1.2193
ENSG00000170144.20	HNRNPA3	0.00563373	-1.47098	0.600333	-1.1543	0.833758	1.26119
ENSG00000116698.21	SMG7	0.00565978	-1.85863	0.297105	-1.48362	0.702447	1.56766
ENSG00000274949.1	AL109804.1	0.00568436	-1.61783	0.229066	1.37071	0.999965	1.08072
ENSG00000165684.4	SNAPC4	0.00569794	-1.82164	0.612808	1.24349	0.999965	-1.15962
ENSG00000280433.1	FP565260.7	0.00576769	-1.60448	0.297762	1.34406	0.999965	1.16038
ENSG00000121879.3	PIK3CA	0.00579425	-1.56002	0.0513762	-1.58151	0.999965	1.057
ENSG00000047579.19	DTNBP1	0.00579567	-1.86871	0.876054	1.09831	0.999965	-1.24057
ENSG00000143190.21	POU2F1	0.00580792	-1.82776	0.278906	-1.48627	0.879186	1.41807
ENSG00000198841.3	KTI12	0.00585047	-1.51123	0.418988	1.23538	0.999965	-1.00132
ENSG00000241973.10	PI4KA	0.00586675	-1.4486	0.281817	-1.27482	0.999965	-1.11083
ENSG00000128891.15	CCDC32	0.00590308	-1.96293	0.772879	1.17536	0.999965	1.06668
ENSG00000162714.12	ZNF496	0.00595841	1.64046	0.822062	1.10395	0.999965	-1.09362
ENSG00000143862.7	ARL8A	0.00596332	1.8547	0.13278	1.69152	0.999965	-1.20882
ENSG00000104133.14	SPG11	0.00599568	-1.94164	0.418746	-1.41213	0.999965	1.19448
ENSG00000174106.2	LEMD3	0.00605871	-1.92285	0.847849	-1.12269	0.999965	-1.02928
ENSG00000072062.13	PRKACA	0.00606408	1.75613	0.767485	1.14811	0.999965	-1.00808
ENSG00000166946.13	CCNDBP1	0.00606569	-1.59866	0.325339	1.33228	0.999965	-1.06527
ENSG00000158483.15	FAM86C1	0.00607633	1.84725	0.129152	1.68824	0.999965	-1.12249
ENSG00000170027.6	YWHAG	0.00611956	1.89698	0.694176	1.21402	0.999965	1.17837
ENSG00000198586.13	TLK1	0.00614001	-1.57984	0.707701	1.14331	0.999965	1.09664
ENSG00000081665.13	ZNF506	0.00620494	-1.9475	0.810006	-1.15071	0.999965	1.06963
ENSG00000131788.15	PIAS3	0.00622808	1.80319	0.574472	1.26352	0.43585	1.74384
ENSG00000067533.5	RRP15	0.00625159	1.96007	0.776833	1.1739	0.999965	-1.19907
ENSG00000123992.18	DNPEP	0.00627042	1.61657	0.282808	1.37184	0.999965	-1.11039
ENSG00000166783.21	MARF1	0.00627061	-1.82809	0.259122	-1.51228	0.999965	-1.18676
ENSG00000121988.17	ZRANB3	0.00627765	-1.88063	0.11005	-1.75499	0.985455	1.29974
ENSG00000173011.11	TADA2B	0.00630003	-1.62654	0.748139	1.13557	0.999965	-1.00626
ENSG00000110344.9	UBE4A	0.00634309	-1.60983	0.129807	-1.5069	0.999965	1.19364
ENSG00000168002.11	POLR2G	0.00635197	-1.92173	0.957615	-1.04435	0.999965	1.17845
ENSG00000163607.15	GTPBP8	0.00635528	-1.8635	0.687588	-1.21051	0.999965	1.04244
ENSG00000198945.7	L3MBTL3	0.00639762	-1.68034	0.882362	-1.07806	0.999965	1.0744
ENSG00000197037.10	ZSCAN25	0.00640549	-1.93747	0.840455	-1.1297	0.999965	1.08646
ENSG00000196535.15	MYO18A	0.0064195	-1.77504	0.550991	-1.26931	0.999965	-1.11178
ENSG00000160058.18	BSDC1	0.00644233	1.34291	0.131614	1.28822	0.999965	-1.00085
ENSG00000185883.11	ATP6V0C	0.00645639	1.84643	0.230386	1.55486	0.999965	-1.14337
ENSG00000079432.7	CIC	0.00647594	-1.84028	0.977528	-1.01632	0.999965	-1.112
ENSG00000136807.13	CDK9	0.00650317	-1.45235	0.202038	1.32532	0.999965	1.01037
ENSG00000166167.17	BTRC	0.00650597	1.51522	0.899249	1.05582	0.999965	-1.10355
ENSG00000161202.17	DVL3	0.00654129	1.54304	0.852783	1.07828	0.999965	1.1233
ENSG00000134440.11	NARS	0.00655186	1.60727	0.68383	1.15991	0.985455	1.2171
ENSG00000124789.11	NUP153	0.00656377	-1.99353	0.137699	-1.7993	0.999965	1.05486
ENSG00000118965.14	WDR35	0.00656516	1.77364	0.64469	-1.2186	0.999965	-1.07217
ENSG00000089063.14	TMEM230	0.00656859	1.46323	0.214474	1.3261	0.935179	1.21618
ENSG00000114859.15	CLCN2	0.00657343	1.86628	0.131898	1.70554	0.999965	1.06847
ENSG00000183354.11	KIAA2026	0.00658521	1.82223	0.696542	-1.19986	0.999965	-1.06673
ENSG00000214719.11	AC005562.1	0.00658708	-1.7618	0.401952	-1.35586	0.999965	-1.00662
ENSG00000168813.16	ZNF507	0.00662162	-1.60827	0.0635292	-1.61532	0.999965	-1.0578
ENSG00000162222.13	TTC9C	0.00663093	-1.91203	0.811838	1.14604	0.811938	1.52148
ENSG00000086848.14	ALG9	0.00666038	1.82761	0.881315	1.09283	0.999965	-1.09656
ENSG00000224531.5	SMIM13	0.00668193	1.77322	0.300538	1.44564	0.999965	-1.06736
ENSG00000145782.12	ATG12	0.00674529	-1.42344	0.794514	-1.08248	0.999965	1.02341
ENSG00000061987.15	MON2	0.00676099	-1.68724	0.112177	-1.60073	0.999965	1.11142
ENSG00000142459.8	EVI5L	0.00680387	1.9283	0.267107	1.56475	0.999965	-1.07384
ENSG00000082212.12	ME2	0.00682114	-1.84988	0.694165	-1.20746	0.999965	-1.04286
ENSG00000005007.12	UPF1	0.00685532	-1.4147	0.924713	1.03804	0.999965	-1.00861
ENSG00000136715.17	SAP130	0.00686494	-1.44293	0.117044	-1.38609	0.981854	1.16966
ENSG00000101216.10	GMEB2	0.00694465	-1.43515	0.855795	1.06387	0.999965	1.03122
ENSG00000108604.15	SMARCD2	0.00698321	-1.66803	0.969821	1.01891	0.965212	1.26788
ENSG00000067248.9	DHX29	0.00701503	1.70726	0.945749	-1.04938	0.999965	-1.15328
ENSG00000010256.10	UQCRC1	0.00715675	1.69023	0.562287	1.24166	0.999965	-1.013
ENSG00000198373.12	WWP2	0.00719094	-1.5895	0.658863	-1.16886	0.999965	-1.08186
ENSG00000182095.14	TNRC18	0.00722796	1.81319	0.548223	-1.28636	0.999965	-1.05783
ENSG00000124422.11	USP22	0.00724908	-1.52459	0.0513762	-1.56273	0.999965	-1.01885
ENSG00000007545.15	CRAMP1	0.00727264	-1.61362	0.528836	-1.23246	0.999965	-1.16541
ENSG00000113013.12	HSPA9	0.00728818	1.69895	0.557463	1.24739	0.999965	-1.02244
ENSG00000256053.7	APOPT1	0.00729857	1.59581	0.969213	1.01855	0.999965	-1.00201
ENSG00000154889.16	MPPE1	0.007381	-1.84616	0.447108	1.36396	0.955469	1.35673
ENSG00000075292.18	ZNF638	0.00745055	1.2338	0.0594335	-1.24306	0.844266	1.13824
ENSG00000205078.5	SYCE1L	0.00747927	-1.4255	0.366036	1.21812	0.999965	-1.08791
ENSG00000181924.6	COA4	0.00753533	1.48378	0.200494	1.35496	0.999965	1.00771
ENSG00000215012.8	RTL10	0.00758663	-1.75223	0.8619	1.09842	0.999965	-1.09173
ENSG00000138592.13	USP8	0.00770358	1.38257	0.0903495	-1.36439	0.999965	-1.07069
ENSG00000153914.15	SREK1	0.00771639	1.77388	0.631983	-1.23026	0.999965	-1.10798
ENSG00000221823.10	PPP3R1	0.00773167	-1.47953	0.982612	-1.00798	0.999965	1.10998
ENSG00000107521.18	HPS1	0.00773967	-1.6139	0.922199	1.05497	0.970956	-1.24848
ENSG00000175354.18	PTPN2	0.00776218	-1.80692	0.678389	1.21113	0.999965	1.16339
ENSG00000152904.11	GGPS1	0.00778737	1.5176	0.761855	1.11297	0.999965	1.10665
ENSG00000182831.11	C16orf72	0.00779634	-1.52942	0.209986	-1.38261	0.759459	1.34707
ENSG00000101132.9	PFDN4	0.00782804	1.52459	0.779483	1.10696	0.999965	-1.04348
ENSG00000069943.9	PIGB	0.00783262	-1.86285	0.697662	-1.21053	0.999965	1.06596
ENSG00000073921.17	PICALM	0.00783769	1.59347	0.44633	-1.26934	0.999965	1.19178
ENSG00000025796.13	SEC63	0.007871	1.64907	0.800354	-1.11876	0.999965	-1.09596
ENSG00000100380.13	ST13	0.00793193	1.53235	0.94174	-1.04123	0.927611	-1.26431
ENSG00000170836.11	PPM1D	0.00798265	-1.84091	0.661929	-1.22847	0.813875	1.49188
ENSG00000126814.6	TRMT5	0.0080008	1.47945	0.82097	-1.08449	0.999965	-1.02601
ENSG00000250135.1	AL049795.2	0.0080045	1.37957	0.921476	1.03678	0.999965	1.12267
ENSG00000125386.15	FAM193A	0.00801731	-1.40316	0.842439	-1.06554	0.999965	1.02434
ENSG00000165458.13	INPPL1	0.00801731	-1.65822	0.900832	-1.06945	0.999965	-1.14793
ENSG00000073169.13	SELENOO	0.00803287	-1.85236	0.744198	1.183	0.999965	-1.07788
ENSG00000153767.9	GTF2E1	0.00803439	-1.74977	0.957267	-1.04134	0.999965	1.15515
ENSG00000159882.12	ZNF230	0.00808427	-1.88753	0.721186	1.20084	0.999965	1.04438
ENSG00000119421.6	NDUFA8	0.0080912	1.77644	0.236844	1.52109	0.999965	1.17199
ENSG00000127837.9	AAMP	0.00811057	1.45571	0.155606	1.37223	0.999965	1.12402
ENSG00000147955.16	SIGMAR1	0.00813702	1.80213	0.202134	1.57904	0.996613	1.27374
ENSG00000137343.17	ATAT1	0.00814878	1.99442	0.386917	1.48013	0.999965	-1.02369
ENSG00000113569.15	NUP155	0.00817077	-1.97955	0.312386	-1.55536	0.891281	1.49785
ENSG00000180357.9	ZNF609	0.0082609	1.3469	0.425687	1.17202	0.999965	1.03267
ENSG00000132383.11	RPA1	0.00828317	-1.80742	0.957291	-1.04416	0.999965	1.25431
ENSG00000128915.11	ICE2	0.00832576	-1.56706	0.174487	-1.44119	0.999965	-1.09684
ENSG00000138380.17	CARF	0.00837946	-1.80671	0.604073	-1.25521	0.999965	-1.16214
ENSG00000161999.11	JMJD8	0.00839569	1.99557	0.233543	1.66507	0.999965	-1.26276
ENSG00000282907.1	Z98883.1	0.00840399	-1.66561	0.289966	1.40341	0.999965	-1.02013
ENSG00000111271.14	ACAD10	0.00841124	-1.66122	0.986639	1.00815	0.999965	1.09886
ENSG00000239789.5	MRPS17	0.00841416	1.64112	0.148415	1.52706	0.999965	1.06059
ENSG00000186001.12	LRCH3	0.00849596	-1.67175	0.709727	-1.16816	0.999965	-1.12059
ENSG00000185420.18	SMYD3	0.00849738	1.97971	0.982994	1.01385	0.999965	1.14399
ENSG00000168214.20	RBPJ	0.00850154	1.84873	0.357728	1.448	0.999965	-1.04307
ENSG00000262526.2	AC120057.3	0.00854628	1.68793	0.567544	1.2441	0.999965	-1.06241
ENSG00000104897.9	SF3A2	0.00857006	-1.74538	0.489856	1.30639	0.999965	1.0378
ENSG00000176407.17	KCMF1	0.00857551	1.24853	0.919398	1.02609	0.999965	1.03682
ENSG00000162642.13	C1orf52	0.00860472	-1.25117	0.876054	-1.0352	0.999965	1.03214
ENSG00000185115.5	NSMCE3	0.00861877	-1.7603	0.863546	1.09996	0.999965	-1.06331
ENSG00000077463.14	SIRT6	0.00862152	-1.77359	0.413069	1.36702	0.999965	-1.04674
ENSG00000180957.17	PITPNB	0.00863919	1.99837	0.857356	-1.12837	0.999965	-1.02483
ENSG00000197283.15	SYNGAP1	0.00865854	-1.69575	0.827957	-1.11342	0.999965	-1.04355
ENSG00000135655.15	USP15	0.00869572	-1.61716	0.506779	-1.25184	0.999965	1.03359
ENSG00000214253.8	FIS1	0.00872589	1.99335	0.53826	1.35458	0.999965	-1.22514
ENSG00000163840.9	DTX3L	0.00875748	-1.92703	0.412288	-1.43363	0.999965	1.18867
ENSG00000198105.13	ZNF248	0.00877737	1.85196	0.583019	1.28362	0.999965	-1.20986
ENSG00000105176.17	URI1	0.00882942	1.42291	0.750246	1.0999	0.999965	-1.09847
ENSG00000104472.9	CHRAC1	0.00887523	-1.84928	0.969138	-1.02578	0.999965	1.11108
ENSG00000009830.11	POMT2	0.00888671	1.73155	0.234351	1.50134	0.999965	1.05996
ENSG00000108953.16	YWHAE	0.00890849	1.75654	0.903616	1.07718	0.982391	1.27846
ENSG00000185324.21	CDK10	0.00892858	-1.89119	0.588961	1.29151	0.999965	1.08465
ENSG00000143554.13	SLC27A3	0.00899454	1.92257	0.968121	-1.02881	0.999965	1.03015
ENSG00000005156.11	LIG3	0.00900932	1.56515	0.777084	1.11761	0.999965	1.08183
ENSG00000165527.6	ARF6	0.00903286	-1.82441	0.956975	-1.04625	0.970956	1.32774
ENSG00000170296.9	GABARAP	0.00904445	1.67521	0.580085	1.23532	0.999965	-1.05749
ENSG00000173692.12	PSMD1	0.0090894	1.90303	0.969465	1.02495	0.999965	1.03127
ENSG00000125863.18	MKKS	0.00910701	1.58199	0.848506	1.08861	0.942957	-1.26986
ENSG00000168159.11	RNF187	0.00912048	1.50635	0.093825	1.48824	0.999965	-1.1529
ENSG00000117625.13	RCOR3	0.00923565	-1.53861	0.0648426	-1.56937	0.976781	-1.2217
ENSG00000157259.6	GATAD1	0.00925499	1.74497	0.406922	1.36381	0.999965	-1.09515
ENSG00000172466.15	ZNF24	0.00926405	-1.63976	0.44118	-1.29723	0.999965	1.07856
ENSG00000166337.9	TAF10	0.00931377	-1.69041	0.326852	1.39985	0.999965	1.05844
ENSG00000166454.9	ATMIN	0.00931884	1.45822	0.888626	-1.05697	0.999965	1.05903
ENSG00000124181.14	PLCG1	0.00932087	-1.73138	0.756826	1.15743	0.999965	-1.02464
ENSG00000273269.2	STPG4	0.00936835	1.8007	0.950215	1.05369	0.999965	1.02726
ENSG00000102796.10	DHRS12	0.00937609	1.84105	0.637755	1.24906	0.999965	1.04178
ENSG00000180370.10	PAK2	0.0094164	-1.52015	0.335964	-1.30396	0.999965	1.16407
ENSG00000143570.17	SLC39A1	0.00943475	1.71463	0.0999726	1.67913	0.955469	1.3052
ENSG00000084693.15	AGBL5	0.00945107	1.89038	0.879239	1.10447	0.999965	1.07062
ENSG00000269469.1	AC010619.1	0.00949567	-1.91515	0.15169	1.75038	0.999965	-1.2975
ENSG00000062650.18	WAPL	0.00952523	-1.96993	0.109471	-1.89578	0.999965	1.07679
ENSG00000123609.10	NMI	0.0095738	-1.87352	0.927543	-1.07129	0.999965	1.08291
ENSG00000198563.13	DDX39B	0.00958583	-1.58442	0.995156	-1.00271	0.999965	1.00037
ENSG00000132600.16	PRMT7	0.00959004	-1.50766	0.212823	1.37488	0.999965	-1.01325
ENSG00000144134.18	RABL2A	0.00959135	-1.83753	0.458881	1.36378	0.999965	-1.06221
ENSG00000167522.14	ANKRD11	0.00970843	1.67242	0.729672	1.16154	0.999965	-1.07228
ENSG00000101138.11	CSTF1	0.00975913	-1.56223	0.984532	-1.00851	0.98643	1.21355
ENSG00000167637.16	ZNF283	0.00981182	1.68919	0.831988	-1.11205	0.999965	-1.13385
ENSG00000066583.11	ISOC1	0.00981531	1.56123	0.153675	1.46906	0.469942	1.52939
ENSG00000100802.14	C14orf93	0.0098327	-1.69908	0.856374	-1.09857	0.999965	-1.01087
ENSG00000101161.7	PRPF6	0.00985727	1.49263	0.155598	1.41306	0.999965	-1.14487
ENSG00000161013.16	MGAT4B	0.00995905	1.74745	0.161049	1.6107	0.999965	1.03548
ENSG00000168061.14	SAC3D1	0.00998398	-1.99608	0.957615	1.05117	0.999965	-1.12956
ENSG00000204574.12	ABCF1	0.0100463	1.72648	0.397881	1.36631	0.999965	-1.16711
ENSG00000165512.4	ZNF22	0.0101087	-1.52918	0.865907	-1.07483	0.999965	-1.15918
ENSG00000115520.8	COQ10B	0.0101459	1.74464	0.921059	1.06758	0.999965	1.05448
ENSG00000204498.10	NFKBIL1	0.0101644	1.81129	0.580291	1.27934	0.999965	-1.24026
ENSG00000143933.16	CALM2	0.0101753	1.71647	0.914565	1.06871	0.999965	1.0479
ENSG00000260007.2	AC107871.1	0.0101867	-1.74567	0.43846	-1.34718	0.999965	-1.08209
ENSG00000105705.15	SUGP1	0.0102622	-1.47623	0.267313	1.32037	0.999965	-1.07056
ENSG00000113638.13	TTC33	0.0102672	-1.90829	0.329143	-1.51623	0.999965	1.08426
ENSG00000177156.10	TALDO1	0.0102931	1.53543	0.572349	1.1988	0.999965	1.0095
ENSG00000151893.14	CACUL1	0.0102993	1.60545	0.092834	-1.59649	0.999965	-1.04918
ENSG00000137776.16	SLTM	0.010327	1.34391	0.352582	1.202	0.999965	1.01713
ENSG00000171206.13	TRIM8	0.0103623	1.56194	0.960305	-1.02632	0.999965	1.01332
ENSG00000124201.14	ZNFX1	0.0103842	1.64053	0.879323	1.08102	0.999965	-1.191
ENSG00000117899.10	MESD	0.0105117	1.68226	0.273825	1.4469	0.999965	-1.15788
ENSG00000214655.10	ZSWIM8	0.0105868	-1.50653	0.969532	-1.01604	0.999965	-1.0593
ENSG00000256632.3	AC135586.2	0.0106062	-1.65969	0.725019	-1.16117	0.999965	1.16822
ENSG00000269403.1	AC008750.8	0.0106225	1.75727	0.788059	1.14684	0.999965	-1.00345
ENSG00000030066.13	NUP160	0.0106439	-1.98406	0.946922	-1.06635	0.935179	1.45265
ENSG00000135486.17	HNRNPA1	0.010655	-1.56888	0.834117	-1.0958	0.999965	1.02441
ENSG00000163932.13	PRKCD	0.0106794	-1.79609	0.0714582	-1.84749	0.956433	1.33931
ENSG00000155561.14	NUP205	0.01068	-1.72789	0.180052	-1.57646	0.999965	1.23015
ENSG00000164031.16	DNAJB14	0.0106831	-1.95959	0.0976004	-1.93378	0.999965	1.07168
ENSG00000175115.11	PACS1	0.0107543	-1.7711	0.969465	-1.02319	0.999965	-1.07019
ENSG00000105669.13	COPE	0.010769	-1.72961	0.24617	1.50332	0.999965	-1.05913
ENSG00000101442.9	ACTR5	0.0107715	-1.63822	0.407249	1.32082	0.999965	1.17259
ENSG00000143418.19	CERS2	0.0108104	1.57124	0.476832	1.25668	0.999965	1.09055
ENSG00000224870.6	AL391244.1	0.0108231	-1.80708	0.593135	1.27105	0.999965	1.01234
ENSG00000181915.4	ADO	0.0108938	-1.55952	0.736899	-1.13633	0.999965	-1.10913
ENSG00000111203.11	ITFG2	0.0109431	-1.92913	0.414737	1.44568	0.999965	1.01904
ENSG00000178761.14	FAM219B	0.0109968	1.53477	0.0875938	1.54086	0.974454	-1.22674
ENSG00000241837.6	ATP5O	0.0110437	1.68721	0.706911	1.17922	0.999965	-1.0485
ENSG00000184182.18	UBE2F	0.0111066	1.70439	0.430913	1.33921	0.999965	-1.01847
ENSG00000164414.17	SLC35A1	0.0111531	1.53599	0.386632	1.28783	0.999965	1.02455
ENSG00000143376.12	SNX27	0.0111887	1.91827	0.341464	1.517	0.999965	1.25078
ENSG00000112144.15	ICK	0.0112661	1.66842	0.89555	-1.07657	0.999965	1.06641
ENSG00000137492.7	THAP12	0.0113491	-1.52118	0.566913	-1.19865	0.999965	-1.1907
ENSG00000143420.18	ENSA	0.0113632	1.48426	0.236215	1.35136	0.619499	1.39153
ENSG00000204356.13	NELFE	0.0113681	1.48104	0.117421	1.45071	0.999965	-1.13073
ENSG00000132612.15	VPS4A	0.0114441	1.43798	0.194997	1.34629	0.811938	-1.28408
ENSG00000109756.8	RAPGEF2	0.0114836	1.78194	0.939726	-1.06061	0.999965	-1.08994
ENSG00000189043.9	NDUFA4	0.0115047	1.9141	0.679502	1.24616	0.999965	-1.21402
ENSG00000213676.10	ATF6B	0.0115851	-1.70191	0.219224	1.52001	0.999965	-1.04502
ENSG00000151806.13	GUF1	0.0116317	-1.61367	0.208272	-1.46724	0.923457	1.32241
ENSG00000165282.13	PIGO	0.011633	-1.72113	0.517946	1.29194	0.982391	1.27782
ENSG00000163512.13	AZI2	0.0116728	1.73493	0.929651	-1.06256	0.999965	-1.2145
ENSG00000172757.12	CFL1	0.0117193	-1.49003	0.905607	-1.05527	0.999965	1.07432
ENSG00000167566.16	NCKAP5L	0.0117845	1.69239	0.971256	1.01915	0.996613	-1.24978
ENSG00000136631.12	VPS45	0.0118093	1.74628	0.822257	1.12839	0.961736	1.32181
ENSG00000101247.17	NDUFAF5	0.0118094	1.6882	0.957615	1.0375	0.999965	-1.22794
ENSG00000143612.19	C1orf43	0.0118789	1.45042	0.263092	1.31416	0.832218	1.27967
ENSG00000090674.15	MCOLN1	0.0118795	1.78147	0.0940756	1.78247	0.999965	-1.03265
ENSG00000163866.8	SMIM12	0.0118832	1.48316	0.486025	1.21888	0.999965	-1.06772
ENSG00000090060.17	PAPOLA	0.0119468	-1.57691	0.195968	-1.45401	0.999965	1.19692
ENSG00000239415.1	AP001469.3	0.0119765	-1.35673	0.375633	-1.19642	0.999965	1.03882
ENSG00000131238.17	PPT1	0.0119897	1.79681	0.444199	1.37315	0.999965	1.10466
ENSG00000163626.16	COX18	0.0120249	-1.99859	0.866758	-1.12711	0.999965	1.09569
ENSG00000187555.14	USP7	0.0120588	-1.83386	0.32743	-1.49411	0.694649	1.6219
ENSG00000152700.13	SAR1B	0.0120983	1.83681	0.821996	1.14149	0.999965	1.01297
ENSG00000189091.12	SF3B3	0.0122493	-1.51637	0.457168	-1.24732	0.965212	1.22959
ENSG00000148229.12	POLE3	0.0122493	-1.57524	0.629356	1.19065	0.999965	1.19233
ENSG00000174989.12	FBXW8	0.0122968	-1.53386	0.336039	-1.32211	0.998399	-1.19967
ENSG00000271425.7	NBPF10	0.0123141	1.78896	0.752015	1.17628	0.999965	-1.04988
ENSG00000186432.8	KPNA4	0.0123155	1.54705	0.750432	-1.13068	0.999965	1.15658
ENSG00000124160.11	NCOA5	0.0123696	-1.48743	0.990413	1.00492	0.894722	1.27724
ENSG00000196757.7	ZNF700	0.0124197	-1.79416	0.709727	-1.20322	0.999965	1.17448
ENSG00000101624.10	CEP76	0.0125166	-1.81608	0.498981	-1.34144	0.999965	1.1694
ENSG00000116212.14	LRRC42	0.0125647	1.54352	0.793235	-1.11164	0.999965	1.14046
ENSG00000110046.12	ATG2A	0.0126033	-1.43598	0.864199	1.06574	0.999965	1.02915
ENSG00000167977.8	KCTD5	0.0127473	-1.82353	0.914565	1.07885	0.999965	1.18827
ENSG00000140988.15	RPS2	0.0127522	-1.86347	0.711587	1.21764	0.999965	-1.23777
ENSG00000086827.8	ZW10	0.0127888	-1.67297	0.753934	-1.15421	0.999965	1.22028
ENSG00000114316.12	USP4	0.0128056	-1.25002	0.411456	-1.13698	0.999965	-1.04615
ENSG00000260914.3	AC026464.4	0.0128141	1.41818	0.360637	1.24618	0.835209	-1.26093
ENSG00000126088.13	UROD	0.0128445	1.57673	0.494747	1.25618	0.999965	-1.09056
ENSG00000174446.12	SNAPC5	0.0128598	1.74748	0.372079	1.41114	0.999965	-1.01878
ENSG00000240303.7	ACAD11	0.0128711	-1.66179	0.774185	-1.14212	0.999965	-1.10955
ENSG00000170037.13	CNTROB	0.0129257	-1.40203	0.391103	-1.22312	0.999965	1.06501
ENSG00000055917.15	PUM2	0.0129432	-1.40965	0.10949	-1.40001	0.928026	1.22114
ENSG00000119335.16	SET	0.0129703	-1.33526	0.924089	1.03443	0.999965	1.08491
ENSG00000205885.7	C1RL-AS1	0.012988	-1.965	0.942382	1.06948	0.999965	1.09644
ENSG00000177600.8	RPLP2	0.0130191	-1.9294	0.345645	1.5313	0.955469	-1.4137
ENSG00000115211.15	EIF2B4	0.0130193	1.55924	0.242548	1.40566	0.999965	-1.08526
ENSG00000117054.13	ACADM	0.0130383	-1.87774	0.462825	-1.3962	0.999965	1.2595
ENSG00000020922.12	MRE11	0.0130408	-1.73586	0.083318	-1.77616	0.999965	1.07711
ENSG00000007080.10	CCDC124	0.0131423	1.81033	0.124107	1.75948	0.999965	-1.21526
ENSG00000124733.3	MEA1	0.0131924	1.54774	0.29562	1.36076	0.999965	-1.00537
ENSG00000186635.14	ARAP1	0.0131988	-1.8091	0.989132	1.00827	0.999965	-1.26889
ENSG00000172113.8	NME6	0.0132014	-1.47721	0.342958	-1.28767	0.999965	-1.14931
ENSG00000143514.16	TP53BP2	0.0132807	1.83096	0.782351	-1.16707	0.999965	1.19325
ENSG00000108826.15	MRPL27	0.0132941	1.69798	0.329774	1.42381	0.999965	1.11372
ENSG00000204569.9	PPP1R10	0.01331	1.57282	0.38114	1.31911	0.999965	1.13444
ENSG00000140612.13	SEC11A	0.0133665	1.58212	0.29301	1.38506	0.999965	-1.05826
ENSG00000139428.11	MMAB	0.0134026	1.69177	0.835651	1.11516	0.999965	-1.18907
ENSG00000162385.10	MAGOH	0.0135066	-1.47598	0.956975	1.03107	0.735223	1.35874
ENSG00000141504.11	SAT2	0.0135945	1.65388	0.705209	1.17764	0.999965	-1.11754
ENSG00000180098.9	TRNAU1AP	0.0135986	-1.52254	0.665136	-1.16223	0.961736	1.24041
ENSG00000107959.15	PITRM1	0.0136018	1.41925	0.732779	-1.11111	0.999965	-1.00504
ENSG00000168385.17	SEPTIN2	0.0136331	1.54815	0.978942	1.0118	0.999965	1.10297
ENSG00000237298.9	TTN-AS1	0.0136746	-1.96606	0.584979	-1.33387	0.999965	-1.30725
ENSG00000162231.13	NXF1	0.0136746	-1.53277	0.958125	-1.02914	0.999965	1.03928
ENSG00000139233.6	LLPH	0.0137758	1.601	0.747754	1.14569	0.999965	-1.08329
ENSG00000112245.10	PTP4A1	0.01384	1.79511	0.378111	-1.43555	0.982391	1.30742
ENSG00000117868.15	ESYT2	0.0138585	1.83783	0.578526	-1.30208	0.999965	-1.07603
ENSG00000078902.15	TOLLIP	0.0139006	1.99414	0.750058	1.21858	0.999965	1.04952
ENSG00000144566.10	RAB5A	0.0139165	1.50746	0.898544	-1.06132	0.934904	1.26101
ENSG00000101337.15	TM9SF4	0.013975	1.44448	0.16187	1.38718	0.996613	1.17314
ENSG00000096872.15	IFT74	0.0140739	1.49528	0.89555	-1.06138	0.976781	1.21758
ENSG00000162600.11	OMA1	0.0140779	-1.58909	0.460819	1.28079	0.892825	1.33881
ENSG00000087191.12	PSMC5	0.0140947	1.6323	0.230381	1.4742	0.999965	1.04561
ENSG00000111911.6	HINT3	0.0141269	1.85423	0.470171	-1.38705	0.999965	-1.08267
ENSG00000256500.5	AL139300.1	0.0141269	1.76943	0.526919	-1.31288	0.999965	-1.15829
ENSG00000176410.7	DNAJC30	0.0142328	1.65502	0.0948571	1.67417	0.999965	1.02035
ENSG00000130244.12	FAM98C	0.014256	-1.80999	0.161508	1.6955	0.999965	1.11186
ENSG00000109083.13	IFT20	0.0142748	1.58937	0.223582	1.4498	0.999965	1.07714
ENSG00000158092.6	NCK1	0.0143208	-1.5325	0.370606	-1.30694	0.999965	-1.05442
ENSG00000197050.10	ZNF420	0.0143216	-1.92964	0.97399	1.02219	0.999965	-1.0185
ENSG00000108578.14	BLMH	0.0143338	-1.59355	0.450353	-1.29049	0.999965	-1.08131
ENSG00000196123.12	KIAA0895L	0.0144137	1.76256	0.269303	1.52502	0.999965	1.07983
ENSG00000185504.16	FAAP100	0.0144158	-1.68171	0.665136	1.20664	0.999965	1.02339
ENSG00000170633.16	RNF34	0.0144753	-1.68003	0.763818	1.1538	0.999965	-1.10107
ENSG00000135457.9	TFCP2	0.0145309	-1.38461	0.856343	-1.06283	0.999965	-1.13186
ENSG00000122515.14	ZMIZ2	0.014587	-1.65338	0.595791	1.2357	0.999965	1.02923
ENSG00000166192.14	SENP8	0.0145996	1.8793	0.783237	-1.17627	0.507036	-1.85961
ENSG00000100299.17	ARSA	0.0146126	-1.56482	0.16966	1.48357	0.999965	-1.0576
ENSG00000263276.1	AC020978.8	0.0146415	-1.86811	0.661663	1.25632	0.999965	1.05918
ENSG00000083937.8	CHMP2B	0.0147718	1.6715	0.727368	-1.17216	0.507036	1.63847
ENSG00000169592.14	INO80E	0.0148379	-1.68885	0.17767	1.57925	0.999965	1.06401
ENSG00000186153.16	WWOX	0.014915	1.63767	0.941803	1.05168	0.999965	1.05437
ENSG00000054116.11	TRAPPC3	0.0149405	1.34712	0.17308	1.29893	0.999965	1.03247
ENSG00000109111.14	SUPT6H	0.0150178	1.44031	0.759649	-1.10801	0.999965	-1.03202
ENSG00000268465.1	AC008403.1	0.0150579	1.73826	0.329039	1.45531	0.999965	1.07755
ENSG00000125821.11	DTD1	0.0151735	1.30212	0.0761793	1.32992	0.999965	1.02775
ENSG00000100601.9	ALKBH1	0.0151906	-1.32189	0.995417	-1.00158	0.955469	1.16526
ENSG00000116922.14	C1orf109	0.0152128	-1.81757	0.710551	-1.21374	0.999965	1.0894
ENSG00000171720.9	HDAC3	0.0152874	-1.37648	0.753776	1.09567	0.999965	-1.02617
ENSG00000124209.3	RAB22A	0.0153358	1.34382	0.92945	-1.03436	0.999965	1.02371
ENSG00000274810.4	NPHP3-ACAD11	0.0153549	-1.6396	0.525127	-1.27008	0.999965	-1.11779
ENSG00000100201.20	DDX17	0.0153609	-1.73835	0.809494	-1.13979	0.999965	1.08443
ENSG00000103671.9	TRIP4	0.0153817	1.37563	0.657983	1.12531	0.999965	-1.03438
ENSG00000137161.16	CNPY3	0.0154601	-1.9847	0.373296	1.54221	0.999965	1.17647
ENSG00000179041.3	RRS1	0.0155791	1.88594	0.471535	1.40453	0.999965	-1.11386
ENSG00000171570.10	RAB4B-EGLN2	0.0156632	-1.79732	0.357728	1.46463	0.999965	-1.07404
ENSG00000117481.10	NSUN4	0.0157803	1.4469	0.494535	1.20929	0.999965	1.05949
ENSG00000132300.18	PTCD3	0.0158037	-1.31696	0.892212	1.04315	0.938286	1.1685
ENSG00000135829.16	DHX9	0.0158136	-1.48759	0.415686	-1.26358	0.812787	1.32825
ENSG00000144468.16	RHBDD1	0.0158258	-1.62153	0.74265	1.15512	0.999965	1.02771
ENSG00000170191.4	NANP	0.0158773	1.86196	0.671324	1.25097	0.999965	1.05769
ENSG00000141076.17	UTP4	0.0159476	1.54268	0.905778	1.06272	0.999965	1.02924
ENSG00000272617.2	COG8	0.0159712	-1.37011	0.871766	1.05634	0.999965	-1.05155
ENSG00000164978.17	NUDT2	0.0160256	1.80724	0.440466	1.39753	0.999965	-1.18213
ENSG00000255561.6	FDXACB1	0.0161746	-1.70932	0.511072	1.30162	0.999965	1.15563
ENSG00000135521.8	LTV1	0.0161793	1.48393	0.439589	1.25104	0.999965	-1.06815
ENSG00000269386.5	RAB11B-AS1	0.0162204	1.87233	0.668407	1.25583	0.999965	-1.09593
ENSG00000198707.14	CEP290	0.0162733	1.61373	0.788412	-1.13085	0.999965	-1.1363
ENSG00000183474.15	GTF2H2C	0.0162866	-1.61509	0.941443	-1.05035	0.999965	-1.07643
ENSG00000099995.18	SF3A1	0.0163412	-1.35686	0.728716	1.09996	0.999965	1.10125
ENSG00000138279.15	ANXA7	0.016361	1.68391	0.856152	1.10471	0.999965	-1.00069
ENSG00000084733.10	RAB10	0.0164371	1.88846	0.827595	-1.15149	0.996613	1.32835
ENSG00000122783.16	C7orf49	0.0165036	-1.59164	0.848516	-1.09718	0.999965	1.20282
ENSG00000116580.18	GON4L	0.0165442	-1.43177	0.729417	-1.11842	0.770751	1.31457
ENSG00000168876.8	ANKRD49	0.0165644	-1.84806	0.841035	1.13567	0.999965	-1.21521
ENSG00000196227.10	FAM217B	0.0165665	-1.80975	0.67967	-1.23404	0.977774	-1.34129
ENSG00000138081.20	FBXO11	0.0166166	-1.56349	0.177444	-1.48594	0.999965	1.20783
ENSG00000131143.8	COX4I1	0.0166224	1.52475	0.525878	1.22875	0.999965	-1.10077
ENSG00000196826.7	AC008758.1	0.0166291	-1.75787	0.91336	1.07615	0.999965	-1.13633
ENSG00000130726.11	TRIM28	0.0166436	-1.50085	0.962341	1.02306	0.999965	1.09487
ENSG00000269533.5	AC003002.4	0.0168519	-1.81422	0.638935	-1.25986	0.999965	-1.09599
ENSG00000204138.12	PHACTR4	0.0169217	1.47604	0.696664	1.14214	0.999965	1.15082
ENSG00000137992.14	DBT	0.0169247	1.59295	0.716396	-1.16295	0.999965	-1.03809
ENSG00000079277.19	MKNK1	0.0170992	1.45677	0.428714	1.24498	0.999965	-1.06869
ENSG00000177463.15	NR2C2	0.0171446	-1.70061	0.196926	-1.57956	0.999965	-1.02425
ENSG00000132881.11	RSG1	0.0173024	-1.73018	0.777315	1.15563	0.735223	-1.59966
ENSG00000129197.14	RPAIN	0.0173064	-1.46356	0.77323	-1.10973	0.999965	1.116
ENSG00000092036.18	HAUS4	0.0175204	-1.50757	0.852314	-1.08405	0.999965	-1.04391
ENSG00000253797.2	UTP14C	0.0175403	1.42674	0.637166	-1.15146	0.999965	-1.00261
ENSG00000258199.1	AC073896.4	0.0175749	1.8859	0.0503845	2.1157	0.999965	-1.02112
ENSG00000165782.10	TMEM55B	0.0175876	-1.78079	0.203627	1.63671	0.999965	1.03041
ENSG00000156973.13	PDE6D	0.0176061	-1.37345	0.807536	1.07956	0.999965	1.02002
ENSG00000196230.12	TUBB	0.0176475	-1.72884	0.524961	-1.31048	0.999965	1.11501
ENSG00000283900.1	Z98749.3	0.0176632	1.96366	0.380547	1.5366	0.955469	1.4427
ENSG00000188647.12	PTAR1	0.0178256	-1.77001	0.15169	-1.70965	0.999965	1.20583
ENSG00000104524.13	PYCR3	0.017845	-1.85822	0.258911	1.61993	0.999965	-1.23747
ENSG00000105229.6	PIAS4	0.0178556	-1.54501	0.211602	1.4436	0.999965	1.15994
ENSG00000104884.14	ERCC2	0.0179953	-1.52207	0.391927	1.2986	0.999965	1.00386
ENSG00000173418.11	NAA20	0.0180036	1.47175	0.941218	1.04194	0.999965	1.07282
ENSG00000153560.11	UBP1	0.0180255	-1.48441	0.0953907	-1.51803	0.999965	-1.121
ENSG00000144504.15	ANKMY1	0.0180547	-1.69074	0.507053	1.30834	0.999965	1.05323
ENSG00000103248.18	MTHFSD	0.0181013	-1.58146	0.671564	1.18257	0.999965	1.10885
ENSG00000156232.7	WHAMM	0.01815	-1.5893	0.735141	-1.15446	0.977774	-1.26027
ENSG00000132824.13	SERINC3	0.0181574	1.59305	0.847102	1.10005	0.999965	1.17665
ENSG00000013523.9	ANGEL1	0.0181916	-1.58482	0.654001	1.19247	0.999965	-1.08104
ENSG00000173145.11	NOC3L	0.0182043	-1.53759	0.792485	-1.1167	0.999965	1.0005
ENSG00000284378.1	MIR1244-1	0.0182158	-1.68799	0.520366	-1.29929	0.996995	1.2648
ENSG00000136371.10	MTHFS	0.0183091	-1.43572	0.698718	1.1311	0.999965	1.03592
ENSG00000112992.16	NNT	0.0183613	-1.73378	0.302089	-1.49553	0.999965	1.21112
ENSG00000152219.4	ARL14EP	0.018387	-1.57032	0.847587	-1.09633	0.978597	-1.25297
ENSG00000153015.15	CWC27	0.018418	1.77697	0.765218	1.17779	0.999965	-1.15199
ENSG00000122965.10	RBM19	0.0184201	-1.44941	0.293921	1.31575	0.999965	-1.11944
ENSG00000099783.11	HNRNPM	0.0184691	-1.29832	0.803051	-1.06689	0.999965	1.02543
ENSG00000182318.5	ZSCAN22	0.0186479	-1.47748	0.463126	1.23385	0.999965	1.11074
ENSG00000130713.15	EXOSC2	0.0187008	-1.47003	0.605909	1.17855	0.999965	1.07021
ENSG00000116752.5	BCAS2	0.0189021	1.27518	0.72562	1.08095	0.999965	1.11262
ENSG00000140157.14	NIPA2	0.0189084	-1.9506	0.731943	-1.23493	0.999965	1.09238
ENSG00000213780.10	GTF2H4	0.0189291	-1.59561	0.837776	1.10518	0.999965	1.20226
ENSG00000265794.5	AC005899.4	0.0189398	-1.91862	0.321967	-1.58834	0.966566	1.40804
ENSG00000108349.16	CASC3	0.0189955	1.54275	0.664383	1.17753	0.999965	-1.17131
ENSG00000122557.9	HERPUD2	0.019033	-1.50842	0.917966	-1.05499	0.999965	-1.07504
ENSG00000267360.6	AC012309.1	0.019038	-1.61829	0.642372	1.20735	0.999965	-1.0236
ENSG00000138867.16	GUCD1	0.0190537	-1.957	0.240736	1.72398	0.999965	1.15588
ENSG00000136521.12	NDUFB5	0.0191633	1.35109	0.330183	1.2349	0.999965	1.00173
ENSG00000104915.14	STX10	0.0191642	-1.56361	0.119002	1.5715	0.999965	-1.04395
ENSG00000168395.15	ING5	0.0191719	-1.52175	0.155972	1.48425	0.999965	1.02405
ENSG00000105771.13	SMG9	0.0193039	-1.81403	0.547905	1.33077	0.999965	1.03746
ENSG00000166908.17	PIP4K2C	0.0193044	1.85168	0.120903	1.86373	0.999965	1.09981
ENSG00000185085.2	INTS5	0.0193276	-1.33232	0.0642681	1.39013	0.851316	-1.22197
ENSG00000170222.11	ADPRM	0.0193333	-1.55892	0.796174	1.11914	0.999965	1.00138
ENSG00000109927.9	TECTA	0.0193669	1.89104	0.823959	-1.15736	0.923663	-1.50591
ENSG00000134644.15	PUM1	0.0193859	1.24521	0.0700118	-1.2838	0.891281	1.15606
ENSG00000165389.6	SPTSSA	0.0194605	1.77908	0.982608	-1.01349	0.981216	1.33265
ENSG00000092010.14	PSME1	0.0194605	-1.46383	0.61911	1.17299	0.999965	1.02371
ENSG00000142556.18	ZNF614	0.0194705	-1.64091	0.224418	-1.51127	0.999965	1.149
ENSG00000111229.15	ARPC3	0.019608	-1.96542	0.983137	-1.01509	0.999965	1.05388
ENSG00000119707.13	RBM25	0.0196148	1.91918	0.868877	1.12694	0.999965	-1.00055
ENSG00000078124.11	ACER3	0.0196308	1.88315	0.802871	-1.17181	0.999965	1.03524
ENSG00000196417.12	ZNF765	0.0196538	-1.64604	0.778329	-1.14557	0.999965	1.04603
ENSG00000254995.4	STX16-NPEPL1	0.0197138	-1.58232	0.814144	1.11652	0.999965	-1.05724
ENSG00000165714.10	BORCS5	0.0197218	-1.37633	0.594664	1.1476	0.999965	-1.0107
ENSG00000249209.2	AP000311.1	0.0197495	1.57282	0.784158	1.12906	0.999965	-1.01427
ENSG00000160055.19	TMEM234	0.0197801	-1.60476	0.954804	1.04375	0.999965	1.01717
ENSG00000132964.11	CDK8	0.0198742	1.78493	0.917966	-1.07901	0.999965	1.11456
ENSG00000171792.10	RHNO1	0.019919	-1.78743	0.827897	1.14103	0.681448	1.65087
ENSG00000120519.14	SLC10A7	0.0199438	-1.92487	0.883017	1.11533	0.999965	1.12664
ENSG00000136932.13	TRMO	0.019966	-1.60923	0.447214	1.31357	0.999965	-1.07547
ENSG00000165494.11	PCF11	0.0200267	-1.67206	0.850508	-1.10999	0.999965	-1.09234
ENSG00000165632.7	TAF3	0.020118	1.9545	0.301662	1.64472	0.999965	-1.15202
ENSG00000167384.10	ZNF180	0.0201239	-1.923	0.981744	-1.01637	0.999965	-1.10223
ENSG00000138363.14	ATIC	0.0201644	-1.52513	0.668027	1.17237	0.858346	1.33838
ENSG00000150990.7	DHX37	0.0202171	-1.76337	0.612083	1.27443	0.999965	-1.16448
ENSG00000137547.8	MRPL15	0.0203167	1.62064	0.793351	1.13411	0.999965	-1.01621
ENSG00000119509.12	INVS	0.0203826	-1.9562	0.798232	-1.18694	0.999965	1.02507
ENSG00000156639.11	ZFAND3	0.0204482	1.57913	0.360789	1.35976	0.999965	1.03414
ENSG00000119820.10	YIPF4	0.0204616	1.40063	0.603456	1.15796	0.999965	-1.00178
ENSG00000145041.15	DCAF1	0.0204627	-1.44612	0.660396	-1.15219	0.999965	1.05748
ENSG00000100813.14	ACIN1	0.0205392	-1.32983	0.975488	-1.00966	0.999965	1.08256
ENSG00000184441.4	AP001062.1	0.0206358	-1.78061	0.477117	-1.37145	0.939438	1.40452
ENSG00000070761.7	CFAP20	0.0206397	-1.49965	0.922538	-1.05249	0.999965	1.11623
ENSG00000112977.15	DAP	0.0207429	1.93317	0.891801	1.11171	0.912577	1.5224
ENSG00000146587.17	RBAK	0.0207655	-1.8077	0.202189	-1.68088	0.999965	-1.03253
ENSG00000164024.11	METAP1	0.0207976	1.70884	0.544134	-1.29958	0.999965	1.15936
ENSG00000118369.12	USP35	0.020807	-1.68287	0.913402	-1.07316	0.999965	1.02618
ENSG00000176986.15	SEC24C	0.0209199	-1.29457	0.611997	1.11736	0.999965	-1.09023
ENSG00000106443.15	PHF14	0.0209656	1.61216	0.547688	1.26154	0.999965	1.00145
ENSG00000125107.17	CNOT1	0.0209865	-1.81631	0.368023	-1.48847	0.999965	1.07951
ENSG00000132530.16	XAF1	0.0209927	-1.96059	0.291085	-1.66643	0.996613	-1.36789
ENSG00000101473.16	ACOT8	0.0210691	-1.87121	0.776464	1.19044	0.928313	1.47572
ENSG00000158042.8	MRPL17	0.0211589	1.66147	0.325339	1.44006	0.999965	1.13601
ENSG00000167671.11	UBXN6	0.0212437	1.74078	0.19231	1.64394	0.999965	-1.12987
ENSG00000140718.20	FTO	0.0212614	1.80526	0.868646	1.11604	0.999965	-1.18333
ENSG00000117533.14	VAMP4	0.0212731	-1.64909	0.830089	-1.11993	0.999965	1.14853
ENSG00000275111.4	ZNF2	0.0213464	-1.6134	0.969465	-1.02096	0.999965	-1.09569
ENSG00000141698.16	NT5C3B	0.0214286	1.91041	0.388106	1.51776	0.999965	-1.03355
ENSG00000237765.6	FAM200B	0.0214977	1.67311	0.680421	1.20826	0.999965	1.00141
ENSG00000224043.7	CCNT2-AS1	0.0215065	-1.77285	0.445514	-1.38158	0.999965	-1.31863
ENSG00000118894.14	EEF2KMT	0.0216021	1.65359	0.136312	1.64775	0.999965	1.04751
ENSG00000100483.13	VCPKMT	0.0216092	-1.72754	0.671241	-1.22837	0.999965	-1.07536
ENSG00000116793.15	PHTF1	0.0216387	-1.61594	0.904138	1.07327	0.811938	1.43531
ENSG00000196792.11	STRN3	0.0216726	1.71295	0.212758	-1.59725	0.999965	1.08985
ENSG00000103152.11	MPG	0.0217525	-1.51848	0.331914	1.34615	0.999965	-1.204
ENSG00000100280.16	AP1B1	0.0217946	-1.92687	0.779699	-1.19889	0.999965	1.34339
ENSG00000138073.13	PREB	0.0217946	-1.66248	0.847587	1.1123	0.999965	-1.03231
ENSG00000261221.3	ZNF865	0.0218183	-1.85633	0.2274	1.68763	0.999965	-1.01289
ENSG00000240963.1	AL645465.1	0.0218679	1.73338	0.791057	1.15697	0.999965	1.27664
ENSG00000178028.13	DMAP1	0.0218958	-1.53814	0.333044	1.35875	0.999965	1.02865
ENSG00000184887.13	BTBD6	0.0219417	1.54679	0.554959	1.23506	0.999965	1.03348
ENSG00000105856.13	HBP1	0.0219694	1.54499	0.181582	1.48957	0.999965	1.07189
ENSG00000101290.13	CDS2	0.0219953	1.57481	0.728524	1.15978	0.999965	-1.15512
ENSG00000011295.15	TTC19	0.0220457	1.73036	0.972836	-1.02074	0.999965	1.03657
ENSG00000103042.8	SLC38A7	0.0220531	1.79625	0.378198	1.47129	0.999965	-1.08396
ENSG00000264364.2	DYNLL2	0.022162	1.58774	0.835111	1.10891	0.999965	-1.18172
ENSG00000124103.8	FAM209A	0.0221869	1.47721	0.319466	1.32906	0.999965	-1.06429
ENSG00000116288.12	PARK7	0.0221869	1.55736	0.640292	1.19827	0.999965	1.03809
ENSG00000144711.13	IQSEC1	0.022316	-1.88903	0.660179	1.28143	0.999965	-1.26774
ENSG00000127526.14	SLC35E1	0.0223195	1.33039	0.616438	1.13058	0.999965	-1.07153
ENSG00000105258.8	POLR2I	0.0223272	1.75187	0.131122	1.76246	0.999965	1.1852
ENSG00000141642.8	ELAC1	0.0223584	-1.58162	0.735141	1.15648	0.999965	-1.05023
ENSG00000169714.16	CNBP	0.0224201	1.59472	0.567662	1.24803	0.999965	-1.10618
ENSG00000184465.15	WDR27	0.0224238	-1.84306	0.967952	-1.03083	0.999965	1.194
ENSG00000117450.13	PRDX1	0.0224356	1.65132	0.759645	-1.1612	0.999965	1.0608
ENSG00000038358.14	EDC4	0.0224559	-1.5158	0.961164	1.02601	0.999965	-1.14591
ENSG00000157540.19	DYRK1A	0.0225368	-1.47038	0.134939	-1.47389	0.999965	1.07708
ENSG00000140829.11	DHX38	0.0225968	-1.35001	0.957615	-1.02396	0.999965	-1.07498
ENSG00000106479.10	ZNF862	0.0226541	-1.95854	0.812669	1.18055	0.999965	1.22428
ENSG00000163382.11	NAXE	0.0226844	1.72532	0.185346	1.6477	0.996995	1.28729
ENSG00000108424.9	KPNB1	0.0227082	-1.26165	0.558697	-1.11894	0.882405	1.17269
ENSG00000134575.9	ACP2	0.0227452	1.90105	0.270998	1.66503	0.999965	1.01157
ENSG00000167528.12	ZNF641	0.0227507	-1.54791	0.264186	-1.41998	0.999965	-1.15865
ENSG00000125124.11	BBS2	0.0227654	1.77286	0.687588	1.23218	0.999965	-1.18776
ENSG00000163930.9	BAP1	0.0228187	-1.35389	0.336039	1.24129	0.999965	-1.09047
ENSG00000100142.14	POLR2F	0.0228556	1.6824	0.190548	1.60398	0.999965	1.09635
ENSG00000010165.19	METTL13	0.0228818	-1.77224	0.957615	-1.0468	0.942957	1.40111
ENSG00000141098.12	GFOD2	0.0229473	1.71551	0.707763	1.20646	0.999965	1.03011
ENSG00000172500.12	FIBP	0.0230085	-1.59008	0.969974	1.01996	0.999965	1.17307
ENSG00000167815.11	PRDX2	0.0230271	1.76859	0.176686	1.70067	0.999965	1.05636
ENSG00000116750.13	UCHL5	0.0231187	-1.68793	0.817249	-1.13537	0.999965	1.05924
ENSG00000164576.11	SAP30L	0.0231701	1.58677	0.597974	1.22998	0.705505	-1.4935
ENSG00000090863.11	GLG1	0.0231748	1.38566	0.357607	1.25233	0.649515	-1.34484
ENSG00000267228.7	AC012254.2	0.0232768	-1.38922	0.868279	1.06379	0.996613	1.1697
ENSG00000136819.15	C9orf78	0.0234716	1.60997	0.144153	1.60475	0.999965	-1.07293
ENSG00000070785.16	EIF2B3	0.0235521	1.69222	0.748227	1.1776	0.999965	1.01271
ENSG00000141985.9	SH3GL1	0.0235794	1.57641	0.465236	1.29898	0.999965	1.06467
ENSG00000114999.7	TTL	0.0235951	1.50078	0.957615	-1.03322	0.999965	-1.09714
ENSG00000154582.16	ELOC	0.0236786	1.45757	0.622202	1.17517	0.999965	-1.13804
ENSG00000011258.15	MBTD1	0.0237156	-1.99268	0.28381	-1.71488	0.999965	1.10047
ENSG00000082996.19	RNF13	0.0237236	1.69215	0.584226	1.27611	0.999965	-1.045
ENSG00000176894.9	PXMP2	0.0237966	-1.6927	0.581352	-1.27596	0.999965	1.17668
ENSG00000100220.11	RTCB	0.0238216	1.49511	0.500847	1.24303	0.999965	1.04821
ENSG00000064490.13	RFXANK	0.0238448	-1.6224	0.392883	1.36892	0.999965	1.13305
ENSG00000272325.1	NUDT3	0.0238754	1.70824	0.664953	-1.23214	0.771203	-1.53603
ENSG00000225733.5	FGD5-AS1	0.023929	1.48033	0.499903	1.2371	0.999965	1.0657
ENSG00000122705.16	CLTA	0.0239603	1.40016	0.65456	1.14368	0.999965	-1.00755
ENSG00000173992.8	CCS	0.0240685	-1.96073	0.806439	1.1877	0.999965	-1.27161
ENSG00000099810.18	MTAP	0.0242278	1.82469	0.989984	1.00851	0.981854	1.35657
ENSG00000206053.12	JPT2	0.024238	1.72151	0.969821	1.0237	0.999965	1.18061
ENSG00000165046.12	LETM2	0.0242449	-1.96497	0.58883	-1.35943	0.62312	1.88496
ENSG00000149231.11	CCDC82	0.0243307	-1.41911	0.296529	-1.30829	0.999965	1.09751
ENSG00000084112.14	SSH1	0.0243799	1.87392	0.998335	-1.00122	0.999965	-1.05652
ENSG00000120709.10	FAM53C	0.0244435	-1.74347	0.172733	-1.69145	0.999965	-1.15725
ENSG00000259332.3	ST20-MTHFS	0.0244476	-1.43941	0.51968	1.20832	0.999965	1.00897
ENSG00000155256.17	ZFYVE27	0.024542	-1.73384	0.703379	1.21574	0.939399	-1.39218
ENSG00000108825.17	PTGES3L-AARSD1	0.0246016	1.72533	0.638263	1.25479	0.999965	-1.02029
ENSG00000028310.17	BRD9	0.0246156	1.74926	0.596399	1.28888	0.999965	-1.06758
ENSG00000148399.12	DPH7	0.0246157	-1.77727	0.539749	1.33644	0.999965	1.00621
ENSG00000168792.4	ABHD15	0.0246466	-1.95499	0.669601	1.29605	0.963369	1.44827
ENSG00000230532.1	AC091133.1	0.0247535	1.69114	0.0837592	1.77603	0.999965	1.1045
ENSG00000049239.12	H6PD	0.0247535	1.58129	0.978087	1.01424	0.999965	-1.07843
ENSG00000147535.16	PLPP5	0.0248119	-1.86463	0.960656	1.04065	0.999965	1.20297
ENSG00000164180.13	TMEM161B	0.0248286	-1.94118	0.465236	-1.4676	0.999965	-1.02773
ENSG00000109332.19	UBE2D3	0.0248955	-1.4015	0.585908	-1.17016	0.999965	1.0887
ENSG00000262302.1	AC003688.1	0.0248956	1.81714	0.951232	1.06044	0.999965	1.1842
ENSG00000140043.11	PTGR2	0.0249488	1.93318	0.855772	1.14408	0.999965	1.28815
ENSG00000258653.3	AC005520.1	0.0250574	1.36815	0.694257	-1.12091	0.999965	1.01649
ENSG00000266028.7	SRGAP2	0.0250574	-1.9748	0.780878	-1.2106	0.999965	1.07668
ENSG00000126261.12	UBA2	0.0250813	-1.46007	0.353985	-1.30475	0.935179	1.26194
ENSG00000147364.16	FBXO25	0.0250927	1.4329	0.915828	1.05084	0.999965	-1.07666
ENSG00000136098.16	NEK3	0.0250995	1.69543	0.0905141	1.80613	0.999965	-1.12566
ENSG00000137822.12	TUBGCP4	0.0251174	-1.37529	0.489856	-1.19312	0.999965	1.00504
ENSG00000172046.18	USP19	0.0251497	-1.41552	0.837269	1.08149	0.999965	-1.06931
ENSG00000170242.17	USP47	0.0251955	1.54279	0.585908	-1.22421	0.999965	-1.16765
ENSG00000151849.14	CENPJ	0.0253442	-1.81612	0.374818	-1.4978	0.999965	1.14975
ENSG00000134313.15	KIDINS220	0.0253519	1.66181	0.395604	-1.39356	0.999965	1.04607
ENSG00000123374.10	CDK2	0.0253908	-1.83523	0.375088	-1.5088	0.602986	1.79009
ENSG00000253982.1	AC100810.1	0.0253908	1.78521	0.791062	1.17043	0.999965	-1.17987
ENSG00000275457.1	AL117332.1	0.0253921	-1.76284	0.495273	1.33716	0.938286	1.43684
ENSG00000166181.12	API5	0.0254045	-1.47127	0.56837	-1.2049	0.999965	1.03394
ENSG00000059728.10	MXD1	0.0254121	1.92513	0.819966	1.17309	0.739895	1.73058
ENSG00000197170.9	PSMD12	0.025438	1.60922	0.985436	1.00987	0.999965	1.24911
ENSG00000011376.9	LARS2	0.0255494	-1.63677	0.986477	1.00928	0.609498	1.60067
ENSG00000188312.13	CENPP	0.025568	-1.99647	0.319119	-1.67348	0.999965	1.3439
ENSG00000155252.13	PI4K2A	0.025639	1.65684	0.781771	1.15263	0.999965	-1.04557
ENSG00000133597.10	ADCK2	0.0256917	-1.81829	0.955928	-1.05619	0.999965	-1.06158
ENSG00000131848.9	ZSCAN5A	0.0257587	1.83323	0.57767	1.33241	0.999965	1.09811
ENSG00000204231.10	RXRB	0.0258843	-1.60829	0.392123	1.36762	0.999965	-1.13588
ENSG00000165669.13	FAM204A	0.0259897	1.79275	0.879678	-1.10991	0.892825	-1.49487
ENSG00000087274.16	ADD1	0.0259897	1.82666	0.650514	1.27893	0.999965	-1.18781
ENSG00000120742.10	SERP1	0.0260745	-1.55552	0.899931	1.07169	0.999965	1.19889
ENSG00000105793.15	GTPBP10	0.0261387	-1.50124	0.567544	-1.21765	0.999965	1.04424
ENSG00000114867.20	EIF4G1	0.026153	1.48602	0.957615	1.03035	0.999965	1.05908
ENSG00000136381.12	IREB2	0.0261634	-1.72547	0.162844	-1.70145	0.999965	-1.03904
ENSG00000272305.5	AC096887.1	0.0261838	-1.59362	0.957615	1.03736	0.999965	1.19124
ENSG00000148688.13	RPP30	0.0261857	-1.51162	0.422787	-1.29515	0.999965	1.05603
ENSG00000103148.15	NPRL3	0.0262009	-1.51636	0.137543	1.52983	0.999965	-1.12155
ENSG00000118454.12	ANKRD13C	0.0262015	-1.42211	0.132286	-1.43842	0.93904	1.23927
ENSG00000234771.3	SLC25A25-AS1	0.0262015	-1.85357	0.661929	1.27724	0.999965	1.10208
ENSG00000183978.7	COA3	0.0262425	1.8389	0.401842	1.48518	0.999965	1.28122
ENSG00000131626.16	PPFIA1	0.026319	1.50748	0.699012	-1.16058	0.999965	-1.12521
ENSG00000051382.8	PIK3CB	0.0263224	1.65359	0.754925	1.16819	0.999965	1.07665
ENSG00000099956.18	SMARCB1	0.0263463	-1.99973	0.429226	1.53846	0.999965	1.35493
ENSG00000267827.5	AC011468.2	0.0263531	-1.70802	0.978942	-1.01565	0.999965	-1.05873
ENSG00000005020.12	SKAP2	0.0264273	-1.91035	0.682898	-1.27693	0.999965	1.06249
ENSG00000077147.14	TM9SF3	0.0264702	1.9623	0.943197	-1.07721	0.999965	-1.03355
ENSG00000070413.19	DGCR2	0.0264754	1.38488	0.0635114	1.48578	0.981854	-1.18035
ENSG00000138002.14	IFT172	0.0264804	1.69294	0.814177	1.14142	0.999965	1.17744
ENSG00000133393.12	FOPNL	0.0265394	-1.51691	0.765681	-1.13294	0.903674	1.32421
ENSG00000175221.14	MED16	0.0265916	-1.50368	0.13795	1.51843	0.999965	-1.01537
ENSG00000166261.10	ZNF202	0.0265977	-1.51587	0.871267	-1.08157	0.999965	-1.04068
ENSG00000108587.15	GOSR1	0.0267348	1.23791	0.601379	1.10179	0.970956	1.12374
ENSG00000172766.18	NAA16	0.0267348	-1.5032	0.434675	-1.28517	0.999965	-1.04887
ENSG00000111752.10	PHC1	0.0267403	-1.60128	0.13462	-1.62667	0.999965	1.00871
ENSG00000066044.14	ELAVL1	0.0267637	-1.30623	0.694796	-1.10303	0.912577	1.19403
ENSG00000113460.12	BRIX1	0.0268899	1.63115	0.808886	1.13448	0.96717	1.31061
ENSG00000213782.7	DDX47	0.0268899	1.64242	0.447908	1.34925	0.999965	1.09351
ENSG00000169599.12	NFU1	0.0268899	1.55215	0.754596	1.14608	0.999965	-1.10716
ENSG00000117118.9	SDHB	0.0270432	1.47537	0.616649	1.18796	0.999965	1.1229
ENSG00000266997.2	AC090227.1	0.0270577	1.86072	0.834389	1.1546	0.73464	1.7219
ENSG00000114054.13	PCCB	0.0270609	1.52636	0.487213	1.2695	0.999965	1.21096
ENSG00000075188.8	NUP37	0.027118	-1.7764	0.894041	-1.09932	0.999965	1.29407
ENSG00000196597.11	ZNF782	0.0271804	-1.87809	0.950215	-1.06618	0.999965	-1.00624
ENSG00000171169.8	NAIF1	0.0272873	-1.59456	0.774956	1.1449	0.999965	-1.18364
ENSG00000165629.19	ATP5C1	0.0273033	1.45576	0.909209	1.05737	0.999965	1.19314
ENSG00000149179.13	C11orf49	0.0273389	1.53706	0.288112	1.40612	0.999965	1.14157
ENSG00000167645.16	YIF1B	0.0273402	-1.89347	0.274766	1.67812	0.999965	1.19833
ENSG00000174206.12	C12orf66	0.0274015	-1.72811	0.540838	1.32116	0.981854	1.32455
ENSG00000107581.12	EIF3A	0.027444	1.73111	0.508372	-1.34965	0.999965	-1.15314
ENSG00000092330.15	TINF2	0.0275402	-1.47104	0.808586	1.10515	0.999965	-1.12057
ENSG00000139350.11	NEDD1	0.0275774	-1.70001	0.424025	-1.39752	0.999965	1.10755
ENSG00000168275.14	COA6	0.0275804	-1.64301	0.718143	1.18744	0.999965	1.23714
ENSG00000132953.16	XPO4	0.0276531	-1.68815	0.13442	-1.72364	0.999965	1.24677
ENSG00000102981.9	PARD6A	0.0277666	-1.75691	0.361115	1.48049	0.999965	1.12589
ENSG00000166526.16	ZNF3	0.0277936	1.6832	0.536527	1.30945	0.961736	1.34295
ENSG00000125772.12	GPCPD1	0.0278122	-1.9296	0.568419	-1.37986	0.999965	1.00723
ENSG00000166887.15	VPS39	0.0278122	-1.41862	0.618535	-1.16751	0.999965	-1.10078
ENSG00000130935.9	NOL11	0.0279142	-1.54306	0.816811	-1.11485	0.999965	1.1698
ENSG00000160803.7	UBQLN4	0.0279539	1.67245	0.061404	1.8865	0.999965	1.15367
ENSG00000105643.9	ARRDC2	0.0279676	-1.8412	0.410709	1.48409	0.955469	-1.42148
ENSG00000278206.1	AL031320.2	0.0279974	1.3598	0.159172	1.33352	0.999965	1.11738
ENSG00000273398.6	AC017083.4	0.0280249	-1.49358	0.936925	-1.04877	0.999965	1.03242
ENSG00000141699.10	RETREG3	0.0280292	-1.57354	0.345326	1.38901	0.999965	1.02973
ENSG00000101464.10	PIGU	0.0280733	1.51596	0.40373	1.31208	0.981854	1.2436
ENSG00000157911.9	PEX10	0.0281361	1.56775	0.712384	1.17232	0.996613	1.24324
ENSG00000170619.9	COMMD5	0.0281361	-1.53621	0.206439	1.47769	0.999965	-1.05337
ENSG00000284461.1	RABGEF1	0.0282057	1.3831	0.354115	-1.26125	0.999965	1.09514
ENSG00000101557.14	USP14	0.0282078	1.50586	0.969285	1.0195	0.999965	-1.04595
ENSG00000164068.15	RNF123	0.0282095	-1.411	0.50885	1.20682	0.999965	1.06616
ENSG00000065000.15	AP3D1	0.0283745	1.40285	0.362214	1.27009	0.999965	-1.11619
ENSG00000164002.11	EXO5	0.0283989	-1.60595	0.894261	-1.08116	0.999965	1.04428
ENSG00000204463.12	BAG6	0.0284041	-1.28431	0.516063	1.14463	0.999965	-1.03166
ENSG00000255154.7	HTD2	0.0284202	1.47155	0.956975	-1.03465	0.93904	-1.26884
ENSG00000212123.3	PRR22	0.0284984	-1.98847	0.643428	1.32884	0.996613	-1.41291
ENSG00000183826.16	BTBD9	0.0285166	1.56561	0.512151	1.27632	0.999965	1.08568
ENSG00000215067.9	ALOX12-AS1	0.0286147	-1.70368	0.750591	1.18164	0.999965	1.21969
ENSG00000166896.7	ATP23	0.0286539	-1.70189	0.629671	1.25699	0.999965	1.23171
ENSG00000182628.12	SKA2	0.0286941	-1.86063	0.699175	-1.25631	0.928026	1.50148
ENSG00000254673.1	AC110275.1	0.0287143	-1.65136	0.619521	-1.24927	0.927611	1.39048
ENSG00000170631.14	ZNF16	0.0287284	1.78367	0.57593	1.32425	0.876524	-1.51633
ENSG00000083123.14	BCKDHB	0.0287461	1.84848	0.487422	-1.41985	0.999965	-1.09789
ENSG00000029639.10	TFB1M	0.0287544	-1.48653	0.43324	-1.27937	0.55031	1.50263
ENSG00000135698.9	MPHOSPH6	0.0288266	1.56819	0.506995	1.28164	0.999965	1.18573
ENSG00000261167.1	AC107027.3	0.0289055	1.99415	0.957615	-1.05696	0.999965	-1.18389
ENSG00000085449.14	WDFY1	0.0289622	-1.74058	0.276924	-1.57255	0.999965	1.15705
ENSG00000164828.17	SUN1	0.0289654	1.49679	0.960585	1.02689	0.999965	-1.19558
ENSG00000178338.10	ZNF354B	0.0289882	-1.71619	0.343507	-1.48259	0.735223	-1.61105
ENSG00000060762.18	MPC1	0.0290081	1.8235	0.243326	1.67832	0.999965	-1.00351
ENSG00000157379.13	DHRS1	0.0290387	1.51455	0.0519294	1.69744	0.999965	-1.03962
ENSG00000266173.6	STRADA	0.0290505	-1.46794	0.721186	1.1425	0.999965	1.11722
ENSG00000196911.10	KPNA5	0.0290822	-1.77819	0.396708	-1.46644	0.999965	-1.28859
ENSG00000006712.14	PAF1	0.0291046	1.53534	0.24617	1.44497	0.999965	-1.01289
ENSG00000120253.13	NUP43	0.02911	-1.65605	0.890533	1.08984	0.999965	1.13054
ENSG00000116171.17	SCP2	0.0291461	1.53702	0.803568	-1.12107	0.811938	1.40244
ENSG00000203667.9	COX20	0.0292437	1.98048	0.957545	1.06108	0.999965	-1.11735
ENSG00000020426.10	MNAT1	0.0292614	1.35346	0.684345	1.12206	0.999965	1.07339
ENSG00000019995.6	ZRANB1	0.0293474	1.64614	0.756895	-1.16889	0.999965	-1.04919
ENSG00000173272.15	MZT2A	0.0293768	-1.87074	0.652073	1.29646	0.999965	-1.08141
ENSG00000135932.10	CAB39	0.0295168	-1.70929	0.674815	-1.23498	0.999965	1.12003
ENSG00000149480.6	MTA2	0.0295971	-1.61304	0.888947	-1.08608	0.999965	1.16429
ENSG00000147894.14	C9orf72	0.0296499	-1.91684	0.24617	-1.74982	0.999965	1.22209
ENSG00000130311.10	DDA1	0.029672	1.57341	0.172248	1.55692	0.999965	1.05848
ENSG00000187531.13	SIRT7	0.0296798	-1.88262	0.441878	1.47949	0.999965	1.18398
ENSG00000111684.10	LPCAT3	0.0298019	1.8492	0.702968	1.25334	0.999965	1.19979
ENSG00000109519.12	GRPEL1	0.0298019	1.65402	0.803858	1.14353	0.999965	1.02956
ENSG00000099385.11	BCL7C	0.0298412	1.84315	0.660868	1.28322	0.999965	-1.2088
ENSG00000013375.15	PGM3	0.0299307	1.82713	0.83299	-1.15354	0.999965	-1.03159
ENSG00000140553.17	UNC45A	0.0299745	1.69345	0.512044	1.33603	0.999965	-1.14686
ENSG00000087206.16	UIMC1	0.0299897	-1.69444	0.971659	1.02169	0.999965	-1.19112
ENSG00000270015.1	AC087481.3	0.0300364	-1.662	0.827431	-1.13017	0.999965	-1.1228
ENSG00000198931.10	APRT	0.0302359	-1.81113	0.543374	1.36113	0.999965	1.13796
ENSG00000103479.15	RBL2	0.0302365	-1.86509	0.652961	-1.2961	0.999965	-1.18032
ENSG00000145736.14	GTF2H2	0.0302554	-1.80953	0.95015	1.06406	0.938286	-1.45643
ENSG00000099901.16	RANBP1	0.030263	-1.52723	0.989132	1.00673	0.999965	1.07521
ENSG00000134453.15	RBM17	0.0302846	-1.34862	0.912715	1.04455	0.871879	1.24264
ENSG00000188785.11	ZNF548	0.03045	-1.67645	0.881855	1.09733	0.999965	1.01503
ENSG00000136247.14	ZDHHC4	0.0304991	1.4685	0.314798	1.34616	0.999965	-1.09464
ENSG00000173480.10	ZNF417	0.0305119	-1.59596	0.928986	-1.06111	0.999965	1.15133
ENSG00000164010.13	ERMAP	0.0305119	1.57959	0.960545	-1.03092	0.999965	-1.00616
ENSG00000055950.16	MRPL43	0.030514	1.43243	0.139166	1.45579	0.999965	-1.12196
ENSG00000101745.16	ANKRD12	0.0305177	1.72783	0.129409	1.7937	0.999965	-1.10653
ENSG00000196696.12	PDXDC2P-NPIPB14P	0.0305589	1.80116	0.909695	1.0925	0.999965	-1.22007
ENSG00000119977.20	TCTN3	0.0305613	1.498	0.587924	1.21375	0.999965	-1.10747
ENSG00000187522.14	HSPA14	0.0305795	-1.55472	0.637755	-1.20959	0.932851	1.3301
ENSG00000122481.16	RWDD3	0.0305795	-1.52323	0.727423	1.155	0.999965	1.17368
ENSG00000172661.17	WASHC2C	0.0306258	-1.43265	0.279284	-1.34343	0.999965	-1.09087
ENSG00000143549.19	TPM3	0.0306306	-1.86797	0.968309	-1.03197	0.977774	1.40033
ENSG00000137185.11	ZSCAN9	0.0307149	1.57677	0.0608714	1.76768	0.999965	1.20955
ENSG00000249773.3	AC092647.5	0.0307607	1.44863	0.308715	1.33517	0.999965	1.15435
ENSG00000172493.20	AFF1	0.0307739	1.65989	0.192415	-1.61965	0.999965	-1.04596
ENSG00000129515.18	SNX6	0.0307908	-1.40276	0.801798	-1.09548	0.999965	-1.01945
ENSG00000150991.14	UBC	0.0307908	1.66056	0.964397	1.03041	0.999965	1.08037
ENSG00000121644.18	DESI2	0.0309266	-1.51738	0.148029	-1.53654	0.999965	1.21365
ENSG00000284310.1	MIR939	0.031009	-1.83396	0.165398	1.81209	0.999965	1.1789
ENSG00000010244.18	ZNF207	0.0311121	-1.45788	0.734025	-1.13646	0.588607	1.45715
ENSG00000048028.11	USP28	0.0313318	-1.87239	0.755142	-1.2206	0.999965	1.14495
ENSG00000080189.14	SLC35C2	0.0315292	-1.45326	0.367354	1.30417	0.942957	1.2616
ENSG00000047932.13	GOPC	0.0315668	-1.40432	0.200875	-1.3759	0.999965	-1.06129
ENSG00000100239.15	PPP6R2	0.0316295	-1.47661	0.825348	1.10112	0.999965	-1.17625
ENSG00000108474.16	PIGL	0.0316591	-1.9631	0.725019	-1.26498	0.999965	1.12507
ENSG00000143614.9	GATAD2B	0.0317328	-1.52972	0.754148	-1.14552	0.999965	-1.02065
ENSG00000118197.13	DDX59	0.0318229	-1.41614	0.452582	-1.23798	0.999965	-1.0062
ENSG00000157350.12	ST3GAL2	0.0318797	-1.82931	0.955928	1.05962	0.970696	-1.40896
ENSG00000071994.10	PDCD2	0.0318811	-1.26336	0.400363	1.16949	0.999965	-1.05497
ENSG00000144791.9	LIMD1	0.03192	-1.80537	0.731876	1.22465	0.999965	-1.03991
ENSG00000145293.15	ENOPH1	0.0319205	-1.61733	0.51968	-1.30051	0.912577	1.38943
ENSG00000197343.10	ZNF655	0.0319413	-1.60701	0.439011	-1.34945	0.999965	-1.00809
ENSG00000124767.6	GLO1	0.0320181	1.54467	0.570382	1.2429	0.956433	1.28968
ENSG00000273314.1	AC005229.4	0.0320933	1.95411	0.354372	1.62598	0.891078	1.61621
ENSG00000174996.11	KLC2	0.0321094	1.76684	0.130194	1.84367	0.999965	-1.07222
ENSG00000177000.11	MTHFR	0.0321936	-1.85842	0.504561	-1.41916	0.999965	-1.23223
ENSG00000119929.12	CUTC	0.032333	1.63625	0.556464	1.28777	0.55031	-1.67026
ENSG00000163904.12	SENP2	0.0326418	1.45004	0.917826	1.05425	0.999965	1.04659
ENSG00000255767.1	AC108488.2	0.0326691	1.7615	0.419043	1.44678	0.999965	-1.15612
ENSG00000033800.13	PIAS1	0.0327203	-1.45083	0.137407	-1.48506	0.999965	-1.11752
ENSG00000083844.10	ZNF264	0.0327203	-1.39481	0.927461	-1.04454	0.999965	-1.1533
ENSG00000188283.11	ZNF383	0.0327748	-1.64813	0.774185	1.16177	0.999965	-1.13234
ENSG00000109680.10	TBC1D19	0.0327748	1.73515	0.969138	-1.02732	0.999965	1.09954
ENSG00000141858.11	SAMD1	0.032807	-1.66045	0.9037	1.08383	0.999965	1.07598
ENSG00000197114.11	ZGPAT	0.0328195	-1.55861	0.336421	1.3986	0.999965	-1.04668
ENSG00000151500.14	THYN1	0.0328247	1.65402	0.346419	1.4531	0.999965	1.01752
ENSG00000248008.2	NRAV	0.0328247	1.67111	0.950454	1.05532	0.999965	1.21893
ENSG00000163159.12	VPS72	0.0328326	1.67262	0.751233	1.18177	0.934867	1.394
ENSG00000159256.12	MORC3	0.0328561	-1.67347	0.416154	-1.40386	0.999965	1.06964
ENSG00000146007.10	ZMAT2	0.0328995	1.39894	0.276021	1.32401	0.999965	-1.17211
ENSG00000162194.12	LBHD1	0.0331354	-1.6587	0.91441	1.07677	0.999965	1.12659
ENSG00000224356.5	AL356966.1	0.0331805	-1.54699	0.613801	1.20209	0.619499	1.57183
ENSG00000125166.12	GOT2	0.0332295	1.79939	0.680136	1.26149	0.999965	1.04308
ENSG00000273247.5	AC097376.2	0.0333225	1.98944	0.203627	1.9132	0.999965	-1.02198
ENSG00000124795.14	DEK	0.0333304	-1.69151	0.151112	-1.72608	0.999965	-1.04532
ENSG00000248333.8	CDK11B	0.0334804	1.78486	0.613159	1.30788	0.999965	-1.09735
ENSG00000173540.12	GMPPB	0.0335027	-1.71428	0.361167	1.47912	0.999965	-1.12403
ENSG00000203791.14	EEF1AKMT2	0.0335616	-1.45488	0.580686	-1.20184	0.999965	-1.08401
ENSG00000104886.11	PLEKHJ1	0.0336947	-1.78064	0.271734	1.62802	0.999965	-1.2619
ENSG00000119203.13	CPSF3	0.0337729	-1.61819	0.513229	-1.30887	0.544075	1.66343
ENSG00000135211.5	TMEM60	0.033781	-1.79108	0.760501	1.20242	0.999965	1.20111
ENSG00000100325.14	ASCC2	0.0338425	1.84462	0.890871	1.11306	0.999965	-1.1078
ENSG00000135469.13	COQ10A	0.0339338	-1.97092	0.590991	1.38721	0.999965	-1.02059
ENSG00000104859.14	CLASRP	0.0340375	-1.98624	0.176672	1.97631	0.999965	1.02453
ENSG00000178950.16	GAK	0.0340484	-1.3824	0.216915	1.35032	0.999965	1.11427
ENSG00000148950.9	IMMP1L	0.0342556	-1.44896	0.858772	-1.08004	0.787886	1.36597
ENSG00000125970.11	RALY	0.0343027	-1.46101	0.919398	1.05526	0.981854	1.2266
ENSG00000189042.13	ZNF567	0.0343494	-1.69502	0.969418	1.02577	0.999965	1.10467
ENSG00000242852.6	ZNF709	0.0343556	-1.79203	0.913914	1.08851	0.999965	-1.00045
ENSG00000100532.11	CGRRF1	0.034376	1.4738	0.735926	1.14158	0.999965	-1.20585
ENSG00000105379.9	ETFB	0.034376	1.66318	0.764035	1.17379	0.999965	1.03616
ENSG00000160695.14	VPS11	0.0343881	-1.45791	0.902341	1.06266	0.999965	-1.04206
ENSG00000196313.11	POM121	0.0343884	-1.60517	0.454838	-1.34206	0.999965	1.07178
ENSG00000205041.1	AC118344.1	0.0343884	-1.96361	0.979985	-1.01913	0.999965	1.2562
ENSG00000137955.15	RABGGTB	0.0344568	-1.5172	0.673515	-1.18407	0.999965	-1.04428
ENSG00000115548.16	KDM3A	0.0345327	-1.51901	0.283911	-1.41606	0.999965	1.16782
ENSG00000248643.5	RBM14-RBM4	0.0346489	-1.31252	0.525127	1.16069	0.955469	1.18063
ENSG00000110497.14	AMBRA1	0.0346775	-1.37581	0.733792	1.11632	0.999965	1.06982
ENSG00000136159.3	NUDT15	0.0346775	1.8491	0.764035	1.21387	0.999965	1.22265
ENSG00000075945.12	KIFAP3	0.0346778	1.80721	0.579735	1.34235	0.602986	1.81627
ENSG00000120539.14	MASTL	0.0346948	-1.93437	0.492839	-1.46949	0.865309	1.63929
ENSG00000091483.6	FH	0.034764	1.68431	0.743464	1.19229	0.999965	1.21231
ENSG00000134899.18	ERCC5	0.0347923	-1.38427	0.383194	-1.25753	0.999965	-1.07377
ENSG00000198668.10	CALM1	0.0348566	1.85745	0.966105	1.03567	0.999965	-1.16826
ENSG00000167182.14	SP2	0.0348858	-1.39198	0.732431	1.12159	0.999965	1.09316
ENSG00000159588.14	CCDC17	0.03493	-1.88658	0.960235	-1.04453	0.999965	-1.02831
ENSG00000120685.19	PROSER1	0.0349908	-1.95583	0.787602	-1.21518	0.999965	1.29558
ENSG00000158882.14	TOMM40L	0.0350563	1.86289	0.181929	1.84869	0.999965	1.15878
ENSG00000168701.18	TMEM208	0.0350793	1.64325	0.111001	1.75718	0.999965	-1.10042
ENSG00000164919.10	COX6C	0.0351567	1.83534	0.747928	1.22413	0.999965	1.02842
ENSG00000119446.13	RBM18	0.0351926	-1.37586	0.763127	-1.10609	0.999965	-1.01947
ENSG00000168286.2	THAP11	0.0352812	-1.40204	0.151868	1.423	0.999965	1.04413
ENSG00000165660.7	ABRAXAS2	0.0353063	-1.38553	0.215699	-1.35526	0.999965	-1.06048
ENSG00000179476.7	C14orf28	0.0353204	1.96653	0.998335	1.00144	0.935406	-1.54874
ENSG00000170632.13	ARMC10	0.035455	1.27381	0.609081	1.12039	0.999965	1.08145
ENSG00000123416.15	TUBA1B	0.0354744	-1.6411	0.366036	-1.43491	0.999965	1.13274
ENSG00000172785.18	CBWD1	0.0354744	1.68133	0.720394	-1.2063	0.999965	1.18978
ENSG00000205629.11	LCMT1	0.0355022	1.44933	0.51471	1.2318	0.999965	1.05377
ENSG00000163743.13	RCHY1	0.0355315	-1.57306	0.469594	-1.31777	0.962782	-1.30858
ENSG00000107854.5	TNKS2	0.0355684	-1.89812	0.120806	-2.04479	0.999965	1.06986
ENSG00000186951.16	PPARA	0.0356041	1.8902	0.739147	-1.24345	0.999965	-1.20543
ENSG00000270647.5	TAF15	0.0356464	-1.41942	0.860032	-1.07686	0.812787	1.32894
ENSG00000219665.8	AC008770.1	0.0356768	-1.84414	0.484147	1.43493	0.999965	1.28337
ENSG00000104885.17	DOT1L	0.0356768	-1.71183	0.976941	-1.01888	0.999965	1.05669
ENSG00000156170.12	NDUFAF6	0.0357743	-1.50575	0.452582	1.29102	0.999965	-1.14613
ENSG00000166169.16	POLL	0.0357932	-1.40117	0.304241	1.31299	0.828046	-1.30825
ENSG00000160352.15	ZNF714	0.0358724	-1.87289	0.632095	-1.32519	0.948896	1.48544
ENSG00000262633.2	AC005670.2	0.0359973	-1.31533	0.959945	-1.01959	0.999965	1.00576
ENSG00000276612.3	FP565260.2	0.0360531	1.74727	0.156924	1.7863	0.999965	-1.17496
ENSG00000183527.11	PSMG1	0.0360531	1.82306	0.382123	1.53244	0.999965	1.14845
ENSG00000166398.12	KIAA0355	0.0361429	-1.81968	0.697267	-1.25886	0.999965	1.01288
ENSG00000069275.12	NUCKS1	0.0362345	1.60486	0.239218	-1.53268	0.999965	-1.14222
ENSG00000170584.10	NUDCD2	0.0362407	-1.42895	0.950489	1.03855	0.999965	1.02766
ENSG00000198924.7	DCLRE1A	0.0362618	-1.99805	0.580686	-1.4129	0.999965	1.21237
ENSG00000111670.14	GNPTAB	0.0362799	1.7919	0.60014	1.32369	0.999965	-1.09018
ENSG00000102910.13	LONP2	0.0363635	1.35617	0.675326	-1.13215	0.999965	1.10662
ENSG00000130684.13	ZNF337	0.036443	1.63125	0.194324	1.61114	0.999965	-1.0057
ENSG00000083812.11	ZNF324	0.0364455	1.57973	0.412197	1.36127	0.985455	-1.27361
ENSG00000213123.10	TCTEX1D2	0.0367222	-1.79993	0.703615	1.24714	0.892825	1.53941
ENSG00000140854.12	KATNB1	0.036854	-1.39802	0.204379	1.37706	0.999965	-1.10861
ENSG00000253106.1	AC090198.1	0.0368805	1.88412	0.957615	-1.05465	0.982391	-1.40668
ENSG00000130723.18	PRRC2B	0.0368805	-1.50176	0.4592	-1.2893	0.999965	-1.16021
ENSG00000064102.14	INTS13	0.0370125	-1.44519	0.59765	-1.19506	0.999965	1.13001
ENSG00000064545.14	TMEM161A	0.0371426	-1.60336	0.780878	1.15178	0.999965	-1.1518
ENSG00000170854.17	RIOX2	0.0372022	1.56918	0.216718	1.52906	0.999965	-1.08876
ENSG00000166888.11	STAT6	0.0372022	-1.78985	0.624205	1.30773	0.999965	-1.10057
ENSG00000155324.9	GRAMD2B	0.0372526	1.92724	0.434158	-1.53673	0.999965	1.0343
ENSG00000140319.10	SRP14	0.0372858	1.37981	0.42175	1.23992	0.999965	1.03135
ENSG00000102900.12	NUP93	0.0374024	-1.38807	0.969994	-1.0152	0.999965	-1.0319
ENSG00000183684.7	ALYREF	0.0376572	-1.53916	0.950489	1.04703	0.999965	1.21962
ENSG00000132635.16	PCED1A	0.0376832	-1.6878	0.121943	1.80054	0.999965	-1.09872
ENSG00000111726.12	CMAS	0.0379166	1.55878	0.942348	1.05378	0.999965	-1.07705
ENSG00000119772.16	DNMT3A	0.0379599	-1.86339	0.644508	-1.31663	0.999965	1.27169
ENSG00000198793.12	MTOR	0.0380467	-1.41718	0.0891626	-1.52508	0.935406	1.25628
ENSG00000116350.16	SRSF4	0.0381175	1.35212	0.713321	1.11874	0.999965	1.08888
ENSG00000127870.16	RNF6	0.0382514	-1.69008	0.254907	-1.59414	0.996613	1.30969
ENSG00000163684.11	RPP14	0.0382854	1.4733	0.957615	1.0356	0.930246	-1.29979
ENSG00000139405.15	RITA1	0.0384185	-1.52537	0.615047	1.21992	0.955469	-1.29641
ENSG00000203705.10	TATDN3	0.0384807	-1.38244	0.671109	1.1428	0.999965	1.0164
ENSG00000101457.12	DNTTIP1	0.0384807	1.66059	0.955928	1.05187	0.999965	1.23217
ENSG00000100029.17	PES1	0.0386102	1.58403	0.53258	1.28903	0.999965	-1.05995
ENSG00000196363.9	WDR5	0.0386293	-1.30908	0.367638	1.21873	0.999965	-1.0211
ENSG00000284368.1	MIR5047	0.0386518	-1.6859	0.161508	1.72065	0.999965	1.04807
ENSG00000171033.12	PKIA	0.038691	1.59104	0.854463	-1.10836	0.999965	1.0503
ENSG00000164896.19	FASTK	0.0387669	-1.49876	0.0952229	1.62203	0.999965	1.00876
ENSG00000125826.20	RBCK1	0.0388518	-1.41172	0.290651	1.33591	0.999965	1.06381
ENSG00000146476.10	ARMT1	0.039077	-1.93742	0.296051	-1.73571	0.999965	1.18575
ENSG00000122912.14	SLC25A16	0.0390974	1.35613	0.791198	1.09272	0.999965	1.10249
ENSG00000163875.15	MEAF6	0.0391422	1.32937	0.183166	1.33114	0.999965	1.08726
ENSG00000119705.9	SLIRP	0.0391604	1.66619	0.590664	1.28885	0.999965	-1.08855
ENSG00000157823.16	AP3S2	0.0391965	1.53412	0.893716	1.07835	0.999965	-1.05844
ENSG00000100350.14	FOXRED2	0.0393076	1.67288	0.721186	-1.20747	0.999965	1.0011
ENSG00000108465.14	CDK5RAP3	0.0393238	-1.793	0.149509	1.87019	0.844266	1.57951
ENSG00000269693.1	AC010422.6	0.0393343	-1.71637	0.840163	1.13768	0.999965	-1.15791
ENSG00000134851.12	TMEM165	0.039447	1.75704	0.861839	-1.12768	0.996613	1.33879
ENSG00000181472.4	ZBTB2	0.0394811	-1.4877	0.386101	-1.32863	0.999965	-1.14972
ENSG00000135686.12	KLHL36	0.0394854	-1.48301	0.748504	-1.14277	0.999965	-1.185
ENSG00000091140.13	DLD	0.0395221	1.60271	0.825234	-1.12921	0.999965	1.08961
ENSG00000136940.13	PDCL	0.0395937	-1.51578	0.539812	1.25432	0.981854	1.26091
ENSG00000165650.11	PDZD8	0.0396691	1.8861	0.224581	-1.81677	0.999965	-1.05046
ENSG00000140395.8	WDR61	0.0397331	1.31312	0.576199	1.14982	0.999965	1.09178
ENSG00000167840.13	ZNF232	0.0397717	-1.67609	0.956533	-1.05013	0.999965	1.0412
ENSG00000013503.9	POLR3B	0.0398297	1.62841	0.957756	1.04009	0.999965	-1.01805
ENSG00000178694.9	NSUN3	0.0398811	-1.536	0.593751	-1.2348	0.979818	1.27586
ENSG00000103275.19	UBE2I	0.0399961	-1.26097	0.848006	1.05499	0.999965	-1.03525
ENSG00000197045.12	GMFB	0.0400182	-1.94519	0.340336	-1.67785	0.999965	1.33336
ENSG00000123933.16	MXD4	0.0400612	-1.61385	0.513717	1.31757	0.814657	-1.48343
ENSG00000117592.8	PRDX6	0.0400907	1.61151	0.614629	-1.25541	0.999965	1.22627
ENSG00000268614.1	AC008878.2	0.0401195	-1.40297	0.785081	1.10571	0.999965	-1.11191
ENSG00000172171.10	TEFM	0.0402174	-1.70984	0.840455	1.13641	0.832218	1.54065
ENSG00000280383.1	Z95331.1	0.0402174	-1.73352	0.735027	-1.21389	0.999965	-1.12809
ENSG00000162928.8	PEX13	0.0402322	1.93172	0.869008	1.1454	0.928026	1.57799
ENSG00000125656.8	CLPP	0.0402543	-1.47917	0.089654	1.61139	0.999965	1.00461
ENSG00000271976.1	AC012467.2	0.0403625	-1.58887	0.964713	1.02816	0.999965	1.17484
ENSG00000166997.7	CNPY4	0.040379	1.98152	0.0793284	2.35864	0.999965	1.02153
ENSG00000079999.13	KEAP1	0.0404099	1.48959	0.356428	1.35322	0.999965	-1.07064
ENSG00000180628.14	PCGF5	0.040426	-1.73995	0.547266	-1.35089	0.999965	-1.31597
ENSG00000174109.4	C16orf91	0.0405455	1.39485	0.160314	1.41714	0.999965	-1.15641
ENSG00000119328.11	FAM206A	0.040608	1.60365	0.0684183	1.83825	0.999965	1.22745
ENSG00000102786.14	INTS6	0.0406655	-1.72249	0.211509	-1.69272	0.938286	1.42909
ENSG00000161904.11	LEMD2	0.0406655	-1.42192	0.456336	1.25211	0.999965	-1.09094
ENSG00000149600.11	COMMD7	0.0406684	1.36238	0.647922	1.14701	0.999965	-1.06198
ENSG00000211456.10	SACM1L	0.0407564	-1.70248	0.50632	-1.36681	0.999965	1.1176
ENSG00000178188.14	SH2B1	0.0408076	-1.56694	0.446243	1.33957	0.999965	-1.03826
ENSG00000135776.4	ABCB10	0.0408381	-1.72559	0.724605	-1.22065	0.999965	-1.16759
ENSG00000272140.2	AC022400.5	0.0408556	-1.82838	0.637961	-1.30762	0.999965	-1.09454
ENSG00000143924.18	EML4	0.0409127	-1.97154	0.517139	-1.47698	0.925994	1.60856
ENSG00000006837.11	CDKL3	0.0410617	1.87818	0.94544	1.07586	0.981854	-1.42501
ENSG00000109929.9	SC5D	0.0411556	1.9876	0.452169	-1.55835	0.999965	1.12502
ENSG00000066322.14	ELOVL1	0.0411779	1.64835	0.803858	1.15151	0.999965	-1.09972
ENSG00000258659.6	TRIM34	0.041246	-1.92711	0.956455	1.06521	0.999965	1.18763
ENSG00000166974.12	MAPRE2	0.0412582	-1.95785	0.794514	-1.21692	0.999965	-1.13268
ENSG00000100664.10	EIF5	0.0413694	1.826	0.884369	-1.11946	0.999965	-1.23426
ENSG00000102763.17	VWA8	0.0414172	1.70976	0.735918	-1.20958	0.999965	1.08373
ENSG00000021574.11	SPAST	0.0414827	-1.84319	0.617008	-1.33823	0.999965	1.26327
ENSG00000174529.7	TMEM81	0.0414989	-1.74366	0.923981	1.07957	0.999965	1.12922
ENSG00000125520.13	SLC2A4RG	0.0415035	1.95211	0.711587	1.28958	0.999965	1.02207
ENSG00000134265.12	NAPG	0.0415367	1.49017	0.995524	-1.00254	0.999965	1.07408
ENSG00000113068.9	PFDN1	0.0415521	1.46937	0.617618	1.20119	0.999965	-1.04688
ENSG00000114480.12	GBE1	0.0418352	1.57884	0.520625	-1.29939	0.928026	1.37569
ENSG00000108883.12	EFTUD2	0.0418988	-1.49228	0.969418	-1.02025	0.958387	1.27725
ENSG00000171135.13	JAGN1	0.041958	1.38728	0.252477	1.34479	0.999965	-1.00829
ENSG00000106355.9	LSM5	0.0419819	-1.36309	0.977063	1.01106	0.999965	1.05862
ENSG00000102805.14	CLN5	0.0420157	1.51643	0.298482	1.41959	0.999965	-1.16468
ENSG00000071462.11	BUD23	0.042133	1.43425	0.166014	1.46109	0.999965	1.02834
ENSG00000100811.12	YY1	0.0421561	-1.27488	0.398409	-1.18779	0.999965	1.05141
ENSG00000196636.7	SDHAF3	0.0422681	-1.77903	0.941949	-1.07158	0.739895	1.69833
ENSG00000083635.7	NUFIP1	0.0424292	1.45514	0.617234	-1.19642	0.999965	1.0165
ENSG00000169925.16	BRD3	0.0424549	1.52377	0.482213	1.29639	0.999965	1.05619
ENSG00000165406.15	MARCHF8	0.0424637	-1.62151	0.724605	-1.19501	0.999965	-1.10809
ENSG00000173120.14	KDM2A	0.0424637	-1.38637	0.882152	-1.06433	0.999965	1.01315
ENSG00000028528.14	SNX1	0.0426015	1.35035	0.968327	1.01615	0.999965	-1.11885
ENSG00000095787.21	WAC	0.0426392	-1.27533	0.429458	-1.17851	0.999965	-1.01677
ENSG00000133247.13	KMT5C	0.0426964	-1.79728	0.733705	1.23354	0.90042	1.54399
ENSG00000084073.8	ZMPSTE24	0.0427505	1.76436	0.939726	1.07353	0.999965	1.00638
ENSG00000136986.9	DERL1	0.0427681	-1.55316	0.841875	1.11197	0.999965	-1.16224
ENSG00000090372.14	STRN4	0.0428389	1.39187	0.178416	1.40661	0.999965	1.11569
ENSG00000113712.17	CSNK1A1	0.042931	1.59653	0.568143	-1.28101	0.999965	1.1101
ENSG00000134014.16	ELP3	0.0429577	-1.38124	0.961484	1.02204	0.999965	-1.04289
ENSG00000160209.18	PDXK	0.0430224	1.72009	0.733792	1.21555	0.991338	1.33735
ENSG00000132664.11	POLR3F	0.0432085	1.27069	0.942813	1.02895	0.999965	1.0242
ENSG00000203880.11	PCMTD2	0.0433559	-1.85773	0.986477	1.01292	0.999965	1.20878
ENSG00000156030.13	ELMSAN1	0.0433708	-1.86928	0.387194	-1.57617	0.999965	-1.16966
ENSG00000119285.10	HEATR1	0.0434829	-1.62496	0.237616	-1.57458	0.999965	1.05108
ENSG00000257379.1	AC023509.1	0.0435201	-1.54771	0.894943	1.08102	0.999965	1.0066
ENSG00000197070.13	ARRDC1	0.0435998	-1.84461	0.507505	1.43799	0.999965	1.30887
ENSG00000179918.18	SEPHS2	0.0435998	-1.54917	0.789262	-1.14057	0.999965	1.21718
ENSG00000100413.16	POLR3H	0.0436442	1.53333	0.174561	1.56055	0.956326	-1.30437
ENSG00000085377.13	PREP	0.0437431	1.63859	0.899249	1.08881	0.999965	1.07307
ENSG00000106635.7	BCL7B	0.043796	1.65439	0.683444	1.23043	0.999965	-1.09119
ENSG00000271383.6	NBPF19	0.0438913	1.49981	0.964834	1.02508	0.999965	-1.11939
ENSG00000224536.2	AC096677.1	0.0440344	-1.91659	0.339155	1.65305	0.963369	-1.52075
ENSG00000130559.18	CAMSAP1	0.0440786	1.48906	0.909644	-1.06618	0.999965	1.09783
ENSG00000256407.2	AL357673.1	0.0441321	-1.71897	0.850112	-1.13049	0.999965	-1.30588
ENSG00000117569.18	PTBP2	0.0442451	1.91232	0.488189	-1.49025	0.999965	-1.15742
ENSG00000048405.9	ZNF800	0.0442451	-1.83861	0.504175	-1.43984	0.999965	1.1428
ENSG00000164096.12	C4orf3	0.0442455	1.51564	0.735493	1.16133	0.999965	-1.09987
ENSG00000180008.8	SOCS4	0.0443145	-1.69843	0.213588	-1.67981	0.996613	1.32032
ENSG00000148634.15	HERC4	0.044331	-1.53341	0.218749	-1.51452	0.999965	1.04494
ENSG00000136536.14	MARCHF7	0.0444032	-1.55077	0.371222	-1.39116	0.999965	1.18683
ENSG00000127184.12	COX7C	0.0444499	1.55053	0.226983	1.52211	0.999965	-1.20166
ENSG00000159592.10	GPBP1L1	0.0445339	-1.2996	0.316363	-1.24192	0.999965	1.10627
ENSG00000171163.15	ZNF692	0.0445998	-1.84602	0.391403	1.56029	0.977774	1.4287
ENSG00000152404.15	CWF19L2	0.0446922	1.93212	0.421314	1.57678	0.999965	-1.14279
ENSG00000153029.14	MR1	0.0447617	-1.65835	0.794767	-1.16166	0.801365	1.54486
ENSG00000196305.17	IARS	0.0448016	-1.42611	0.330648	-1.33249	0.999965	1.09823
ENSG00000135637.13	CCDC142	0.0448118	-1.54874	0.483441	1.31182	0.999965	1.15504
ENSG00000163964.14	PIGX	0.0448861	1.59495	0.603516	1.26124	0.999965	1.03957
ENSG00000169871.12	TRIM56	0.0449021	1.45778	0.123773	1.54749	0.999965	-1.13334
ENSG00000015479.18	MATR3	0.0449307	-1.37236	0.139923	-1.42573	0.999965	1.01744
ENSG00000160446.18	ZDHHC12	0.0450332	-1.8572	0.237885	1.78881	0.858788	1.63078
ENSG00000105701.15	FKBP8	0.0450682	1.72754	0.129286	1.87169	0.999965	-1.24267
ENSG00000170915.8	PAQR8	0.0451368	1.93441	0.964331	-1.0427	0.999965	-1.08787
ENSG00000102978.12	POLR2C	0.0452473	1.35262	0.201059	1.35406	0.883698	-1.26261
ENSG00000103326.11	CAPN15	0.0455788	-1.70096	0.479614	1.39643	0.999965	-1.11141
ENSG00000132780.16	NASP	0.0455893	-1.69578	0.994	1.00496	0.341927	2.03075
ENSG00000088451.10	TGDS	0.045629	-1.44641	0.873442	1.07826	0.999965	-1.02164
ENSG00000265491.4	RNF115	0.0456615	1.71542	0.707203	-1.23612	0.999965	-1.11607
ENSG00000160570.13	DEDD2	0.0456772	-1.82693	0.302089	1.67016	0.999965	1.22184
ENSG00000108651.9	UTP6	0.0456796	-1.79559	0.77883	-1.20278	0.507036	1.96499
ENSG00000118961.14	LDAH	0.0456949	-1.68122	0.7437	-1.20188	0.609387	1.73373
ENSG00000128524.4	ATP6V1F	0.0461701	1.54068	0.265222	1.47966	0.999965	1.0007
ENSG00000197111.15	PCBP2	0.0461742	-1.49369	0.837725	1.10543	0.999965	1.0361
ENSG00000186104.10	CYP2R1	0.0463035	-1.62551	0.959945	-1.03703	0.999965	-1.19411
ENSG00000143971.7	ETAA1	0.0464422	-1.84351	0.95865	-1.04962	0.855109	1.62904
ENSG00000149930.17	TAOK2	0.0465367	-1.28291	0.998948	-1.00033	0.999965	-1.08456
ENSG00000251143.1	AP002490.1	0.0465621	-1.6981	0.705511	1.22244	0.895756	-1.54963
ENSG00000133731.9	IMPA1	0.0466766	-1.87619	0.880828	-1.13132	0.999965	1.23356
ENSG00000198728.10	LDB1	0.0467137	-1.46297	0.968189	1.02106	0.934867	-1.2992
ENSG00000261512.2	AC092368.3	0.0467943	-1.95073	0.302778	1.75269	0.999965	1.39261
ENSG00000146143.17	PRIM2	0.0468093	-1.64057	0.44633	-1.39058	0.999965	1.21147
ENSG00000239521.7	GATS	0.046872	1.81321	0.440246	1.49433	0.999965	1.02187
ENSG00000198898.13	CAPZA2	0.0468922	1.6757	0.645147	-1.26772	0.999965	1.01815
ENSG00000280987.4	MATR3	0.047013	-1.36844	0.144543	-1.42078	0.999965	1.01596
ENSG00000123178.14	SPRYD7	0.0470157	1.69123	0.957615	-1.0502	0.999965	-1.10244
ENSG00000136273.11	HUS1	0.0471092	-1.69633	0.631883	-1.28351	0.999965	1.19091
ENSG00000173588.14	CEP83	0.0472469	-1.52266	0.201273	-1.52815	0.981854	1.26848
ENSG00000107949.16	BCCIP	0.0472469	1.45051	0.8691	1.08216	0.999965	-1.16045
ENSG00000138641.15	HERC3	0.0473643	-1.58367	0.250855	-1.53372	0.999965	1.10386
ENSG00000130227.16	XPO7	0.0474468	-1.39008	0.736038	-1.12709	0.999965	1.14041
ENSG00000128335.13	APOL2	0.0476875	1.86082	0.223774	1.83307	0.999965	-1.26706
ENSG00000138942.15	RNF185	0.0477921	1.6123	0.859856	1.11267	0.999965	-1.057
ENSG00000143919.14	CAMKMT	0.0478149	1.48357	0.106253	1.60633	0.999965	1.14774
ENSG00000126003.6	PLAGL2	0.0478744	-1.53982	0.958187	1.03587	0.973712	1.29715
ENSG00000198315.10	ZKSCAN8	0.048002	-1.64405	0.477631	-1.37258	0.999965	-1.28515
ENSG00000166619.12	BLCAP	0.0480825	1.64326	0.593917	1.29013	0.999965	-1.01188
ENSG00000164332.7	UBLCP1	0.0483909	-1.6677	0.898981	-1.09425	0.999965	-1.06832
ENSG00000175854.11	SWI5	0.0485158	1.73932	0.427349	1.46867	0.936083	1.45793
ENSG00000103342.12	GSPT1	0.0485221	1.59025	0.929551	1.06617	0.981854	1.30495
ENSG00000104973.16	MED25	0.0488432	-1.55194	0.291613	1.46932	0.999965	1.05124
ENSG00000118707.9	TGIF2	0.0488499	-1.91396	0.919023	1.10364	0.999965	-1.04148
ENSG00000163481.7	RNF25	0.0488852	1.37237	0.120806	1.45258	0.999965	-1.03898
ENSG00000135945.9	REV1	0.0489424	1.35607	0.288048	-1.30818	0.999965	1.02064
ENSG00000141026.5	MED9	0.0491264	1.42741	0.385388	1.30405	0.999965	1.12398
ENSG00000163104.17	SMARCAD1	0.0491725	-1.8216	0.450772	-1.49372	0.970956	1.43895
ENSG00000116874.11	WARS2	0.0492072	1.40908	0.887888	-1.06734	0.999965	1.10853
ENSG00000249319.2	AC068533.4	0.0492187	1.40014	0.449	1.25258	0.999965	1.05534
ENSG00000155542.11	SETD9	0.0492297	1.79869	0.816551	1.17698	0.999965	1.17409
ENSG00000175449.13	RFESD	0.0492521	-1.90926	0.629164	-1.35634	0.999965	1.39118
ENSG00000087338.4	GMCL1	0.049286	-1.73153	0.26845	-1.6498	0.997434	1.33732
ENSG00000100522.8	GNPNAT1	0.0493662	1.8601	0.961782	-1.04311	0.999965	-1.06634
ENSG00000116809.11	ZBTB17	0.0494732	-1.60651	0.195703	1.6291	0.999965	1.0528
ENSG00000126214.21	KLC1	0.0494732	1.63102	0.590664	-1.28964	0.999965	-1.18466
ENSG00000139644.12	TMBIM6	0.0494792	1.6754	0.755905	1.19516	0.999965	1.09357
ENSG00000256294.7	ZNF225	0.0494792	-1.72463	0.977814	1.01938	0.999965	1.11685
ENSG00000181220.15	ZNF746	0.0495236	-1.35998	0.726147	1.12256	0.977774	-1.20153
ENSG00000260300.5	AC009119.2	0.0495526	1.68405	0.82743	1.14848	0.981993	-1.34799
ENSG00000117751.17	PPP1R8	0.0495538	-1.2688	0.712227	1.09755	0.999965	1.08732
ENSG00000123124.13	WWP1	0.0499454	1.87639	0.768044	-1.23363	0.999965	-1.15752
ENSG00000073350.13	LLGL2	0.0500085	2.46777	0.366397	2.01678	0.996613	1.62626
ENSG00000278765.1	AC004477.3	0.0500711	5.78694	0.63064	2.30744	0.999965	-2.01065
ENSG00000188816.3	HMX2	0.0501291	-18.7328	0.964031	1.19053	0.94715	7.772
ENSG00000269964.2	MEI4	0.0501447	19.2015	NA	2.82283	0.999965	2.04442
ENSG00000153363.12	LINC00467	0.0501644	-1.88568	0.747577	-1.25264	0.999965	1.20459
ENSG00000131013.3	PPIL4	0.0502942	1.35248	0.911443	1.04999	0.955469	1.21732
ENSG00000186907.7	RTN4RL2	0.0502942	4.7197	0.91697	1.27277	0.999965	1.26253
ENSG00000260196.1	AC124798.1	0.0502994	3.20287	0.653949	-1.70494	0.999965	-1.1615
ENSG00000275454.1	AC105020.6	0.0503001	-2.63318	0.231748	2.39345	0.999965	-1.21515
ENSG00000167258.13	CDK12	0.0503001	-1.50849	0.345281	-1.393	0.999965	1.2152
ENSG00000132434.9	LANCL2	0.0503101	1.46761	0.870851	-1.08496	0.999965	-1.14669
ENSG00000272153.1	AL365330.1	0.0503384	4.13362	0.810015	1.50149	0.999965	-2.00054
ENSG00000267927.1	AC010320.1	0.0503988	18.8452	NA	2.60596	0.996613	-4.59054
ENSG00000130332.14	LSM7	0.0504362	-1.67242	0.28109	1.58661	0.999965	1.01445
ENSG00000267551.3	AC005264.1	0.0504915	12.987	NA	7.57784	0.999965	-2.8447
ENSG00000236740.6	AL033384.1	0.0505101	15.5787	0.637755	-4.09542	0.999965	-1.80379
ENSG00000204518.2	AADACL4	0.0505881	122.414	0.969418	-1.29257	0.832218	-54.6555
ENSG00000248905.8	FMN1	0.0505908	4.84484	0.525878	-2.53722	0.999965	1.1415
ENSG00000256721.1	CACNA1C-IT3	0.0505908	25.7573	0.960235	-1.29254	0.999965	2.45048
ENSG00000267014.5	LINC01532	0.0506059	19.8749	NA	-2.84599	0.892825	-10.0314
ENSG00000108854.15	SMURF2	0.0506059	1.59903	0.621705	-1.25919	0.999965	1.03888
ENSG00000095917.13	TPSD1	0.0506059	11.3564	0.951527	-1.31251	0.999965	-3.03853
ENSG00000164366.3	CCDC127	0.0506165	1.60228	0.522126	1.32216	0.999965	1.06159
ENSG00000224905.6	AP001347.1	0.0506643	3.4295	0.836593	-1.37369	0.999965	1.29234
ENSG00000106701.11	FSD1L	0.0506759	-2.67612	0.796412	1.34236	0.955469	1.91879
ENSG00000111962.7	UST	0.0506913	3.1543	0.471769	-2.1128	0.999965	-1.23061
ENSG00000110917.7	MLEC	0.0506913	1.71992	0.747929	1.21326	0.999965	-1.1117
ENSG00000129353.14	SLC44A2	0.0507105	-1.86505	0.711748	1.27905	0.999965	1.21719
ENSG00000284172.1	MIR4315-2	0.0508167	-2.53594	0.709214	-1.43661	0.999965	1.46562
ENSG00000235724.8	AC009299.3	0.0508167	-7.94996	NA	-1.34538	NA	1.18187
ENSG00000187147.17	RNF220	0.050818	-1.38619	0.354115	1.29658	0.999965	-1.04437
ENSG00000199165.3	MIRLET7A1	0.050818	21.9554	NA	1.15418	0.999965	1.22366
ENSG00000254692.1	AL136295.1	0.0508227	1.29058	0.0909696	1.38331	0.999965	1.05689
ENSG00000235191.1	NUCB1-AS1	0.0508356	3.40839	0.205845	3.34544	0.999965	-1.59939
ENSG00000280953.2	LINC01163	0.0508356	-18.6868	0.474278	5.65843	0.999965	4.91622
ENSG00000105501.12	SIGLEC5	0.0508482	-10.3306	0.997219	1.01065	0.668205	11.0534
ENSG00000100116.16	GCAT	0.0508563	2.38913	0.957615	1.07872	0.999965	-1.02743
ENSG00000258813.2	AL442663.3	0.0508621	2.86549	0.302089	2.46441	0.999965	-1.65457
ENSG00000005981.12	ASB4	0.0508872	16.8109	NA	12.725	0.688451	-16.934
ENSG00000269982.1	AC018809.2	0.0508872	4.03005	0.158821	4.56381	0.999965	1.04348
ENSG00000260304.1	AC009088.2	0.0508872	-4.85155	NA	-1.23551	0.999965	-1.37515
ENSG00000101544.8	ADNP2	0.0509	1.52063	0.567112	-1.25851	0.999965	1.13706
ENSG00000033170.16	FUT8	0.0509141	-1.74743	0.307306	1.61771	0.999965	1.10015
ENSG00000274031.1	AC092140.2	0.0509567	6.35334	0.406295	3.72411	0.999965	-1.70128
ENSG00000259354.5	AC025580.2	0.0509821	9.84095	0.967722	-1.14736	0.999965	1.35785
ENSG00000121964.14	GTDC1	0.0511105	-1.44887	0.53826	-1.2377	0.981854	1.24222
ENSG00000124356.15	STAMBP	0.0511191	1.31762	0.902838	1.04894	0.999965	1.11698
ENSG00000159086.14	PAXBP1	0.0511284	-1.61706	0.34821	-1.47194	0.999965	1.24411
ENSG00000139629.15	GALNT6	0.0511954	-3.32871	0.922518	-1.19539	0.999965	-1.01952
ENSG00000141562.17	NARF	0.051225	-1.81276	0.901398	1.10982	0.955469	1.48154
ENSG00000233056.2	ERVH48-1	0.0513107	-12.0672	NA	-2.56075	0.999965	1.65726
ENSG00000260711.2	AL121839.2	0.0513312	3.83953	0.626761	1.92625	0.999965	1.49556
ENSG00000163322.13	ABRAXAS1	0.0513617	-1.87177	0.727081	-1.26858	0.981854	-1.43464
ENSG00000150907.7	FOXO1	0.0513617	-2.09635	0.781867	-1.26592	0.999965	-1.29602
ENSG00000240859.1	AC093627.4	0.0513633	4.93209	0.812909	-1.57771	0.999965	-1.34962
ENSG00000146205.13	ANO7	0.0514491	1.89394	0.674994	-1.32076	0.999965	-1.00731
ENSG00000118514.13	ALDH8A1	0.0514513	5.21206	0.615627	2.27553	0.999965	1.42698
ENSG00000271784.1	AL031055.1	0.0514645	4.36476	0.896125	1.31063	0.999965	-1.27618
ENSG00000162670.10	BRINP3	0.0514846	96.0049	0.969138	-1.29257	0.996995	-11.0169
ENSG00000186766.7	FOXI2	0.0514846	7.98703	0.298412	-7.25949	0.999965	-1.41931
ENSG00000101193.7	GID8	0.0514846	-1.38336	0.605909	-1.17924	0.999965	1.05811
ENSG00000268603.1	AC053503.5	0.0515374	7.60809	0.319619	5.43032	0.999965	-1.1091
ENSG00000180644.7	PRF1	0.0515374	-6.29765	0.485581	3.22035	0.999965	-1.22123
ENSG00000136943.10	CTSV	0.0515759	5.54567	0.685326	2.06413	0.463844	8.13121
ENSG00000274444.1	AC078909.2	0.0515759	24.5831	NA	18.4815	0.999965	-2.14064
ENSG00000165181.16	C9orf84	0.0515775	7.35183	0.369814	-6.11295	0.928313	3.72588
ENSG00000103966.10	EHD4	0.0515823	2.21886	0.413069	-1.77612	0.999965	1.14142
ENSG00000236213.1	AC006369.1	0.0515823	-6.37734	0.794767	1.69529	0.999965	-1.1262
ENSG00000260274.1	AC068338.2	0.051586	-2.13593	0.408794	1.71931	0.999965	1.0555
ENSG00000268518.1	AC020909.2	0.0515945	11.5508	0.959906	-1.21275	0.999965	3.45825
ENSG00000214851.4	LINC00612	0.0516191	34.7361	NA	-1.29254	0.999965	-1.48995
ENSG00000273382.1	AL356488.3	0.051626	2.06871	0.955928	1.07815	0.999965	1.2367
ENSG00000231310.3	TBL1XR1-AS1	0.051626	-31.1458	NA	-9.7121	0.999965	1.12691
ENSG00000119333.11	WDR34	0.0516346	-1.90778	0.167807	2.02192	0.955469	1.51479
ENSG00000267680.5	ZNF224	0.0517421	-1.61373	0.852347	1.11966	0.999965	-1.06136
ENSG00000283183.1	AC116565.2	0.0517421	-17.0335	NA	-10.7086	NA	1.12691
ENSG00000180090.5	OR3A1	0.0517421	-11.6522	NA	-2.60854	NA	-1.18085
ENSG00000144815.15	NXPE3	0.0517563	-2.17772	0.911938	1.13444	0.977774	-1.59021
ENSG00000128185.9	DGCR6L	0.0517586	1.62379	0.276549	1.55337	0.999965	-1.26916
ENSG00000226089.2	AL122017.1	0.0517793	12.6842	NA	-1.29253	NA	-3.22036
ENSG00000137494.13	ANKRD42	0.0518004	1.90888	0.407095	1.59991	0.999965	1.02378
ENSG00000130590.13	SAMD10	0.0518004	-2.60679	0.600104	1.63581	0.999965	1.05186
ENSG00000148123.14	PLPPR1	0.0518091	39.3483	0.962918	-1.29255	0.999965	-1.19351
ENSG00000267632.1	AC067852.6	0.051842	2.37806	0.705209	-1.42132	0.981854	1.6512
ENSG00000241280.1	AC106712.1	0.051842	14.0686	NA	11.3131	NA	-2.31744
ENSG00000185621.11	LMLN	0.0518569	1.80444	0.978993	-1.01982	0.935463	1.50456
ENSG00000223695.1	FO393418.1	0.0520358	4.44445	0.464443	2.65832	0.999965	1.19334
ENSG00000178695.5	KCTD12	0.0520597	3.17091	0.0808713	-4.56257	0.999965	-1.67164
ENSG00000114120.11	SLC25A36	0.052076	-1.55219	0.163118	-1.62348	0.999965	1.03928
ENSG00000204421.2	LY6G6C	0.0521408	6.23535	0.377483	-4.7924	0.999965	-2.56328
ENSG00000080822.16	CLDND1	0.0521408	1.59769	0.553273	1.30321	0.999965	1.15469
ENSG00000105926.15	MPP6	0.0521408	-2.70995	0.74032	-1.44073	0.999965	-1.41827
ENSG00000038210.12	PI4K2B	0.0522492	-1.9705	0.284432	-1.83976	0.977774	1.50419
ENSG00000166268.10	MYRFL	0.0522723	-4.80368	0.0832698	-7.64879	0.999965	1.15652
ENSG00000198130.15	HIBCH	0.0522851	1.70575	0.339155	1.54983	0.999965	1.06489
ENSG00000261449.1	AC103724.3	0.0523153	-14.2272	NA	-2.86086	NA	2.19492
ENSG00000250133.2	HOXC-AS2	0.0523459	23.1	0.0736819	59.7179	0.999965	1.17751
ENSG00000092067.5	CEBPE	0.0523797	-6.92042	0.650394	2.33836	0.999965	1.07888
ENSG00000272161.1	AL589739.1	0.0523797	13.764	NA	9.81039	NA	-4.70683
ENSG00000129749.3	CHRNA10	0.0523917	-1.88823	0.998335	-1.00127	0.985282	1.4458
ENSG00000136931.9	NR5A1	0.0524021	-11.9384	NA	-1.33157	NA	1.57273
ENSG00000065154.11	OAT	0.0524176	2.56828	0.961164	-1.06982	0.999965	-1.43095
ENSG00000128342.4	LIF	0.0524202	5.82928	0.81176	-1.66085	0.999965	2.28877
ENSG00000087152.15	ATXN7L3	0.0524477	-1.37684	0.473196	1.23224	0.999965	1.15738
ENSG00000108179.13	PPIF	0.052482	2.08938	0.85555	1.18804	0.999965	-1.23981
ENSG00000274560.1	AC010205.1	0.0525152	24.612	NA	1.65422	NA	-4.00273
ENSG00000131759.17	RARA	0.0525243	1.92876	0.500822	1.50545	0.999965	-1.15963
ENSG00000273123.1	AC020634.1	0.0525306	30.9808	NA	-1.29254	0.999965	-1.70678
ENSG00000236723.2	AL606760.2	0.0525312	2.56909	0.528868	1.73624	0.999965	-1.37428
ENSG00000100024.14	UPB1	0.0525399	-3.7183	0.849561	1.35829	0.999965	1.2436
ENSG00000150316.11	CWC15	0.0525528	1.31663	0.119744	1.39172	0.999965	-1.0352
ENSG00000163902.11	RPN1	0.0525861	1.65343	0.260518	1.60255	0.999965	1.16674
ENSG00000119487.16	MAPKAP1	0.0526055	1.49673	0.593553	1.23455	0.999965	-1.01774
ENSG00000159556.9	ISL2	0.0526055	-6.22357	0.665555	2.23902	0.999965	1.70783
ENSG00000256043.2	CTSO	0.0526685	1.84303	0.957615	1.05814	0.999965	-1.19576
ENSG00000183921.7	SDR42E2	0.0527219	-4.28622	0.512646	2.01556	0.999965	-1.5505
ENSG00000155975.9	VPS37A	0.0527403	1.38325	0.651627	-1.16173	0.999965	1.18776
ENSG00000226833.5	AC092164.1	0.0527403	2.90324	0.986189	-1.02386	0.999965	-1.13449
ENSG00000165973.18	NELL1	0.0528241	5.26405	0.126271	-11.7449	0.999965	-1.6161
ENSG00000257407.1	AC009803.1	0.0528641	29.3619	NA	-1.29254	0.999965	-1.02837
ENSG00000168538.15	TRAPPC11	0.0528874	-1.4456	0.422787	-1.30007	0.999965	1.16342
ENSG00000161010.14	MRNIP	0.0529784	-1.90824	0.189548	1.97852	0.999965	-1.28795
ENSG00000160051.11	IQCC	0.0529867	-2.02318	0.444469	-1.61817	0.930405	1.66375
ENSG00000242593.5	AC006148.1	0.0529912	31.6578	NA	-1.29254	0.999965	-2.14464
ENSG00000111875.7	ASF1A	0.0530489	-1.77254	0.941713	-1.07518	0.999965	1.32428
ENSG00000250081.1	AC025176.1	0.0531119	-3.60162	0.345839	2.33464	0.999965	-1.18785
ENSG00000140743.7	CDR2	0.0531395	1.67294	0.950821	-1.06024	0.999965	-1.04509
ENSG00000277817.1	MIR6738	0.0531481	-3.49492	0.747768	-1.46544	0.956706	-3.22804
ENSG00000174227.15	PIGG	0.0532237	-1.41571	0.74896	-1.13244	0.999965	1.12002
ENSG00000030582.17	GRN	0.0532237	2.20449	0.755078	1.32002	0.999965	1.00647
ENSG00000272143.1	FGF14-AS2	0.0532337	2.84409	0.777375	-1.40889	0.999965	-1.4121
ENSG00000259604.5	AC015712.4	0.0532366	21.9349	0.207249	22.3277	0.999965	-1.16223
ENSG00000256564.1	AC007552.2	0.0532874	10.3885	NA	-1.29253	NA	2.46038
ENSG00000249923.1	AC007663.2	0.0532877	29.3088	NA	1.10793	0.891281	-13.9878
ENSG00000251497.2	PITPNM2-AS1	0.0533286	-10.9074	NA	1.73875	0.999965	1.12691
ENSG00000196071.5	OR2L13	0.0533286	-11.4469	NA	-2.17468	NA	2.19492
ENSG00000162482.4	AKR7A3	0.0533357	1.91172	0.874453	1.14365	0.999965	-1.33289
ENSG00000169021.5	UQCRFS1	0.0533492	1.62063	0.496901	1.35498	0.999965	1.02218
ENSG00000121318.2	TAS2R10	0.0533492	-8.30287	NA	1.43911	NA	3.78765
ENSG00000124587.13	PEX6	0.0533795	-1.72634	0.317322	1.59512	0.999965	1.08334
ENSG00000163565.18	IFI16	0.0534862	-2.47939	0.978942	-1.03096	0.999965	1.03893
ENSG00000177685.16	CRACR2B	0.0535661	3.69562	0.629356	1.89301	0.93904	2.46163
ENSG00000165060.11	FXN	0.0535661	1.75458	0.134801	1.93079	0.999965	-1.05019
ENSG00000110721.11	CHKA	0.0535756	1.66417	0.976941	1.01937	0.996613	1.31864
ENSG00000008324.11	SS18L2	0.0535933	-1.77953	0.954364	1.06469	0.970956	1.43016
ENSG00000262358.1	AC116914.1	0.0536181	-8.30525	NA	1.00649	0.999965	-1.12593
ENSG00000069956.11	MAPK6	0.0536351	2.42468	0.828643	-1.26878	0.999965	1.47704
ENSG00000170627.10	GTSF1	0.0536482	-9.41963	0.859847	1.66566	0.558168	12.6514
ENSG00000144747.15	TMF1	0.0537081	-1.65914	0.171421	-1.73838	0.999965	1.0421
ENSG00000231721.6	LINC-PINT	0.0537372	-2.14009	0.652198	1.42211	0.999965	-1.16428
ENSG00000261971.6	MMP25-AS1	0.053766	-2.33175	0.449	1.77863	0.999965	-1.0407
ENSG00000184389.9	A3GALT2	0.0538014	11.1806	NA	-2.78449	0.999965	-1.89832
ENSG00000267222.1	AC107993.1	0.0538734	3.31916	0.808736	1.41828	0.999965	-1.07852
ENSG00000236778.7	INTS6-AS1	0.0539432	-3.06267	0.279327	2.74635	0.735223	3.00552
ENSG00000203747.10	FCGR3A	0.0539432	6.19651	0.52812	2.95293	0.999965	1.69637
ENSG00000270362.1	HMGN3-AS1	0.0540022	2.17756	0.963882	-1.05277	0.999965	-1.14044
ENSG00000121807.5	CCR2	0.0540342	-5.08081	0.0569197	9.79695	0.999965	-1.4086
ENSG00000272148.1	AC013403.2	0.0541121	2.75985	0.682767	1.54294	0.999965	-1.20318
ENSG00000167910.3	CYP7A1	0.0541274	43.2803	0.977528	1.15417	0.999965	-1.59022
ENSG00000230400.2	LINC01747	0.0541312	-15.1698	NA	-34.7615	NA	-1.18085
ENSG00000283268.1	AP001160.5	0.0542578	-7.55283	NA	-5.83655	NA	1.23951
ENSG00000138496.16	PARP9	0.0543078	-1.66283	0.992205	1.00669	0.999965	1.06535
ENSG00000121289.17	CEP89	0.0543422	1.41275	0.261199	1.38411	0.999965	-1.02704
ENSG00000128242.12	GAL3ST1	0.0543509	4.44331	0.995351	1.01102	0.999965	1.5241
ENSG00000148704.12	VAX1	0.0543513	16.9506	NA	-1.29253	0.999965	-1.48405
ENSG00000259762.1	AC021739.5	0.0543513	10.6273	NA	5.52709	0.999965	-1.56122
ENSG00000172292.14	CERS6	0.0543544	1.96039	0.898981	-1.12923	0.999965	1.35769
ENSG00000236345.1	AL354719.2	0.0543658	21.4376	0.959492	-1.29254	0.999965	3.50501
ENSG00000136935.13	GOLGA1	0.0543659	1.40315	0.964713	-1.02209	0.999965	1.00882
ENSG00000256861.1	AC048338.1	0.0543804	1.38554	0.73967	1.12826	0.999965	-1.04121
ENSG00000016864.18	GLT8D1	0.054393	1.58672	0.371055	1.43563	0.999965	1.27422
ENSG00000062194.15	GPBP1	0.054393	-1.27237	0.677541	-1.11101	0.999965	-1.019
ENSG00000243319.7	FGF14-IT1	0.0543963	12.5751	NA	-1.29253	NA	-4.30024
ENSG00000237609.1	AF064858.2	0.0544043	23.154	NA	2.94678	NA	-1.38073
ENSG00000261840.2	AC093249.6	0.0544702	-3.50579	0.387051	2.51175	0.573645	4.11886
ENSG00000255507.5	AP003031.2	0.0544702	-4.43067	NA	-1.01798	0.999965	1.07467
ENSG00000136867.10	SLC31A2	0.0545015	2.54128	0.809353	1.31394	0.999965	1.06038
ENSG00000152034.10	MCHR2	0.0545015	68.807	0.862155	2.67298	0.999965	-6.812
ENSG00000227487.3	NCAM1-AS1	0.0545015	17.6036	NA	2.55542	0.999965	1.45825
ENSG00000173349.5	SFT2D3	0.0545933	-1.69832	0.674815	1.26194	0.999965	1.22522
ENSG00000249201.2	CTD-3080P12.3	0.0545933	71.5115	0.967952	-1.29256	0.999965	1.3493
ENSG00000246548.3	LINC02288	0.0546226	-7.92592	0.979763	1.05764	0.871879	5.78366
ENSG00000011243.17	AKAP8L	0.0546647	-1.57256	0.36653	1.42978	0.999965	1.0783
ENSG00000111786.8	SRSF9	0.0547084	-1.56243	0.985101	1.01079	0.999965	1.05675
ENSG00000090686.15	USP48	0.0547366	-1.28507	0.178648	-1.3117	0.999965	-1.0204
ENSG00000157191.19	NECAP2	0.0547707	-1.57613	0.356445	1.44246	0.999965	1.05937
ENSG00000119402.16	FBXW2	0.054796	-1.29789	0.847587	-1.06632	0.999965	1.02175
ENSG00000255151.2	GLYATL1P3	0.054796	-11.8622	NA	-3.96266	NA	1.12691
ENSG00000172687.13	ZNF738	0.0548669	-2.13485	0.674938	-1.396	0.977774	1.57998
ENSG00000205352.10	PRR13	0.0548706	-1.48912	0.403088	1.3432	0.999965	-1.0042
ENSG00000133943.20	C14orf159	0.0548706	1.83964	0.969994	-1.03053	0.999965	-1.05722
ENSG00000121552.3	CSTA	0.0548863	4.44155	0.994681	1.0127	0.999965	-1.0032
ENSG00000138794.9	CASP6	0.0549174	2.13407	0.330982	1.89233	0.999965	1.34249
ENSG00000137404.14	NRM	0.0549551	-1.69246	0.997982	1.00171	0.999965	1.06756
ENSG00000204856.11	FAM216A	0.0549558	-2.14094	0.925772	-1.11741	0.992945	-1.53725
ENSG00000228705.1	LINC00659	0.0549997	-10.5777	NA	-2.02202	0.999965	-1.57137
ENSG00000163449.10	TMEM169	0.0550058	-5.19029	0.910341	-1.31233	0.956706	2.92302
ENSG00000000938.12	FGR	0.055038	-3.64366	0.996825	-1.00696	0.999965	-1.2295
ENSG00000162771.7	FAM71A	0.0550509	5.07491	0.0774249	-15.5397	0.999965	1.00568
ENSG00000164144.15	ARFIP1	0.0550851	1.56815	0.959449	-1.03666	0.999965	1.26268
ENSG00000274213.1	AC015912.3	0.0551793	2.74209	0.853704	1.2713	0.999965	1.5322
ENSG00000259065.1	AC005520.2	0.0551926	2.13173	0.411851	1.73314	0.999965	-1.15796
ENSG00000225518.2	LINC01703	0.0552045	2.97402	0.671241	1.61973	0.999965	-1.72406
ENSG00000257545.4	AC079385.1	0.0552724	-6.77142	NA	1.76468	NA	7.4455
ENSG00000104043.14	ATP8B4	0.0552877	3.43875	0.744318	-1.57616	0.999965	-1.88011
ENSG00000230945.1	LINC01507	0.0552877	-16.7751	NA	-2.19512	NA	1.12691
ENSG00000278023.5	RDM1	0.0552898	-7.60898	0.887942	-1.47918	0.787886	6.32337
ENSG00000165490.12	DDIAS	0.0553248	-3.1375	0.828797	-1.3613	0.999965	1.1746
ENSG00000130649.9	CYP2E1	0.0553633	2.66302	0.877838	-1.2268	0.999965	1.16615
ENSG00000138326.18	RPS24	0.0553833	1.59481	0.596577	1.27786	0.955469	-1.36366
ENSG00000150456.10	EEF1AKMT1	0.0553833	1.68397	0.892162	1.10397	0.999965	1.13099
ENSG00000211491.2	MIR320D1	0.0554156	6.69622	NA	2.97578	0.958387	-3.47824
ENSG00000211688.1	TRGJP2	0.0554402	-8.38566	NA	-1.52432	0.999965	1.24624
ENSG00000130589.16	HELZ2	0.055459	-2.04023	0.567781	-1.48802	0.999965	1.0189
ENSG00000249242.7	TMEM150C	0.0555637	3.85494	0.229066	-3.85554	0.999965	-1.465
ENSG00000254462.1	TMX2-CTNND1	0.0555637	1.64636	0.803401	1.16102	0.999965	-1.0706
ENSG00000173726.10	TOMM20	0.0555637	1.45203	0.955928	-1.04028	0.999965	-1.08679
ENSG00000249859.9	PVT1	0.0556026	-1.86138	0.820896	1.18949	0.999965	-1.19063
ENSG00000006652.13	IFRD1	0.0556407	1.50137	0.23741	-1.49107	0.999965	1.17257
ENSG00000273271.1	AP000254.1	0.0557335	1.91556	0.960543	1.04965	0.816105	-1.7899
ENSG00000184220.11	CMSS1	0.0557335	1.64786	0.382433	1.47057	0.999965	1.05624
ENSG00000266709.1	AC005224.4	0.0557366	-7.10202	0.727206	2.10911	0.999965	2.02631
ENSG00000152944.8	MED21	0.0557649	1.4486	0.956455	1.03854	0.999965	1.05227
ENSG00000119760.15	SUPT7L	0.0558047	-1.31463	0.84932	1.06915	0.661269	1.33497
ENSG00000177853.14	ZNF518A	0.0558703	-1.83376	0.0569197	-2.36617	0.999965	1.25449
ENSG00000010295.19	IFFO1	0.0558703	-2.43359	0.651946	1.51565	0.999965	-1.47306
ENSG00000144218.18	AFF3	0.0558799	-4.57003	0.95979	-1.12701	0.999965	-1.6634
ENSG00000185933.6	CALHM1	0.0558923	-11.3591	0.840163	1.82704	0.955469	-6.15664
ENSG00000137714.2	FDX1	0.055914	1.41435	0.461786	1.26286	0.999965	1.12075
ENSG00000064199.6	SPA17	0.0559514	1.70469	0.12406	-1.91039	0.77256	1.63899
ENSG00000157916.19	RER1	0.0559776	1.44293	0.642372	1.19208	0.999965	-1.04719
ENSG00000179151.11	EDC3	0.0560111	-1.2465	0.538223	1.13761	0.999965	-1.05901
ENSG00000280148.1	AL049844.3	0.0560166	1.43687	0.744185	1.14262	0.999965	-1.03607
ENSG00000211834.1	TRAJ57	0.056019	-10.513	0.837269	1.74186	0.999965	-2.34187
ENSG00000249279.5	LINC02057	0.0560365	21.9356	NA	3.45212	0.999965	2.26747
ENSG00000119616.11	FCF1	0.0560424	-1.35016	0.59765	-1.17058	0.999965	-1.01699
ENSG00000273669.1	AC015819.1	0.0560928	-4.61951	0.836805	1.47366	0.999965	-1.57775
ENSG00000093009.9	CDC45	0.0560928	-6.18078	0.908672	-1.36347	0.999965	1.53804
ENSG00000142765.17	SYTL1	0.0560947	-3.01063	0.942382	1.15042	0.999965	1.22029
ENSG00000000457.13	SCYL3	0.056101	-1.80788	0.56837	-1.39093	0.912577	1.56845
ENSG00000094914.12	AAAS	0.0561226	-1.40424	0.713262	1.14564	0.999965	1.02543
ENSG00000258830.1	AC137834.1	0.0561303	-1.7284	0.486633	1.42393	0.999965	1.05458
ENSG00000275040.1	AC009159.1	0.0561305	-29.7973	0.855828	2.12435	0.999965	2.83479
ENSG00000141564.13	RPTOR	0.0561587	1.76797	0.494375	1.4395	0.999965	-1.12046
ENSG00000275966.1	AC110285.6	0.0561697	17.4922	0.921181	1.57566	0.999965	1.66981
ENSG00000251230.5	MIR3945HG	0.0561988	7.91991	0.796793	1.89171	0.999965	-1.54946
ENSG00000171840.11	NINJ2	0.0562158	-2.08657	0.452197	1.65036	0.900196	-1.80005
ENSG00000175166.16	PSMD2	0.056332	1.28562	0.173571	1.31768	0.999965	1.09295
ENSG00000115590.13	IL1R2	0.0564484	4.79939	0.242435	4.63429	0.999965	1.29615
ENSG00000145495.15	MARCHF6	0.0564535	-1.51179	0.208808	-1.53516	0.977774	1.28769
ENSG00000075399.13	VPS9D1	0.0564599	1.39435	0.196922	1.41905	0.999965	1.01512
ENSG00000105819.13	PMPCB	0.0564834	-1.15447	0.532008	1.08868	0.999965	1.06994
ENSG00000100632.10	ERH	0.0564902	-1.34592	0.919431	1.04735	0.955469	1.21514
ENSG00000186908.14	ZDHHC17	0.0564991	-1.65692	0.197122	-1.70443	0.999965	-1.0394
ENSG00000104938.16	CLEC4M	0.0565078	20.5468	0.321278	12.9054	0.999965	-1.21384
ENSG00000261210.7	CLEC19A	0.0565221	-7.96671	0.754148	-1.96925	0.999965	-2.17065
ENSG00000168661.14	ZNF30	0.0565334	-1.7263	0.903079	1.09966	0.999965	-1.19077
ENSG00000176040.13	TMPRSS7	0.0565581	33.2542	0.769552	3.3799	0.999965	1.1334
ENSG00000166710.17	B2M	0.0565682	-1.94549	0.524401	1.49527	0.999965	-1.08658
ENSG00000167261.13	DPEP2	0.0566089	-3.03516	0.772672	1.45273	0.955469	-2.13809
ENSG00000227914.3	AL136979.1	0.0566236	24.3641	0.905405	1.78488	0.999965	1.37938
ENSG00000254635.5	WAC-AS1	0.0566661	1.60768	0.680491	1.23051	0.999965	1.14842
ENSG00000258101.2	AC010173.1	0.0566729	5.14894	0.528298	2.64133	0.999965	1.56435
ENSG00000260172.1	LINC01413	0.056684	-7.11582	NA	-1.0843	NA	3.06399
ENSG00000205309.13	NT5M	0.056732	3.1064	0.754148	1.49835	0.999965	-1.14118
ENSG00000105963.13	ADAP1	0.0568103	2.70899	0.956975	-1.10549	0.999965	1.13256
ENSG00000163584.17	RPL22L1	0.0568328	-1.92428	0.523791	1.48593	0.999965	-1.03565
ENSG00000276417.1	AC092111.2	0.0568465	9.41263	0.78005	2.0881	0.999965	-2.49143
ENSG00000092850.11	TEKT2	0.0568539	4.43579	0.851688	-1.4512	0.999965	-1.10579
ENSG00000188092.14	GPR89B	0.0569274	-1.82294	0.921155	-1.0965	0.892825	1.6137
ENSG00000164308.16	ERAP2	0.056979	-3.16143	0.814134	1.39574	0.999965	-1.51574
ENSG00000090621.13	PABPC4	0.056979	1.45814	0.973186	-1.01654	0.999965	-1.17232
ENSG00000270074.1	AC087203.3	0.0569826	10.6142	NA	7.15926	NA	-1.19652
ENSG00000132464.11	ENAM	0.0570208	-6.6917	0.986477	1.0419	0.970956	-3.65356
ENSG00000121897.14	LIAS	0.0571037	-1.47889	0.86853	-1.09016	0.999965	-1.17223
ENSG00000274340.1	AC032011.1	0.0571221	15.5692	NA	8.72241	0.999965	1.46108
ENSG00000149657.19	LSM14B	0.0571369	-1.41992	0.958187	1.03013	0.952135	1.27248
ENSG00000231681.2	AC020743.2	0.0572525	-11.7393	0.56672	3.39492	0.999965	2.19492
ENSG00000235875.3	ARHGEF7-AS2	0.0572579	32.1665	NA	4.40265	0.999965	-1.26243
ENSG00000276641.1	MIR6769A	0.0573122	3.50882	0.969465	1.06775	0.999965	-1.35109
ENSG00000086300.15	SNX10	0.0573134	-4.50701	0.969418	-1.08248	0.999965	1.27713
ENSG00000265354.3	TIMM23	0.0573748	1.52139	0.999124	-1.00049	0.999965	1.18164
ENSG00000116128.10	BCL9	0.0574005	1.64312	0.910943	-1.08645	0.842175	1.52098
ENSG00000170846.16	AC093323.1	0.0574005	1.47828	0.352582	1.37644	0.903674	-1.35629
ENSG00000163501.6	IHH	0.0574422	11.0028	0.539993	4.06774	0.341927	22.9363
ENSG00000185112.5	FAM43A	0.0574608	-2.59512	0.783669	-1.36185	0.999965	-1.1165
ENSG00000273061.1	CDC37L1-AS1	0.0575585	-2.09908	0.709826	1.32824	0.999965	1.03854
ENSG00000130023.15	ERMARD	0.0575841	-1.41631	0.937702	1.04803	0.999965	1.13176
ENSG00000275611.1	AL159153.1	0.0576215	21.3344	NA	-1.29254	NA	-1.14164
ENSG00000255572.1	AC018653.1	0.0576862	-16.1209	0.673515	-3.22217	0.999965	1.3267
ENSG00000134759.13	ELP2	0.0577145	1.30328	0.613224	1.14566	0.999965	-1.1021
ENSG00000258355.1	AC079174.1	0.0577778	8.77075	0.389658	5.05212	0.999965	-1.0928
ENSG00000103507.13	BCKDK	0.0577778	1.52398	0.794298	1.14077	0.999965	1.04953
ENSG00000270956.1	AC009948.4	0.0577931	-2.06934	0.880853	1.15225	0.969293	1.61533
ENSG00000140740.10	UQCRC2	0.0578729	1.48311	0.969104	1.02232	0.999965	1.09699
ENSG00000272301.1	AP002360.4	0.0578877	-4.06968	0.53826	2.1063	0.828046	3.51887
ENSG00000102977.13	ACD	0.0579101	-1.58912	0.594329	1.27878	0.999965	-1.05619
ENSG00000143127.12	ITGA10	0.0579227	1.79973	0.669635	1.30354	0.832218	-1.65735
ENSG00000123643.12	SLC36A1	0.0579927	1.76797	0.880081	-1.12479	0.999965	-1.00757
ENSG00000009780.15	FAM76A	0.0580293	1.4957	0.998033	1.00127	0.955469	-1.31206
ENSG00000100068.11	LRP5L	0.0580293	-1.74323	0.956455	1.0588	0.999965	1.13314
ENSG00000106591.3	MRPL32	0.0580478	1.35554	0.470778	1.22569	0.999965	-1.06466
ENSG00000235194.8	PPP1R3E	0.0581457	-1.75613	0.0922548	2.08284	0.999965	1.02371
ENSG00000266903.1	AC243964.2	0.0581758	5.48529	0.82828	1.59597	0.999965	2.26695
ENSG00000272780.5	AC233702.10	0.0581951	2.42117	0.721448	1.41822	0.999965	-1.07955
ENSG00000173511.9	VEGFB	0.0582255	2.2598	0.801838	1.28162	0.981216	-1.63544
ENSG00000257327.1	AC012555.1	0.0582362	21.1844	NA	5.01607	0.999965	1.57139
ENSG00000266967.6	AARSD1	0.0582483	1.50845	0.435111	1.34009	0.999965	1.00254
ENSG00000057663.14	ATG5	0.0583592	1.35884	0.588864	1.18004	0.999965	-1.02777
ENSG00000144567.10	RETREG2	0.0583746	-1.26886	0.481346	1.16949	0.999965	-1.0803
ENSG00000265113.1	AC026474.1	0.0583746	12.6295	0.779534	2.33101	0.999965	1.6407
ENSG00000119715.14	ESRRB	0.0583909	4.40347	0.681832	1.90961	0.999965	-2.13113
ENSG00000253317.1	AC078906.1	0.0584273	27.9474	NA	4.87893	NA	-3.22824
ENSG00000129158.10	SERGEF	0.0584972	1.80479	0.314492	1.67761	0.999965	-1.36503
ENSG00000221882.3	OR3A2	0.0585054	-8.52252	0.994	-1.02024	0.988285	-4.2418
ENSG00000163832.15	ELP6	0.0585054	-1.40004	0.881595	1.07086	0.999965	1.06639
ENSG00000162391.11	FAM151A	0.0585229	-15.507	0.530985	-4.6325	0.999965	1.02851
ENSG00000055483.19	USP36	0.0585447	1.63062	0.59494	1.29771	0.999965	-1.13125
ENSG00000271401.1	AC010680.5	0.0585611	9.7843	NA	3.44494	0.999965	-1.25657
ENSG00000248476.1	BACH1-IT1	0.0587013	2.26936	0.93932	-1.11579	0.999965	1.26713
ENSG00000256837.1	CACNA1C-IT1	0.058703	44.2895	0.964834	-1.29255	0.999965	5.65802
ENSG00000257355.1	AC008770.2	0.058781	2.35133	0.897711	1.17125	0.999965	1.04314
ENSG00000207922.1	MIR566	0.058828	7.94093	NA	-4.45154	0.999965	1.00927
ENSG00000258610.1	AF111169.2	0.0589359	3.35127	0.123871	4.38366	0.999965	-1.49639
ENSG00000102794.9	ACOD1	0.0589663	-20.7407	NA	-4.27644	0.999965	-1.18085
ENSG00000205302.6	SNX2	0.0590092	-1.58015	0.824436	-1.13655	0.999965	1.05991
ENSG00000119725.18	ZNF410	0.0590138	1.33323	0.682475	-1.13433	0.999965	-1.00477
ENSG00000159399.9	HK2	0.0590138	2.80403	0.909695	-1.19232	0.999965	1.69866
ENSG00000197498.12	RPF2	0.0592197	1.53743	0.989132	-1.00771	0.999965	1.10387
ENSG00000167699.13	GLOD4	0.05923	1.31855	0.76652	1.10057	0.999965	1.10841
ENSG00000250999.1	AC136604.3	0.05927	3.87474	0.820397	1.4652	0.999965	1.55715
ENSG00000139914.6	FITM1	0.0593017	-2.67912	0.700893	1.4967	0.770751	2.5704
ENSG00000283209.1	AC106858.1	0.0593384	14.3413	NA	12.376	NA	-2.35011
ENSG00000261656.5	BEAN1-AS1	0.0593531	5.46554	0.558367	2.62749	0.999965	-1.12038
ENSG00000234396.3	AL590822.1	0.0593639	8.43377	NA	1.57026	0.999965	1.48183
ENSG00000170430.9	MGMT	0.0593712	1.69708	0.726048	1.23057	0.999965	-1.00775
ENSG00000258017.1	AC011603.2	0.0593784	-1.74797	0.81267	-1.17509	0.999965	1.25666
ENSG00000268583.1	AC011466.1	0.059392	-7.46711	0.964713	1.1187	0.950016	4.33347
ENSG00000213281.4	NRAS	0.0594153	-1.82219	0.463126	-1.50511	0.956433	1.48497
ENSG00000276144.1	AC233309.1	0.0595307	6.99324	0.474435	3.61593	0.999965	-1.93955
ENSG00000226674.8	TEX41	0.0596146	5.78672	0.880642	-1.45341	0.912577	3.62825
ENSG00000134748.12	PRPF38A	0.0596275	-1.29655	0.613178	-1.14364	0.999965	1.06089
ENSG00000151023.16	ENKUR	0.0596434	13.0635	0.341692	8.2517	0.999965	2.93257
ENSG00000238083.7	LRRC37A2	0.0596468	-1.97348	0.747929	-1.28316	0.999965	1.02793
ENSG00000274654.1	AC022467.1	0.0596468	40.7551	0.977589	1.15417	0.999965	-1.28348
ENSG00000270175.1	AC023509.4	0.0596598	2.0667	0.559954	1.51108	0.891281	-1.81908
ENSG00000278390.4	AL354696.2	0.0596733	-1.70326	0.792421	-1.17259	0.999965	1.22821
ENSG00000125820.5	NKX2-2	0.0597274	-15.5276	NA	-5.71796	NA	6.65033
ENSG00000128253.13	RFPL2	0.059802	33.1397	0.288112	23.969	0.900196	-15.8162
ENSG00000100453.12	GZMB	0.0598084	-6.2854	0.621151	2.54527	0.999965	1.58097
ENSG00000161677.11	JOSD2	0.0598126	1.79753	0.168974	1.92968	0.999965	-1.07002
ENSG00000257681.1	AC025265.1	0.0598144	3.59498	0.116423	4.84995	0.999965	-1.20248
ENSG00000278330.1	AC018529.2	0.0598828	14.2707	0.478096	-6.93479	0.999965	-2.22734
ENSG00000273077.1	AC110609.1	0.0598828	14.5016	NA	-1.29253	NA	1.4587
ENSG00000278338.4	VWA8-AS1	0.0599215	8.55004	0.409789	4.74654	0.999965	2.31896
ENSG00000176020.8	AMIGO3	0.0599555	-1.94991	0.204118	2.01222	0.999965	1.16868
ENSG00000227252.1	AC105760.2	0.0599696	2.17324	0.0970585	2.68381	0.999965	-1.27688
ENSG00000116176.6	TPSG1	0.0601158	24.2757	0.830089	-2.52259	0.999965	-1.62379
ENSG00000118491.9	ZC2HC1B	0.0601196	-7.96368	0.894887	-1.44037	0.999965	1.6859
ENSG00000276174.1	AC087683.2	0.0601473	-6.56712	NA	-1.05815	NA	4.60982
ENSG00000140015.19	KCNH5	0.0602036	43.8761	0.964834	-1.29255	0.999965	2.92673
ENSG00000226455.1	AL121787.1	0.0602036	-10.1349	NA	-1.37897	NA	1.57273
ENSG00000270720.1	AC104785.1	0.060305	6.3982	0.150772	8.06285	0.999965	1.69227
ENSG00000176783.14	RUFY1	0.0603373	-1.33937	0.988762	-1.00555	0.999965	-1.10975
ENSG00000187837.3	HIST1H1C	0.0603925	-2.74093	0.388106	2.18639	0.401054	3.96335
ENSG00000284331.1	MIR4741	0.0603925	-2.82903	0.387156	-2.2029	0.999965	1.68372
ENSG00000106346.11	USP42	0.0604054	1.42993	0.863546	1.08549	0.999965	-1.08753
ENSG00000248871.1	TNFSF12-TNFSF13	0.060443	1.85998	0.638022	1.35632	0.999965	-1.17981
ENSG00000181222.15	POLR2A	0.060449	-1.5144	0.36649	-1.39807	0.996613	1.26041
ENSG00000235823.2	OLMALINC	0.0604501	1.8247	0.386917	1.59445	0.999965	-1.07412
ENSG00000196715.5	VKORC1L1	0.0604852	1.50927	0.989132	1.00744	0.999965	1.04749
ENSG00000259935.1	AC009754.1	0.0605172	-6.4304	0.369015	3.25057	0.869112	5.21012
ENSG00000270154.1	AC130352.1	0.0605273	12.7603	NA	2.32642	0.999965	1.29116
ENSG00000282381.1	AC104073.4	0.0605273	-8.63848	NA	-1.13599	NA	4.59131
ENSG00000105852.10	PON3	0.060583	5.9682	0.929579	1.29592	0.999965	-1.42834
ENSG00000112394.16	SLC16A10	0.0605885	4.81197	0.838104	1.51202	0.999965	-1.41889
ENSG00000247287.2	AL359220.1	0.0606018	2.72259	0.731876	1.47454	0.999965	-1.02091
ENSG00000255823.4	MTRNR2L8	0.0606189	3.73404	0.50885	-2.30807	0.999965	-1.66989
ENSG00000184988.8	TMEM106A	0.0606275	-2.04262	0.7833	1.26341	0.7766	-1.96596
ENSG00000221944.6	TIGD1	0.0606565	-1.96047	0.819891	1.21145	0.999965	1.16946
ENSG00000272202.1	AC097358.2	0.0606668	16.0167	NA	7.84034	NA	-5.12397
ENSG00000144827.8	ABHD10	0.0606759	-1.49234	0.829528	1.11596	0.999965	-1.01977
ENSG00000114423.18	CBLB	0.0606945	-1.59416	0.934536	1.06732	0.999965	1.01928
ENSG00000223859.1	AC007403.1	0.060721	33.1308	NA	-1.29255	0.999965	1.04434
ENSG00000103194.15	USP10	0.0607981	-1.39394	0.214451	-1.41389	0.999965	1.09041
ENSG00000136710.9	CCDC115	0.0608159	-1.36272	0.901908	-1.05749	0.999965	-1.04699
ENSG00000267707.2	AC015961.2	0.0608175	3.11337	0.171569	3.44475	0.999965	1.34884
ENSG00000269939.1	PCF11-AS1	0.0608829	2.77034	0.0700199	4.03567	0.999965	1.02066
ENSG00000224844.1	AC107079.1	0.060896	29.8678	NA	-1.29254	0.999965	-1.58346
ENSG00000204677.10	FAM153C	0.0609372	-5.48534	0.727368	1.902	0.999965	-1.23286
ENSG00000136944.17	LMX1B	0.0610501	90.1811	0.969138	-1.29257	0.999965	-9.94248
ENSG00000277959.1	AL162274.2	0.0611002	2.37789	0.761855	1.35604	0.999965	-1.09542
ENSG00000218018.2	AL109955.1	0.0611036	-3.8538	0.77908	1.56354	0.999965	1.23332
ENSG00000180626.9	ZNF594	0.0611062	-2.14133	0.611997	-1.486	0.999965	1.17216
ENSG00000063176.15	SPHK2	0.0611292	-1.65902	0.254769	1.6365	0.999965	-1.11997
ENSG00000140563.14	MCTP2	0.0611292	-2.97603	0.954835	-1.12887	0.999965	1.05195
ENSG00000141959.16	PFKL	0.0611585	-1.49455	0.982031	1.01194	0.999965	1.074
ENSG00000284693.1	AL928921.2	0.0612016	3.38024	0.392211	-2.59228	0.999965	-1.39513
ENSG00000105371.8	ICAM4	0.0612063	3.63533	0.122572	4.9023	0.999965	-1.00673
ENSG00000167889.12	MGAT5B	0.0612063	4.96721	0.956455	1.1864	0.999965	-2.13036
ENSG00000108684.14	ASIC2	0.0612923	64.4278	0.967952	-1.29256	0.999965	-1.71712
ENSG00000276984.1	AL023881.1	0.0612987	17.364	0.762465	2.7676	0.999965	1.15477
ENSG00000175110.11	MRPS22	0.0613012	1.31311	0.705229	1.12049	0.999965	1.14419
ENSG00000134470.20	IL15RA	0.0613138	2.04541	0.373163	1.7727	0.925994	-1.72339
ENSG00000272968.5	RBAK-RBAKDN	0.0613366	-1.51375	0.279932	-1.4681	0.999965	-1.19065
ENSG00000086598.10	TMED2	0.0613735	1.83194	0.889905	1.12689	0.999965	-1.10709
ENSG00000141294.9	LRRC46	0.0614614	-2.9301	0.715779	1.53158	0.978597	1.95582
ENSG00000172426.15	RSPH9	0.0615183	4.25117	0.133419	5.44577	0.999965	1.2003
ENSG00000102924.11	CBLN1	0.0615186	5.91257	0.106253	-15.3641	0.970956	3.00745
ENSG00000105997.22	HOXA3	0.0615186	3.47181	0.86192	1.33578	0.999965	-1.06541
ENSG00000198951.11	NAGA	0.0616621	1.66825	0.875931	1.11632	0.999965	-1.23897
ENSG00000259097.1	AL163932.1	0.0617308	-17.3442	NA	-1.73242	0.999965	2.19491
ENSG00000131504.15	DIAPH1	0.0619144	-1.74519	0.787203	-1.19877	0.999965	-1.0449
ENSG00000239213.5	NCK1-AS1	0.0619165	-2.0607	0.968189	1.04229	0.999965	1.24994
ENSG00000114021.11	NIT2	0.0619399	1.37998	0.454138	1.25153	0.891281	1.29987
ENSG00000069345.11	DNAJA2	0.0619946	1.22936	0.921098	-1.03302	0.999965	-1.09207
ENSG00000187242.4	KRT12	0.0620113	61.7967	0.967921	-1.29256	0.999965	3.52739
ENSG00000150337.13	FCGR1A	0.062013	8.17112	0.523108	3.6569	0.999965	1.17542
ENSG00000018699.11	TTC27	0.0620398	-1.28355	0.74983	-1.09594	0.999965	1.09345
ENSG00000166136.15	NDUFB8	0.0620403	1.59476	0.679507	1.23218	0.999965	-1.12443
ENSG00000139974.15	SLC38A6	0.0620593	2.23427	0.449359	1.76	0.999965	-1.20647
ENSG00000111678.10	C12orf57	0.062111	1.79765	0.694257	1.28757	0.787886	-1.72898
ENSG00000211925.1	IGHD2-8	0.0621348	-10.9803	NA	-1.14772	NA	1.12691
ENSG00000112695.11	COX7A2	0.0622376	1.67588	0.715543	1.23441	0.999965	1.02632
ENSG00000133246.11	PRAM1	0.0622862	2.97983	0.950215	1.14119	0.999965	-1.68851
ENSG00000275167.1	MIR6815	0.0622951	-4.08822	0.799039	-1.47747	0.999965	-1.87528
ENSG00000276251.1	AC007786.2	0.0623601	18.3493	NA	-1.92823	NA	-3.00133
ENSG00000274414.1	AL121772.1	0.0623929	4.88836	0.572645	-2.56703	0.999965	-1.29868
ENSG00000105696.8	TMEM59L	0.0624145	5.65302	0.14759	7.413	0.999965	1.97044
ENSG00000254791.1	FAR1-IT1	0.0625335	3.77281	0.586178	2.06378	0.999965	1.46528
ENSG00000183020.13	AP2A2	0.0626509	1.40248	0.247109	1.39807	0.999965	-1.11019
ENSG00000128254.13	C22orf24	0.0627544	-4.78292	0.914256	-1.27025	0.999965	1.39341
ENSG00000284289.1	MIR6820	0.0627556	-3.24339	0.266434	2.32129	0.999965	1.62017
ENSG00000149948.13	HMGA2	0.0628248	11.1206	0.27274	-12.9763	0.999965	1.99497
ENSG00000211840.1	TRAJ49	0.0628632	-4.36038	0.543835	2.33288	0.869112	-4.43565
ENSG00000137814.10	HAUS2	0.062919	-1.32686	0.476647	-1.20951	0.999965	1.01689
ENSG00000244607.5	CCDC13	0.0629278	2.13178	0.582644	1.51854	0.912577	-1.82161
ENSG00000277324.1	AC093462.1	0.0630126	-2.95777	0.37188	2.05233	0.494335	4.10407
ENSG00000242110.7	AMACR	0.0630126	3.01064	0.920743	1.19073	0.511921	3.86765
ENSG00000231999.6	FLJ27354	0.0630126	-2.6125	0.245065	2.55384	0.999965	-1.28942
ENSG00000260838.3	AC022893.2	0.0630126	24.915	0.890205	-1.95981	0.999965	-1.17265
ENSG00000131373.14	HACL1	0.0630342	-1.27721	0.862223	1.05822	0.763027	1.271
ENSG00000274828.1	AC068473.5	0.0630342	2.22727	0.103449	2.81127	0.999965	1.05101
ENSG00000187187.13	ZNF546	0.0630342	-1.82738	0.974691	1.02557	0.999965	-1.35479
ENSG00000267852.1	AC119396.2	0.0630673	8.21026	NA	1.09269	0.999965	-1.58787
ENSG00000103375.10	AQP8	0.0630696	6.66846	NA	-1.00171	NA	-1.29861
ENSG00000105583.9	WDR83OS	0.0630705	1.44646	0.146578	1.54854	0.999965	1.03604
ENSG00000174442.11	ZWILCH	0.0631197	-2.10511	0.672705	-1.40514	0.999965	1.09007
ENSG00000272892.1	AL133551.1	0.0631886	-4.74982	0.774185	1.61178	0.999965	1.93479
ENSG00000253669.3	AP003356.1	0.0632169	2.66632	0.320427	2.37087	0.999965	-1.35161
ENSG00000186687.15	LYRM7	0.0632643	-1.62685	0.696029	-1.23298	0.999965	-1.18656
ENSG00000164114.18	MAP9	0.063271	1.75908	0.417422	1.52399	0.999965	-1.16293
ENSG00000279727.1	LINC02033	0.063354	-2.62142	0.679163	1.48812	0.341927	-10.005
ENSG00000126267.8	COX6B1	0.0633839	1.60674	0.321883	1.51836	0.999965	1.22602
ENSG00000125846.15	ZNF133	0.0633932	1.43489	0.401223	1.31755	0.999965	1.03841
ENSG00000260990.1	Z94057.1	0.0633975	-9.0714	0.5213	3.24666	0.999965	-1.18085
ENSG00000117632.22	STMN1	0.0633993	-2.95481	0.683528	-1.61778	0.924751	2.29291
ENSG00000263465.4	SRSF8	0.0634163	1.34768	0.112134	1.46152	0.813244	-1.31157
ENSG00000104177.17	MYEF2	0.06344	-2.72353	0.645968	-1.63044	0.999965	-1.3316
ENSG00000274918.1	AC116447.1	0.0635321	4.2543	0.978885	1.05304	0.935463	-2.91588
ENSG00000221866.9	PLXNA4	0.0635833	4.80346	0.875848	-1.40605	0.999965	-1.81732
ENSG00000172789.3	HOXC5	0.0636082	14.1286	0.627877	3.80867	0.999965	-2.01669
ENSG00000279932.1	AP006248.4	0.0636082	28.2595	NA	-1.29254	0.999965	1.20648
ENSG00000269148.1	AC092301.1	0.0636573	13.7967	NA	5.74905	NA	-9.18946
ENSG00000178074.5	C2orf69	0.063724	-1.42612	0.413069	-1.30523	0.999965	1.07744
ENSG00000266708.1	AP001793.2	0.0637324	3.77606	0.617775	1.94986	0.999965	1.04301
ENSG00000272944.1	AC079834.2	0.0637365	5.31927	0.651254	2.2271	0.999965	1.86524
ENSG00000211914.1	IGHD6-19	0.0637573	-10.3603	NA	-1.62378	NA	1.12691
ENSG00000024862.17	CCDC28A	0.0637846	-1.753	0.988215	-1.01126	0.981216	1.41301
ENSG00000169031.18	COL4A3	0.0638068	-3.77003	0.993919	-1.01436	0.999965	-1.19861
ENSG00000228573.1	AL138962.1	0.0638435	17.6327	NA	2.57362	NA	-6.02981
ENSG00000128245.14	YWHAH	0.0638502	1.69352	0.989132	-1.00967	0.999965	-1.05408
ENSG00000168903.8	BTNL3	0.0639225	53.0165	NA	7.59613	0.90042	-23.6709
ENSG00000233854.1	POU6F2-AS2	0.0639258	58.234	0.967848	-1.29256	0.999965	2.48339
ENSG00000264031.1	ABHD15-AS1	0.0639258	-8.01134	NA	-1.55094	NA	3.05094
ENSG00000161057.11	PSMC2	0.0639524	1.43942	0.686332	1.17468	0.999965	1.15417
ENSG00000188906.14	LRRK2	0.0639675	-2.86436	0.758159	-1.46361	0.97632	-1.95071
ENSG00000146904.8	EPHA1	0.0639735	3.62414	0.770751	-1.56528	0.999965	1.21729
ENSG00000133878.8	DUSP26	0.0640319	4.51746	0.977814	-1.05794	0.946734	-2.94535
ENSG00000259571.1	BLID	0.0640319	38.4003	NA	-1.29255	0.999965	-1.46046
ENSG00000237614.1	AC073257.2	0.064075	27.9405	NA	-1.29254	0.999965	-1.30417
ENSG00000124226.10	RNF114	0.0640885	-1.20617	0.3487	1.17052	0.999965	1.09113
ENSG00000280486.1	AC005329.3	0.064099	-7.32634	0.396708	3.55468	0.996613	3.44556
ENSG00000103496.14	STX4	0.064118	1.62638	0.326421	1.53146	0.999965	-1.16738
ENSG00000162373.12	BEND5	0.0641562	-1.92732	0.960543	1.05183	0.999965	1.06801
ENSG00000042781.12	USH2A	0.0641598	12.6916	NA	1.21674	NA	-1.37166
ENSG00000068903.19	SIRT2	0.0642048	1.62315	0.306119	1.55178	0.999965	-1.15009
ENSG00000214279.13	SCART1	0.0642225	-2.2915	0.789235	-1.30773	0.999965	-1.06174
ENSG00000143353.11	LYPLAL1	0.0642292	-1.67716	0.102229	-1.96091	0.999965	-1.30007
ENSG00000182004.12	SNRPE	0.0642384	-1.3372	0.982041	1.00865	0.999965	1.01463
ENSG00000119917.13	IFIT3	0.0643196	2.36611	0.896125	-1.17948	0.912577	-1.96747
ENSG00000229782.1	AC118754.1	0.0643196	13.8476	NA	-1.92823	NA	-1.73732
ENSG00000115415.18	STAT1	0.0643217	-1.9467	0.943936	1.09022	0.999965	1.07405
ENSG00000241111.1	PRICKLE2-AS1	0.0643299	34.9841	NA	4.56483	0.955469	-11.9635
ENSG00000235481.2	UBE2R2-AS1	0.0643299	-4.83292	0.611431	-2.04744	0.999965	2.25856
ENSG00000149403.12	GRIK4	0.0643299	4.35731	0.804356	1.57428	0.999965	1.842
ENSG00000125319.14	C17orf53	0.0643763	-2.38563	0.864199	-1.22244	0.999965	1.52584
ENSG00000116903.7	EXOC8	0.0643763	-1.58842	0.991349	-1.00687	0.999965	1.03766
ENSG00000135702.14	CHST5	0.0643858	4.02535	0.363243	3.05525	0.999965	-1.13319
ENSG00000091831.23	ESR1	0.0644031	3.73631	0.910361	-1.25517	0.999965	1.24687
ENSG00000177150.12	FAM210A	0.0644687	-1.35709	0.678514	-1.14713	0.999965	1.05765
ENSG00000070366.13	SMG6	0.0644876	1.46298	0.765681	-1.14451	0.996613	-1.243
ENSG00000146530.11	VWDE	0.0645046	10.1739	0.363922	6.70537	0.999965	1.88308
ENSG00000271584.2	LINC02550	0.0646603	4.56924	0.746078	1.7735	0.891281	-3.57245
ENSG00000183793.13	NPIPA5	0.0646801	3.13411	0.648301	1.74399	0.999965	1.29414
ENSG00000088356.5	PDRG1	0.0646801	-1.48318	0.707634	1.17992	0.999965	-1.22468
ENSG00000255302.4	EID1	0.0646801	1.55569	0.911406	1.07834	0.999965	-1.17481
ENSG00000141560.14	FN3KRP	0.0646851	1.49848	0.398672	1.36689	0.999965	1.05903
ENSG00000261701.6	HPR	0.0647084	28.6991	NA	-1.29254	0.999965	1.14496
ENSG00000258667.1	HIF1A-AS2	0.0647084	8.66783	NA	2.32999	0.999965	2.22336
ENSG00000270141.3	TERC	0.0647244	-3.37151	0.479967	-2.20446	0.999965	1.39831
ENSG00000227345.8	PARG	0.0647505	-1.54084	0.440466	-1.36572	0.976781	1.3155
ENSG00000160917.14	CPSF4	0.064774	-1.60336	0.567674	1.31198	0.90042	1.46302
ENSG00000148730.6	EIF4EBP2	0.0647917	1.39743	0.193478	-1.44288	0.999965	-1.09211
ENSG00000231246.1	AL445426.1	0.0647917	56.7685	0.967722	-1.29256	0.999965	-2.35914
ENSG00000256747.1	AC009511.2	0.0648036	6.55674	0.957615	1.20781	0.928313	-4.30352
ENSG00000257663.1	AC025259.1	0.0648199	4.00425	0.27172	3.62996	0.999965	-1.62834
ENSG00000258949.1	AL049870.3	0.0648515	55.867	0.927532	1.86371	0.999965	-2.83972
ENSG00000265954.1	MIR4749	0.0648515	-7.48861	NA	2.32568	0.999965	2.69358
ENSG00000239569.3	KMT2E-AS1	0.0649013	-2.16433	0.106753	2.69459	0.955469	1.69228
ENSG00000091732.15	ZC3HC1	0.0649013	-1.37122	0.507505	1.22369	0.999965	1.169
ENSG00000173597.8	SULT1B1	0.0649157	-8.10126	0.782359	2.00007	0.306076	23.199
ENSG00000204843.12	DCTN1	0.0649369	1.54683	0.416502	1.3885	0.999965	-1.16929
ENSG00000284402.1	MIR7107	0.0649575	-3.07114	0.970009	-1.05058	0.999965	-2.02577
ENSG00000254550.1	OMP	0.0649575	19.8567	NA	8.65174	NA	-4.55174
ENSG00000065328.16	MCM10	0.0649733	-8.03674	0.910445	-1.4316	0.981854	3.54576
ENSG00000205414.1	AC007608.1	0.0649752	12.2886	NA	1.81115	0.999965	2.5036
ENSG00000140474.12	ULK3	0.0650107	-1.59872	0.272318	1.56867	0.999965	1.11189
ENSG00000101222.12	SPEF1	0.0650416	5.77587	0.783237	1.7937	0.999965	-1.37305
ENSG00000273035.1	AC007684.1	0.065047	7.48296	0.925991	-1.38252	0.999965	1.69385
ENSG00000171587.14	DSCAM	0.0651628	20.2618	NA	-1.29254	0.999965	2.31929
ENSG00000006015.17	C19orf60	0.0651704	-1.85132	0.399278	1.61006	0.999965	-1.30094
ENSG00000054965.10	FAM168A	0.065251	1.58594	0.608342	-1.27851	0.999965	-1.20373
ENSG00000250579.1	AC022424.1	0.0652801	30.4419	NA	-1.29254	0.999965	1.00662
ENSG00000272821.1	U62317.3	0.0653371	-1.74483	0.544235	1.38757	0.999965	1.25647
ENSG00000242282.6	AC108488.1	0.0653993	2.88505	0.315023	2.58296	0.999965	-1.26866
ENSG00000273076.1	AL021707.7	0.0654527	3.13857	0.375088	2.50066	0.999965	-1.56781
ENSG00000104835.14	SARS2	0.0654527	-1.54071	0.53826	1.29935	0.999965	-1.03182
ENSG00000273487.1	AC104836.2	0.0655089	8.97947	0.216222	9.33309	0.999965	1.29225
ENSG00000103591.12	AAGAB	0.0655268	1.43861	0.680136	1.17829	0.999965	1.02777
ENSG00000125144.13	MT1G	0.0655805	3.2893	0.303806	2.96072	0.977774	2.09147
ENSG00000169926.10	KLF13	0.0656582	-2.10518	0.787602	1.27762	0.999965	-1.08494
ENSG00000274092.1	AC106739.1	0.0656703	3.85549	0.679703	1.8381	0.999965	1.09217
ENSG00000259442.1	AC105339.2	0.0656836	23.9296	NA	1.97103	0.999965	-3.46771
ENSG00000281189.1	GHET1	0.0656916	-2.74355	0.746078	-1.4505	0.982391	1.85167
ENSG00000272982.1	AL355816.1	0.0657054	-3.76228	0.873829	1.30428	0.894722	3.06572
ENSG00000256223.5	ZNF10	0.0657434	1.78491	0.6749	1.3042	0.999965	1.16434
ENSG00000259230.1	LINC02323	0.0657744	4.3514	0.480657	-2.90541	0.999965	-1.05652
ENSG00000196428.12	TSC22D2	0.0658165	1.58785	0.508387	-1.34731	0.851316	1.48793
ENSG00000247679.2	AC139795.2	0.0658377	-1.61338	0.501417	1.34955	0.999965	1.03927
ENSG00000164346.9	NSA2	0.065899	1.60925	0.643428	1.26559	0.8523	-1.50478
ENSG00000261603.1	PRSS46	0.065899	14.9361	NA	2.3118	0.999965	1.60691
ENSG00000254119.5	AC025524.2	0.0659114	-9.82845	NA	-40.0647	0.999965	-1.07851
ENSG00000229536.2	AC079776.2	0.0659407	-7.58857	NA	-9.24996	NA	5.77754
ENSG00000112130.16	RNF8	0.0659721	-1.40391	0.853557	-1.08749	0.999965	-1.05415
ENSG00000171943.11	SRGAP2C	0.0660294	1.64223	0.721649	-1.22317	0.999965	1.04531
ENSG00000089053.12	ANAPC5	0.0660491	-1.40409	0.839011	1.09487	0.999965	-1.08835
ENSG00000170959.14	DCDC1	0.0661225	12.6546	0.955928	1.32811	0.999965	2.3444
ENSG00000156599.10	ZDHHC5	0.0661441	1.46689	0.974569	-1.01663	0.999965	1.05933
ENSG00000266983.1	AC011444.1	0.0661644	-3.90508	0.188401	3.62722	0.999965	1.78249
ENSG00000125827.8	TMX4	0.0662089	1.77528	0.665793	-1.30954	0.981854	-1.42363
ENSG00000152433.14	ZNF547	0.0662437	-1.46304	0.562343	1.24462	0.802367	1.43086
ENSG00000240204.2	SMKR1	0.066281	-3.40088	0.231748	3.28935	0.912577	2.68903
ENSG00000213062.4	AL021068.1	0.0663165	3.71657	0.830145	-1.45266	0.55031	4.5672
ENSG00000264553.1	MIR4257	0.0663165	30.7475	0.962249	-1.29255	0.999965	1.45246
ENSG00000226312.7	CFLAR-AS1	0.066348	6.55143	0.95865	1.17587	0.999965	1.11802
ENSG00000273153.1	AC067747.1	0.0663486	-6.80113	NA	1.44807	0.999965	-1.12593
ENSG00000166340.15	TPP1	0.0663525	-1.59264	0.724098	-1.20731	0.999965	-1.09923
ENSG00000250451.5	HOXC-AS1	0.0663908	24.4841	NA	1.23716	0.999965	-1.26976
ENSG00000117174.10	ZNHIT6	0.0664044	1.46135	0.675841	1.18978	0.999965	1.14767
ENSG00000171757.15	LRRC34	0.0664586	-3.09592	0.912051	1.21131	0.999965	1.78343
ENSG00000110619.17	CARS	0.066494	1.39045	0.303646	1.35322	0.999965	-1.17028
ENSG00000226409.2	AL450332.1	0.0665582	8.62638	NA	-4.41342	0.999965	-1.98987
ENSG00000184984.9	CHRM5	0.0665582	6.37831	NA	1.47928	NA	-1.74213
ENSG00000180739.13	S1PR5	0.0666081	5.55364	0.845867	1.56068	0.999965	1.32784
ENSG00000272679.1	AL355987.2	0.066623	-1.34387	0.922015	1.04747	0.999965	1.17676
ENSG00000283950.1	MIR6791	0.066623	-2.85584	0.924089	-1.14351	0.999965	-1.22284
ENSG00000130347.12	RTN4IP1	0.0667243	-1.59797	0.962832	1.03364	0.999965	-1.00011
ENSG00000138032.20	PPM1B	0.0667669	-1.24678	0.439647	-1.17384	0.996613	1.13573
ENSG00000165832.5	TRUB1	0.0668341	-1.70411	0.558906	-1.36871	0.999965	1.07341
ENSG00000251357.4	AP000350.4	0.0668341	-1.60843	0.769748	1.18194	0.999965	1.16398
ENSG00000283235.1	AC139493.2	0.0668449	8.70821	0.581375	3.34232	0.999965	2.40646
ENSG00000232053.6	AC078845.1	0.0668503	-7.0712	0.53826	-2.97446	0.993739	-3.8871
ENSG00000178913.7	TAF7	0.0668771	-1.37573	0.668542	1.16095	0.999965	-1.01499
ENSG00000118276.11	B4GALT6	0.0669369	2.12783	0.823124	-1.24408	0.999965	1.43998
ENSG00000258724.1	AC105001.2	0.066948	2.18442	0.732779	1.36178	0.999965	-1.01965
ENSG00000137968.16	SLC44A5	0.0669504	6.2758	0.675163	2.32959	0.999965	1.63288
ENSG00000282876.1	Z98752.4	0.067012	8.83054	0.118625	14.7	0.955469	-4.55438
ENSG00000198440.9	ZNF583	0.0670156	1.57774	0.356445	1.46479	0.999965	-1.25597
ENSG00000232859.9	LYRM9	0.0670176	2.05608	0.375088	1.79638	0.999965	-1.19797
ENSG00000028137.18	TNFRSF1B	0.0671254	-2.62494	0.977451	1.03803	0.999965	-1.13199
ENSG00000085741.12	WNT11	0.067246	4.58874	0.115525	-7.21981	0.98796	-2.4634
ENSG00000173890.16	GPR160	0.0672607	-3.33257	0.356718	-2.75474	0.992945	2.01883
ENSG00000177990.11	DPY19L2	0.0672937	3.08652	0.120161	-4.22844	0.999965	-1.03422
ENSG00000100292.16	HMOX1	0.0673124	3.53343	0.12315	4.91281	0.999965	1.13884
ENSG00000083168.9	KAT6A	0.0673324	-1.336	0.36653	-1.27029	0.999965	1.15672
ENSG00000275024.1	AC005383.1	0.0673361	18.8871	NA	-1.29254	0.999965	1.44875
ENSG00000250685.7	AC009123.1	0.0673658	4.89033	0.715543	1.93171	0.999965	1.33399
ENSG00000183655.12	KLHL25	0.0674069	1.66199	0.656633	1.27647	0.999965	-1.1063
ENSG00000131188.11	PRR7	0.0674551	-2.2262	0.481483	1.71752	0.999965	1.12667
ENSG00000135801.9	TAF5L	0.0674701	1.43838	0.797062	1.12318	0.999965	-1.03487
ENSG00000171596.6	NMUR1	0.0674716	4.98034	0.498136	2.87945	0.999965	1.01559
ENSG00000273792.1	AC022898.2	0.0675017	29.8249	NA	-1.29254	0.999965	1.3977
ENSG00000205707.10	ETFRF1	0.0675037	1.49948	0.169241	1.59159	0.999965	-1.01025
ENSG00000188493.14	C19orf54	0.067568	-1.69405	0.997734	1.00208	0.999965	1.31731
ENSG00000169248.12	CXCL11	0.067581	4.26624	0.995263	1.01152	0.999965	-1.4358
ENSG00000273837.1	AC018755.4	0.0675832	-6.04236	0.820439	1.68298	0.981854	3.00687
ENSG00000254862.5	AC100771.2	0.0676573	27.1863	NA	25.344	0.928776	-12.1381
ENSG00000143458.11	GABPB2	0.067659	-1.37008	0.200494	-1.40973	0.999965	1.01209
ENSG00000124205.15	EDN3	0.067659	-8.25988	0.55422	2.91233	0.999965	2.90533
ENSG00000283352.1	AL021368.4	0.0676779	-1.5688	0.542991	-1.307	0.999965	-1.27978
ENSG00000162873.14	KLHDC8A	0.0677417	5.47207	0.612231	-2.55008	0.999965	-1.69313
ENSG00000166166.12	TRMT61A	0.0677785	1.95261	0.590664	1.4504	0.999965	-1.13807
ENSG00000127980.15	PEX1	0.0678843	-1.4502	0.545066	-1.25191	0.900196	1.35508
ENSG00000178301.3	AQP11	0.0678873	2.85322	0.0605651	4.47483	0.999965	-1.61656
ENSG00000259895.1	AC106820.2	0.0679441	-8.01136	0.345837	4.50067	0.90042	5.92479
ENSG00000198933.9	TBKBP1	0.0680183	2.12364	0.297125	2.01729	0.999965	-1.48941
ENSG00000162227.7	TAF6L	0.0680575	-1.49275	0.400549	1.36481	0.999965	-1.00245
ENSG00000240440.1	AC007879.4	0.0680817	-4.06535	0.707701	1.61598	0.999965	-1.2062
ENSG00000277586.2	NEFL	0.0680924	12.5727	0.156569	19.4592	0.999965	1.41348
ENSG00000277229.1	AC084781.1	0.0681102	15.4209	NA	3.32361	NA	-7.3597
ENSG00000002745.12	WNT16	0.0682291	-12.7151	0.670293	3.21983	0.912577	-9.61655
ENSG00000095932.6	SMIM24	0.0682291	-3.05065	0.259818	-2.97479	0.999965	-1.84078
ENSG00000140992.18	PDPK1	0.0682291	-1.40117	0.306092	-1.36334	0.999965	-1.04727
ENSG00000155115.6	GTF3C6	0.0682291	1.48038	0.525645	1.27889	0.999965	1.14394
ENSG00000079974.17	RABL2B	0.0682704	-1.35952	0.390569	1.27485	0.999965	-1.1788
ENSG00000168454.11	TXNDC2	0.0682705	3.62179	0.160901	-6.91	0.999965	1.05481
ENSG00000255639.2	AC005833.3	0.0683194	1.34557	0.356755	1.28433	0.981854	1.20064
ENSG00000260160.1	AC011468.1	0.0684332	-2.08685	0.914175	1.12367	0.981854	1.60584
ENSG00000237693.4	IRGM	0.0685308	-5.69674	0.730848	1.79237	0.999965	-3.26957
ENSG00000173660.11	UQCRH	0.0685731	1.40357	0.189401	1.46048	0.999965	-1.02413
ENSG00000263766.5	AC025682.1	0.0686027	2.10934	0.128888	2.47157	0.999965	1.48191
ENSG00000154370.15	TRIM11	0.0686139	-1.5345	0.754148	1.17241	0.999965	-1.03371
ENSG00000173530.5	TNFRSF10D	0.0686641	2.37715	0.835547	1.26871	0.999965	-1.29583
ENSG00000135604.9	STX11	0.0687035	-2.86723	0.748651	-1.4903	0.999965	1.29146
ENSG00000179144.4	GIMAP7	0.0687054	-4.06494	0.709943	1.81204	0.999965	-1.41582
ENSG00000179331.2	RAB39A	0.0687253	-5.46034	0.834412	-1.58962	0.999965	-1.45754
ENSG00000183137.14	CEP57L1	0.0687255	-1.71036	0.193478	-1.81021	0.996613	1.36194
ENSG00000260577.2	AC126773.2	0.0687821	4.78397	0.457022	-3.80132	0.985282	2.28239
ENSG00000123989.13	CHPF	0.0688055	2.22977	0.896888	1.16821	0.999965	-1.1552
ENSG00000124019.9	FAM124B	0.0688262	4.20824	0.496354	-2.64418	0.977774	-2.5145
ENSG00000163737.3	PF4	0.0688324	40.9421	0.964848	-1.29255	0.982391	8.16636
ENSG00000232936.5	AL157400.2	0.0688324	-7.60727	NA	-1.51424	NA	3.81255
ENSG00000109320.11	NFKB1	0.0688381	-1.65137	0.24617	-1.66289	0.999965	1.07513
ENSG00000196510.12	ANAPC7	0.0688925	1.30605	0.568143	1.16836	0.999965	-1.10309
ENSG00000156928.4	MALSU1	0.0689573	1.38549	0.137835	1.49073	0.999965	-1.05117
ENSG00000154025.15	SLC5A10	0.0689738	-5.31803	0.802716	1.64093	0.999965	-1.2079
ENSG00000273855.1	AC020658.5	0.0689849	-4.78957	0.89452	-1.34397	0.999965	-1.70802
ENSG00000168569.7	TMEM223	0.0689914	-1.62878	0.522883	1.35892	0.999965	1.17318
ENSG00000225163.4	LINC00618	0.0689972	-3.20386	0.423835	-2.29069	0.999965	-1.27189
ENSG00000154493.17	C10orf90	0.0690291	27.7582	NA	9.73641	0.999965	-2.55006
ENSG00000170178.6	HOXD12	0.0690495	60.0132	0.385695	26.2839	0.999965	-1.51003
ENSG00000237371.1	AL355803.1	0.0690495	15.3809	NA	1.3627	0.999965	-3.52065
ENSG00000146839.18	ZAN	0.0690515	-16.9092	NA	-1.14337	0.999965	1.12691
ENSG00000069248.11	NUP133	0.0690586	-1.39989	0.378874	-1.31475	0.999965	1.1134
ENSG00000146221.9	TCTE1	0.0690762	-4.11549	0.985619	-1.03075	0.306076	8.66142
ENSG00000168872.16	DDX19A	0.0690762	1.37293	0.471942	1.24607	0.999965	1.03078
ENSG00000264754.1	AC110921.1	0.0690762	21.2217	NA	1.5453	0.999965	1.74228
ENSG00000185955.4	C7orf61	0.0690853	-3.18011	0.921561	-1.19852	0.999965	1.64005
ENSG00000283793.1	MIR6861	0.0691994	-1.86752	0.476258	-1.51126	0.999965	-1.23159
ENSG00000157315.4	TMED6	0.069272	-2.14086	0.572711	-1.52872	0.999965	-1.01766
ENSG00000274276.4	CBSL	0.069272	-4.18011	0.632472	-2.03423	0.999965	1.50605
ENSG00000160791.13	CCR5	0.069272	-5.29698	0.878776	1.43599	0.999965	-1.00017
ENSG00000244151.1	AC010973.2	0.069272	-2.2586	0.958096	-1.07209	0.999965	1.27668
ENSG00000232233.1	LINC02043	0.069272	-5.08115	NA	3.61972	0.999965	1.23952
ENSG00000226009.1	KCNIP2-AS1	0.0692847	3.83431	0.259433	3.63648	0.891281	-3.38137
ENSG00000274621.1	MIR6867	0.0692942	5.55792	0.985101	-1.04657	0.999965	1.26593
ENSG00000170515.13	PA2G4	0.069306	1.49391	0.922015	1.06615	0.999965	-1.02023
ENSG00000182858.13	ALG12	0.0693332	-1.24846	0.322763	1.21842	0.992945	-1.14107
ENSG00000078814.15	MYH7B	0.0693685	2.74949	0.629628	1.6811	0.999965	-1.18583
ENSG00000132958.17	TPTE2	0.0693974	-4.11886	0.961164	1.1005	0.999965	2.12036
ENSG00000225187.1	AC073283.1	0.069401	-2.66216	0.976836	-1.03544	0.999965	-1.34357
ENSG00000172716.16	SLFN11	0.0694096	-2.5659	0.582712	-1.70765	0.999965	1.4398
ENSG00000159650.8	UROC1	0.0694669	-15.2228	NA	-10.1403	NA	-1.18085
ENSG00000115318.11	LOXL3	0.0694771	2.2407	0.941218	-1.11565	0.999965	-1.13283
ENSG00000198894.7	CIPC	0.0694978	1.81625	0.956502	-1.06598	0.999965	-1.02868
ENSG00000186591.11	UBE2H	0.069618	1.24307	0.32786	-1.21379	0.999965	1.04628
ENSG00000156172.5	C8orf37	0.0696578	-2.01748	0.898733	1.14229	0.999965	-1.0296
ENSG00000273466.1	AC012510.1	0.0696736	2.15599	0.637166	1.47574	0.999965	-1.15393
ENSG00000261732.1	AL031708.1	0.0697104	-1.49536	0.328748	-1.42978	0.999965	1.00466
ENSG00000265590.9	AP000275.2	0.0697493	1.30912	0.749221	1.10741	0.999965	1.09456
ENSG00000132406.11	TMEM128	0.0697929	-1.35668	0.957615	1.03069	0.892825	1.28982
ENSG00000228495.1	LINC01013	0.0697929	-7.63005	0.874421	-1.57357	0.999965	1.50835
ENSG00000144535.19	DIS3L2	0.0698357	-1.32869	0.867016	1.06831	0.999965	1.08784
ENSG00000264546.1	AC008026.3	0.0698518	4.35889	0.371222	3.26181	0.999965	1.91328
ENSG00000112237.12	CCNC	0.0698518	-1.70847	0.649946	-1.30239	0.999965	1.1153
ENSG00000134287.9	ARF3	0.0698712	1.33663	0.423193	1.24553	0.999965	1.01088
ENSG00000165732.12	DDX21	0.0698782	2.09061	0.986189	1.0174	0.999965	-1.22274
ENSG00000214941.7	ZSWIM7	0.0699402	1.42956	0.0913644	1.62433	0.999965	-1.12188
ENSG00000184277.12	TM2D3	0.0700145	1.337	0.0563544	1.54153	0.977774	-1.20433
ENSG00000213523.10	SRA1	0.0700573	1.40458	0.133419	1.52622	0.999965	-1.02298
ENSG00000172345.13	STARD5	0.0700582	1.73571	0.307112	1.66331	0.806937	-1.68206
ENSG00000110711.9	AIP	0.0700582	-1.54882	0.231078	1.57891	0.999965	-1.07516
ENSG00000183048.11	SLC25A10	0.0700959	2.36233	0.791975	1.3265	0.999965	1.28728
ENSG00000153130.17	SCOC	0.0700959	1.45823	0.912407	-1.06717	0.999965	1.14469
ENSG00000109107.13	ALDOC	0.0701119	-2.54777	0.732058	-1.45416	0.91163	2.11911
ENSG00000267138.1	AC005954.1	0.0701906	-3.42952	0.860219	1.32172	0.999965	-1.36079
ENSG00000170262.12	MRAP	0.0702057	111.985	0.969821	-1.29258	0.999965	-1.00099
ENSG00000117335.19	CD46	0.0702651	1.92596	0.74443	-1.28897	0.999965	1.25058
ENSG00000169154.5	GOT1L1	0.0702876	24.3856	0.974876	1.15418	0.999965	2.29133
ENSG00000146676.8	PURB	0.0703647	1.44396	0.212007	-1.4887	0.999965	1.06767
ENSG00000065600.12	TMEM206	0.0703647	-2.74376	0.960738	-1.08162	0.999965	1.22099
ENSG00000110048.11	OSBP	0.0703849	1.33448	0.563592	-1.18611	0.999965	1.07625
ENSG00000260886.1	TAT-AS1	0.0704245	-3.18617	0.82501	1.33262	0.981459	-2.84635
ENSG00000264187.1	AC055811.2	0.0704373	-1.54255	0.74896	-1.17856	0.999965	-1.11388
ENSG00000214708.4	AC116407.1	0.0704992	3.92319	0.837776	-1.46714	0.999965	1.83527
ENSG00000256824.1	AP000721.2	0.0705066	47.2326	0.966852	-1.29255	0.999965	-1.26003
ENSG00000272715.1	AL157904.1	0.0705205	30.9924	NA	7.05222	0.999965	1.06367
ENSG00000187922.13	LCN10	0.070681	-3.91826	0.888257	-1.32365	0.999965	-1.95625
ENSG00000187753.12	C9orf153	0.070696	4.64057	NA	2.95675	0.977774	-2.80023
ENSG00000206073.10	SERPINB4	0.0707247	13.293	0.266584	-16.6777	0.928313	7.02021
ENSG00000235027.1	AC068580.3	0.0707247	3.07069	0.413905	2.28844	0.999965	-1.1195
ENSG00000205339.9	IPO7	0.0707831	1.63544	0.33852	-1.54072	0.999965	1.0222
ENSG00000211828.1	TRDJ3	0.0707901	-17.4262	NA	-1.57265	0.999965	1.12691
ENSG00000176383.8	B3GNT4	0.0708892	3.51745	0.383104	2.73632	0.999965	-1.25984
ENSG00000154342.5	WNT3A	0.070965	75.2335	0.969138	-1.29256	0.999965	-7.8805
ENSG00000066135.12	KDM4A	0.0710411	-1.4746	0.856847	-1.10041	0.981854	1.27492
ENSG00000166866.12	MYO1A	0.0710943	-3.00484	0.879239	1.24975	0.999965	1.0019
ENSG00000213471.10	TTLL13P	0.0710964	-2.55361	0.921476	1.15764	0.955469	1.93277
ENSG00000175065.11	DSG4	0.0712152	19.9728	0.960205	-1.29254	0.985455	5.11864
ENSG00000269476.1	AC010326.2	0.0712152	-1.8033	0.482782	1.49142	0.999965	1.04781
ENSG00000206262.8	FOXL2NB	0.0712955	24.385	0.974968	1.15418	0.999965	2.58015
ENSG00000066084.12	DIP2B	0.0713837	-1.7318	0.439589	-1.50097	0.999965	1.07259
ENSG00000275155.1	AC027348.1	0.0714529	13.3545	NA	1.6741	0.999965	-2.6791
ENSG00000284117.1	MIR6883	0.0714656	3.05442	0.609083	1.82654	0.999965	-1.33532
ENSG00000170264.12	FAM161A	0.0715122	2.03407	0.479587	1.63245	0.999965	1.0895
ENSG00000073050.11	XRCC1	0.0715756	-1.50266	0.733325	1.17695	0.999965	1.18259
ENSG00000047936.10	ROS1	0.0715756	35.975	0.964713	-1.29255	0.999965	2.26755
ENSG00000090263.15	MRPS33	0.0716723	1.41048	0.836789	1.09956	0.999965	1.05403
ENSG00000100987.14	VSX1	0.0716723	35.0503	NA	1.15417	0.999965	-1.42514
ENSG00000182307.12	C8orf33	0.0717297	1.39712	0.549824	1.2256	0.999965	-1.19596
ENSG00000104804.7	TULP2	0.0717297	6.39261	0.880974	1.49241	0.999965	-1.7473
ENSG00000167470.12	MIDN	0.0717644	1.99431	0.879323	-1.16189	0.999965	-1.11693
ENSG00000008118.9	CAMK1G	0.071834	6.46059	0.646441	2.54447	0.927611	-4.37222
ENSG00000178201.4	VN1R1	0.0718713	3.15446	0.354667	2.67129	0.999965	-1.03061
ENSG00000173744.17	AGFG1	0.0718713	-1.56597	0.47055	-1.37057	0.999965	1.14424
ENSG00000073670.13	ADAM11	0.0718797	2.11059	0.972127	-1.03605	0.955469	-1.68489
ENSG00000100441.9	KHNYN	0.0718797	-1.43497	0.936925	-1.0529	0.999965	-1.0009
ENSG00000116670.14	MAD2L2	0.0719065	-1.70017	0.999233	1.00054	0.999965	1.10078
ENSG00000259445.1	AC025219.1	0.0719154	13.6621	NA	-2.8474	NA	-5.34409
ENSG00000268560.1	AC010636.1	0.0719524	33.1675	0.963882	-1.29255	0.963071	9.0321
ENSG00000140406.3	TLNRD1	0.0720524	1.91712	0.818318	1.21526	0.999965	1.05003
ENSG00000183186.7	C2CD4C	0.0721705	5.05376	0.529002	2.77075	0.999965	-1.27625
ENSG00000157765.11	SLC34A2	0.0721788	-7.60292	0.604118	2.55099	0.867357	6.20061
ENSG00000268061.5	NAPA-AS1	0.0721788	-2.03983	0.629045	1.44465	0.999965	1.08611
ENSG00000255326.1	AP001922.5	0.0721788	7.01003	0.701549	-2.59285	0.999965	-1.95497
ENSG00000143374.16	TARS2	0.072275	-1.82834	0.857	1.16076	0.544075	2.09788
ENSG00000169087.10	HSPBAP1	0.0722902	-1.56448	0.791057	1.15937	0.955469	1.37438
ENSG00000118007.12	STAG1	0.0723787	-1.35586	0.0942382	-1.51446	0.999965	-1.02568
ENSG00000214770.2	AL161756.1	0.0723989	-3.03921	0.392211	2.30442	0.955469	2.21721
ENSG00000089195.14	TRMT6	0.072409	1.3794	0.798232	1.10945	0.999965	1.08152
ENSG00000224717.1	AC098936.1	0.072409	-9.90324	NA	-2.86603	NA	-1.18085
ENSG00000123607.14	TTC21B	0.0724242	-1.40188	0.336284	-1.34792	0.999965	1.03618
ENSG00000176563.9	CNTD1	0.0725029	5.069	0.939726	1.25511	0.999965	-1.10564
ENSG00000050327.14	ARHGEF5	0.0725196	2.85135	0.384804	-2.35262	0.999965	1.20135
ENSG00000123612.15	ACVR1C	0.0725224	4.25479	0.386034	3.22396	0.999965	-1.4852
ENSG00000162976.12	PQLC3	0.0726107	1.51023	0.364444	1.41571	0.999965	-1.14151
ENSG00000249388.1	AC023794.2	0.0726784	-8.58815	0.254344	6.47454	0.999965	1.12691
ENSG00000184588.17	PDE4B	0.0727051	-2.69055	0.465661	2.01984	0.999965	-1.12022
ENSG00000185479.5	KRT6B	0.072725	9.18125	0.287563	-11.0054	0.999965	-1.44906
ENSG00000169026.12	MFSD7	0.072725	2.68199	0.609334	-1.71382	0.999965	-1.2815
ENSG00000226067.6	LINC00623	0.0727701	-1.76556	0.688298	1.29178	0.999965	-1.06489
ENSG00000238062.5	SPATA3-AS1	0.0728046	-11.3057	0.678621	2.73345	0.999965	1.18187
ENSG00000248329.5	APELA	0.0728148	46.7591	0.673843	6.17175	0.999965	2.22441
ENSG00000141627.13	DYM	0.0728301	1.73793	0.995524	-1.00395	0.999965	-1.21913
ENSG00000266495.1	AC011731.1	0.0728427	4.80492	0.664135	2.11315	0.999965	-1.65108
ENSG00000183784.6	C9orf66	0.0729315	-2.35203	0.417797	-1.91758	0.999965	1.63002
ENSG00000166949.15	SMAD3	0.0729555	1.95072	0.968152	-1.04172	0.999965	-1.17042
ENSG00000048162.20	NOP16	0.0729662	1.9456	0.758475	1.28158	0.999965	-1.14234
ENSG00000143179.14	UCK2	0.0729749	1.98595	0.613612	1.44896	0.967023	1.58391
ENSG00000242094.1	FOXP1-IT1	0.0730542	3.49135	0.216222	3.78559	0.999965	1.02531
ENSG00000269899.1	AC025857.2	0.0730648	3.43424	0.969138	1.07508	0.999965	1.15454
ENSG00000172053.17	QARS	0.0730977	-1.33147	0.686644	-1.13924	0.999965	1.01262
ENSG00000260693.1	AC026150.1	0.0731173	4.17862	0.866395	-1.41152	0.999965	-1.26047
ENSG00000168256.17	NKIRAS2	0.0732777	1.27671	0.690078	1.11631	0.999965	1.14639
ENSG00000177565.16	TBL1XR1	0.0733306	-1.74639	0.759296	-1.23062	0.999965	1.22692
ENSG00000274349.4	ZNF658	0.0733838	1.87663	0.769722	1.25334	0.999965	-1.12991
ENSG00000134884.13	ARGLU1	0.0733838	-1.48159	0.95979	-1.0335	0.999965	1.10926
ENSG00000225873.3	LINC00694	0.0733867	2.55441	0.67473	1.55285	0.999965	-1.07525
ENSG00000263235.1	AC006111.2	0.0733867	-2.33458	0.969138	-1.0481	0.999965	1.49706
ENSG00000052841.14	TTC17	0.0733968	-1.42826	0.599273	-1.219	0.999965	1.04779
ENSG00000269894.1	AC018809.1	0.0734756	-3.30421	0.813764	1.39708	0.955469	2.43067
ENSG00000277463.1	AC080038.2	0.0734898	-6.73008	NA	3.05364	0.934904	4.88567
ENSG00000112667.12	DNPH1	0.0734898	-1.62726	0.449659	1.42618	0.999965	-1.07522
ENSG00000025772.7	TOMM34	0.0735707	1.98446	0.84496	1.20055	0.661269	2.15461
ENSG00000254973.1	AC105219.4	0.0736238	18.1865	NA	-1.29254	0.999965	1.52425
ENSG00000110074.10	FOXRED1	0.0736289	-1.56285	0.958355	-1.04056	0.999965	1.21713
ENSG00000187902.11	SHISA7	0.0738664	127.729	0.802639	4.77991	0.999965	-6.45743
ENSG00000251396.6	LINC01301	0.0738846	2.96844	0.743746	1.52618	0.999965	1.33401
ENSG00000144021.2	CIAO1	0.0739611	-1.31004	0.791902	-1.09395	0.963071	1.20214
ENSG00000272606.1	AC015982.1	0.0739611	-2.06105	0.0731762	2.76776	0.999965	1.47845
ENSG00000198353.7	HOXC4	0.0740269	-4.18985	0.786465	1.62498	0.786196	-4.13672
ENSG00000179262.9	RAD23A	0.0740338	1.44854	0.227659	1.48365	0.999965	1.01257
ENSG00000139318.7	DUSP6	0.0740338	2.55651	0.957615	-1.09134	0.999965	1.08296
ENSG00000110871.14	COQ5	0.0740768	-1.47927	0.783576	1.14308	0.999965	-1.01477
ENSG00000171219.8	CDC42BPG	0.074139	2.76867	0.879307	1.25036	0.999965	1.18807
ENSG00000213380.14	COG8	0.0741995	-1.37751	0.546969	1.21725	0.999965	-1.0841
ENSG00000189046.10	ALKBH2	0.0742431	1.49269	0.426654	1.35637	0.999965	-1.1106
ENSG00000179912.20	R3HDM2	0.0742557	-1.60479	0.405006	1.45252	0.999965	1.04356
ENSG00000141456.14	PELP1	0.0742557	1.53762	0.615463	1.26182	0.999965	1.02193
ENSG00000174501.14	ANKRD36C	0.0742557	1.89172	0.847698	-1.18288	0.999965	-1.06129
ENSG00000106066.14	CPVL	0.0742557	3.43743	0.994	1.01302	0.999965	-1.60193
ENSG00000225489.6	AL354707.1	0.074268	-5.14436	0.761855	1.82989	0.999965	1.38983
ENSG00000183770.5	FOXL2	0.0742721	12.5601	0.655631	-3.89891	0.999965	3.27656
ENSG00000183813.6	CCR4	0.0742803	-4.85931	0.100313	8.4582	0.999965	1.42421
ENSG00000273264.1	AL360219.1	0.074291	17.0099	NA	-1.29254	0.999965	2.8848
ENSG00000235434.1	AL391883.1	0.0743026	47.8797	NA	1.15416	0.999965	-4.54687
ENSG00000129159.7	KCNC1	0.0743284	14.741	NA	4.37624	NA	-2.218
ENSG00000156127.6	BATF	0.0743839	-2.45137	0.354069	2.17195	0.999965	-1.016
ENSG00000187889.12	FYB2	0.0744716	28.6196	0.650723	-5.85927	0.999965	1.99847
ENSG00000214226.8	C17orf67	0.0744797	-1.6466	0.135219	1.84355	0.990178	1.35978
ENSG00000222831.1	MIR1537	0.0744797	16.8693	NA	1.67727	0.999965	1.71825
ENSG00000265818.1	EEF1E1-BLOC1S5	0.0745296	-1.46394	0.880998	1.0857	0.999965	-1.01356
ENSG00000268266.1	AC003005.2	0.074624	-10.1391	0.380638	-6.34039	0.999965	-2.84222
ENSG00000213373.7	LINC00671	0.074696	20.3568	NA	1.84153	NA	-1.29265
ENSG00000268375.1	AC010325.2	0.0747446	8.05484	NA	4.09645	0.999965	1.05505
ENSG00000264102.1	MIR4688	0.0747543	-5.12307	NA	1.04352	0.999965	-1.0761
ENSG00000139734.17	DIAPH3	0.0748133	-4.39425	0.711283	-1.89048	0.999965	1.96961
ENSG00000128881.16	TTBK2	0.0748392	1.52096	0.51172	-1.31846	0.970956	-1.32207
ENSG00000134216.18	CHIA	0.0748568	-11.1876	0.0793225	-34.6807	0.999965	-1.64634
ENSG00000179855.5	GIPC3	0.074878	3.20893	0.598491	-1.92437	0.999965	-1.44067
ENSG00000147485.12	PXDNL	0.0748893	-3.27346	0.191204	-3.81619	0.93904	2.42554
ENSG00000149639.14	SOGA1	0.0749008	1.88569	0.106753	-2.3371	0.999965	-1.1238
ENSG00000085274.15	MYNN	0.0749274	-1.34063	0.525814	-1.20584	0.999965	-1.03127
ENSG00000198912.10	C1orf174	0.0749274	-1.49613	0.831228	1.12165	0.999965	1.05538
ENSG00000106003.12	LFNG	0.0749453	-2.60585	0.319119	2.41012	0.991338	-1.78242
ENSG00000113845.9	TIMMDC1	0.0749516	1.32936	0.942382	1.03932	0.965454	1.213
ENSG00000129437.9	KLK14	0.0749525	2.41998	0.166379	2.78228	0.306076	-4.72206
ENSG00000134443.9	GRP	0.0749525	30.02	NA	-1.29255	NA	-3.07033
ENSG00000235652.7	AL356599.1	0.0749596	2.12352	0.991284	1.01186	0.999965	-1.00978
ENSG00000175106.16	TVP23C	0.0749634	1.61505	0.968189	-1.02951	0.999965	1.01278
ENSG00000131778.18	CHD1L	0.0749682	-1.35294	0.91801	1.05183	0.999965	1.14105
ENSG00000284000.1	MIR4458	0.0749707	6.10382	NA	-1.49592	0.924751	-4.6883
ENSG00000132109.9	TRIM21	0.0751384	-1.34641	0.231748	1.36872	0.74372	-1.36122
ENSG00000156564.8	LRFN2	0.0751609	13.3176	0.725019	-3.09025	0.999965	1.46625
ENSG00000251221.1	LINC01337	0.0751969	-3.70865	NA	1.07322	0.999965	1.11185
ENSG00000127081.13	ZNF484	0.0752075	-1.47793	0.451905	-1.32813	0.999965	1.23691
ENSG00000235313.1	HM13-IT1	0.075227	1.87881	0.281265	1.8284	0.999965	1.00986
ENSG00000171503.11	ETFDH	0.0752773	1.77171	0.783312	1.21766	0.999965	1.17791
ENSG00000136014.11	USP44	0.0752959	-2.22559	0.562287	1.61116	0.999965	-1.33514
ENSG00000260868.1	LINC01960	0.0752959	47.2355	NA	1.15416	0.999965	-2.70266
ENSG00000270696.1	AC005034.3	0.0752995	1.50611	0.24617	1.52245	0.999965	-1.00059
ENSG00000118855.18	MFSD1	0.0753091	1.77255	0.946549	-1.07796	0.999965	1.05068
ENSG00000229780.1	UBE2Q1-AS1	0.0753315	-4.99898	NA	1.12877	NA	1.23952
ENSG00000131480.8	AOC2	0.0753523	2.38635	0.950467	-1.11411	0.956433	1.82728
ENSG00000167046.4	AL357033.1	0.0753658	-5.55649	0.449737	-3.30484	0.999965	2.07866
ENSG00000284134.1	MIR568	0.075367	2.639	0.913639	1.18265	0.999965	-1.15486
ENSG00000117593.9	DARS2	0.0754053	-2.27837	0.791057	-1.31813	0.681448	2.48003
ENSG00000266124.1	MIR5587	0.0754053	-3.42212	NA	-1.77889	0.999965	1.38059
ENSG00000247595.4	SPTY2D1-AS1	0.0755087	2.10074	0.415249	1.74957	0.726055	2.15536
ENSG00000158887.15	MPZ	0.0755087	2.92844	0.0905141	4.44319	0.999965	-1.03604
ENSG00000261754.2	AC008555.1	0.0755194	-3.72689	0.921181	-1.23662	0.999965	-1.66222
ENSG00000267605.5	AC016590.1	0.0755773	5.33709	0.771086	1.8284	0.999965	-1.41951
ENSG00000274373.1	AC148476.1	0.0755796	-5.72117	0.598819	2.46651	0.999965	-1.35662
ENSG00000251307.1	AC026704.1	0.0755989	18.5193	0.883939	-1.92823	0.999965	2.21273
ENSG00000134900.11	TPP2	0.0756262	-1.76321	0.313759	-1.69442	0.999965	1.0262
ENSG00000128609.14	NDUFA5	0.075657	1.43914	0.972484	-1.01747	0.999965	1.18207
ENSG00000145349.16	CAMK2D	0.0756937	-1.88042	0.992161	-1.00914	0.999965	1.02528
ENSG00000211825.1	TRDJ1	0.0757369	-6.62369	0.96119	1.14853	0.999965	-1.78774
ENSG00000283703.1	VSIG10L2	0.0757593	11.8425	0.627877	-4.12938	0.999965	-1.05399
ENSG00000237281.1	CATIP-AS2	0.0757854	-10.8405	NA	-5.65139	NA	-1.18085
ENSG00000250641.1	AL662899.2	0.075788	36.5034	0.964834	-1.29255	0.999965	4.96989
ENSG00000163462.17	TRIM46	0.0758528	-3.20422	0.114134	4.55972	0.952135	2.35477
ENSG00000204859.12	ZBTB48	0.0759038	-1.74996	0.250033	1.78021	0.999965	1.03042
ENSG00000266146.1	MIR5190	0.0759038	14.6749	NA	6.48583	0.999965	-3.34385
ENSG00000269145.2	AC007192.2	0.0759588	-4.93849	NA	1.58035	0.999965	-2.08647
ENSG00000254842.6	LINC02551	0.0759756	3.65398	0.514392	2.30605	0.999965	1.34327
ENSG00000144648.15	ACKR2	0.0760115	3.87791	0.507729	-2.48958	0.891078	3.16671
ENSG00000186792.16	HYAL3	0.076012	1.60131	0.0996884	1.88894	0.999965	1.00431
ENSG00000113303.11	BTNL8	0.076012	7.06021	0.637961	2.73399	0.999965	-1.67533
ENSG00000182379.9	NXPH4	0.0760142	-9.85581	0.124308	18.9753	0.565846	16.2077
ENSG00000162746.14	FCRLB	0.076045	-4.43701	0.160314	5.98545	0.494335	7.19309
ENSG00000265477.1	AP000915.2	0.076045	50.1824	0.967848	-1.29256	0.999965	-1.11748
ENSG00000152223.12	EPG5	0.0760846	-1.57855	0.687331	-1.23279	0.999965	1.20642
ENSG00000064726.9	BTBD1	0.07612	-1.36778	0.117201	-1.50877	0.999965	-1.02821
ENSG00000244701.1	AC004918.1	0.0761368	-1.79681	0.129555	2.08038	0.999965	-1.07036
ENSG00000267015.1	AC023090.1	0.0761553	24.718	0.961456	-1.29254	0.999965	4.60178
ENSG00000148848.14	ADAM12	0.0761763	5.07997	0.930991	1.27765	0.999965	1.22915
ENSG00000273249.1	BX649632.1	0.0762706	-3.88287	0.347541	2.81857	0.999965	1.61817
ENSG00000196821.9	C6orf106	0.0762779	1.48112	0.459075	1.32989	0.999965	-1.16274
ENSG00000120727.12	PAIP2	0.0762779	-1.31329	0.960149	-1.02289	0.999965	-1.00828
ENSG00000277782.1	AC068870.2	0.0763048	2.35177	0.750544	1.38963	0.999965	-1.25768
ENSG00000243056.1	EIF4EBP3	0.0763164	1.5415	0.317862	1.49079	0.999965	-1.14733
ENSG00000197077.13	KIAA1671	0.076332	3.59043	0.941713	-1.1919	0.999965	1.18754
ENSG00000161610.1	HCRT	0.0763367	-6.33107	NA	-2.0857	NA	-1.12593
ENSG00000163811.11	WDR43	0.0763462	1.68309	0.769552	-1.20824	0.999965	-1.02236
ENSG00000228288.6	PCAT6	0.0763462	2.488	0.956455	1.10606	0.999965	1.22538
ENSG00000100911.15	PSME2	0.0763503	-1.5784	0.587168	1.30104	0.999965	1.16664
ENSG00000096968.13	JAK2	0.0763905	-1.67794	0.385035	-1.53187	0.999965	-1.03143
ENSG00000099326.8	MZF1	0.0763937	-1.59407	0.0793225	1.9505	0.999965	1.0458
ENSG00000157895.11	C12orf43	0.0764039	1.53508	0.44118	1.37771	0.999965	-1.19276
ENSG00000136877.14	FPGS	0.0764345	-1.41544	0.386158	1.33033	0.999965	-1.13884
ENSG00000283897.1	AC011416.4	0.076623	-3.32596	0.957615	1.13079	0.999965	1.93415
ENSG00000261456.5	TUBB8	0.0766589	-6.07442	0.912407	-1.34625	0.735223	6.95702
ENSG00000166140.17	ZFYVE19	0.0766589	-1.41126	0.762509	1.13643	0.999965	1.06578
ENSG00000118985.15	ELL2	0.0766677	2.81479	0.431508	2.20133	0.999965	1.10402
ENSG00000123106.10	CCDC91	0.0767456	1.82457	0.827033	1.19343	0.999965	-1.21119
ENSG00000277851.1	LINC02391	0.0767508	-3.98564	0.881395	1.32523	0.999965	-1.99832
ENSG00000168158.3	OR2C1	0.0767563	-5.06339	0.911952	-1.29858	0.991338	2.79022
ENSG00000113811.10	SELENOK	0.0767819	1.49199	0.807031	1.136	0.999965	1.18968
ENSG00000163923.9	RPL39L	0.0768178	-2.95223	0.960357	1.09215	0.965212	-2.1078
ENSG00000267886.1	AC074135.1	0.0769099	-5.58557	0.178416	-7.38348	0.999965	1.44419
ENSG00000260123.1	AC013565.1	0.0769687	12.2846	NA	-1.29253	NA	-1.34738
ENSG00000198887.8	SMC5	0.0769994	-1.73114	0.176673	-1.90262	0.999965	1.32437
ENSG00000132423.11	COQ3	0.0770685	1.66923	0.956455	-1.05842	0.999965	-1.0101
ENSG00000229931.1	AL137003.1	0.0771481	2.60999	0.312386	2.43635	0.999965	-1.11325
ENSG00000198429.9	ZNF69	0.0771793	2.04522	0.792807	-1.27131	0.999965	-1.09858
ENSG00000143641.9	GALNT2	0.0771843	1.4905	0.217448	1.54841	0.999965	1.20077
ENSG00000049618.22	ARID1B	0.077229	-1.43145	0.357527	-1.3654	0.999965	1.08589
ENSG00000169139.11	UBE2V2	0.077229	1.5004	0.873745	1.09782	0.999965	1.03666
ENSG00000269068.1	AC009955.4	0.0772695	16.026	NA	5.52723	NA	1.16266
ENSG00000168676.10	KCTD19	0.0773197	-8.32678	0.352202	6.01618	0.999965	1.25342
ENSG00000197798.8	FAM118B	0.0773197	1.34846	0.979439	1.01064	0.999965	1.02233
ENSG00000267855.5	NDUFA7	0.0773965	-1.56718	0.504291	1.35297	0.869112	1.48475
ENSG00000136143.14	SUCLA2	0.0774221	1.50852	0.973029	1.01962	0.999965	-1.01323
ENSG00000258315.5	C17orf49	0.0774247	-1.66171	0.72562	1.23578	0.999965	1.21038
ENSG00000278263.2	AC135068.2	0.0774884	-19.1934	0.785137	2.57918	0.999965	1.12691
ENSG00000213214.4	ARHGEF35	0.0775103	3.89631	0.750868	-1.69559	0.999965	1.67724
ENSG00000101367.8	MAPRE1	0.077569	1.33352	0.774888	-1.10858	0.999965	1.04853
ENSG00000263715.7	LINC02210-CRHR1	0.0775726	-1.75382	0.873483	1.13631	0.999965	1.26876
ENSG00000064313.11	TAF2	0.0775824	-1.5326	0.0555793	-1.92562	0.999965	-1.00738
ENSG00000179564.3	LSMEM2	0.0776265	5.84827	0.483085	-4.13768	0.999965	-1.69831
ENSG00000081386.12	ZNF510	0.0777542	-1.60769	0.836939	-1.14262	0.999965	-1.05069
ENSG00000261879.5	AC087500.1	0.0778796	-1.94222	0.756217	1.28095	0.999965	-1.20487
ENSG00000263917.1	AC011825.3	0.0779572	-2.59553	0.967453	-1.06309	0.999965	-1.19504
ENSG00000138629.15	UBL7	0.0779664	-1.42363	0.110475	1.60363	0.999965	-1.091
ENSG00000260586.1	AC064799.2	0.0780114	25.0941	NA	-1.29254	NA	-2.36207
ENSG00000162923.14	WDR26	0.0780149	-1.41896	0.116446	-1.58927	0.999965	1.13874
ENSG00000104866.10	PPP1R37	0.0780272	1.61931	0.232405	1.6737	0.999965	1.29737
ENSG00000266904.5	LINC00663	0.078069	1.70038	0.216718	1.78358	0.999965	-1.0678
ENSG00000212719.10	C17orf51	0.0780964	2.36141	0.617775	1.59567	0.999965	-1.07924
ENSG00000100296.13	THOC5	0.078223	1.54432	0.753776	1.18173	0.999965	1.02101
ENSG00000243509.4	TNFRSF6B	0.0782683	3.10774	0.872979	1.30039	0.903674	2.55981
ENSG00000259343.6	TMC3-AS1	0.0784129	-2.39085	0.862466	1.23184	0.924368	-2.12997
ENSG00000160285.14	LSS	0.0784664	1.37912	0.921181	1.05449	0.801365	-1.3664
ENSG00000239445.5	ST3GAL6-AS1	0.0784843	10.9286	0.617563	-4.17678	0.999965	-1.38107
ENSG00000241211.1	IQCJ-SCHIP1-AS1	0.0785042	28.0811	NA	-1.29255	NA	-2.21899
ENSG00000090339.8	ICAM1	0.0785856	3.02517	0.940221	-1.16907	0.999965	-1.11111
ENSG00000224383.7	PRR29	0.0786196	3.14382	0.298482	2.98153	0.999965	1.07953
ENSG00000181656.6	GPR88	0.0786196	11.4608	NA	1.81418	0.999965	1.54079
ENSG00000179168.14	GGN	0.0786271	4.11309	0.968152	1.09194	0.999965	1.56492
ENSG00000100395.14	L3MBTL2	0.0786282	-1.28095	0.82192	1.07729	0.999965	-1.13647
ENSG00000136603.13	SKIL	0.0786475	-2.27885	0.406294	-1.93139	0.844266	2.1046
ENSG00000188554.13	NBR1	0.0787075	1.39622	0.652073	1.18354	0.999965	1.13452
ENSG00000182578.13	CSF1R	0.0787462	3.93066	0.957129	-1.15757	0.982391	-2.35908
ENSG00000173838.11	MARCHF10	0.078767	11.0106	0.92202	1.49065	0.999965	-1.39279
ENSG00000188095.4	MESP2	0.0787978	8.46499	0.813011	1.95462	0.999965	-1.12599
ENSG00000198189.10	HSD17B11	0.0788982	1.96603	0.771322	1.2794	0.999965	-1.42482
ENSG00000132357.13	CARD6	0.0789058	2.18703	0.368463	-1.95391	0.999965	1.36922
ENSG00000103540.16	CCP110	0.0789509	-1.49168	0.0786315	-1.78497	0.999965	1.20504
ENSG00000165934.12	CPSF2	0.0789694	-1.55813	0.625416	-1.26886	0.985455	1.31515
ENSG00000179046.8	TRIML2	0.0789705	84.7434	0.969465	-1.29257	0.999965	-7.15627
ENSG00000253426.5	AC022784.3	0.0790079	5.25579	0.051077	12.1011	0.999965	1.54338
ENSG00000173867.9	AC013489.1	0.0790321	1.41541	0.471034	1.28233	0.999965	-1.11345
ENSG00000262660.1	AC139530.2	0.0790863	1.67471	0.405875	1.51101	0.999965	1.10265
ENSG00000128059.8	PPAT	0.0791729	-1.94618	0.769552	-1.27639	0.999965	1.18053
ENSG00000224897.6	POT1-AS1	0.0792264	2.91004	0.665227	1.68321	0.999965	-1.14848
ENSG00000224616.1	RTCA-AS1	0.079266	2.17739	0.625681	1.51128	0.999965	-1.31782
ENSG00000275764.1	AC092747.4	0.0792731	1.75102	0.350986	1.63859	0.999965	-1.22481
ENSG00000234476.1	AC092811.1	0.0793408	4.76101	0.481483	2.95851	0.999965	1.53121
ENSG00000197724.10	PHF2	0.0793875	1.43207	0.508597	1.27321	0.999965	1.12855
ENSG00000119720.17	NRDE2	0.079445	1.39354	0.617002	1.19893	0.999965	1.02434
ENSG00000109771.15	LRP2BP	0.0794537	2.34316	0.358994	2.08603	0.999965	1.4995
ENSG00000129596.4	CDO1	0.0794537	4.8598	0.649022	2.23912	0.999965	-1.81654
ENSG00000151690.14	MFSD6	0.0794545	1.64882	0.79646	-1.18119	0.999965	1.24564
ENSG00000261393.1	AC007493.2	0.0794593	-5.68179	NA	1.05577	NA	-1.18085
ENSG00000233922.2	LINC01694	0.079637	-6.67779	0.809395	1.81694	0.999965	1.13563
ENSG00000112299.7	VNN1	0.0796518	6.07877	0.909695	1.38963	0.999965	-2.51048
ENSG00000168610.14	STAT3	0.0797105	1.40032	0.898905	1.06849	0.999965	1.07321
ENSG00000100207.18	TCF20	0.0797557	-1.48994	0.354115	-1.42017	0.999965	-1.00369
ENSG00000234147.1	AL035446.1	0.0797557	31.5608	NA	1.15417	NA	-10.0967
ENSG00000258824.2	AL122035.1	0.0798269	1.95199	0.740319	-1.30953	0.999965	-1.0053
ENSG00000264370.1	MIR3125	0.0798366	-6.36174	NA	-4.17727	NA	2.81588
ENSG00000273604.1	EPOP	0.0798508	2.92122	0.919345	1.19854	0.999965	-1.56377
ENSG00000249837.1	AC121154.1	0.0798559	27.7573	0.962832	-1.29255	0.999965	2.35155
ENSG00000268729.1	AC020922.2	0.0798853	7.34212	NA	5.62775	NA	-1.05531
ENSG00000063127.15	SLC6A16	0.080022	-3.40888	0.37475	2.82242	0.999965	-1.00896
ENSG00000165028.11	NIPSNAP3B	0.0800595	-2.5169	0.926584	1.15631	0.999965	-1.32203
ENSG00000136960.12	ENPP2	0.0800958	3.14643	0.563406	2.01286	0.999965	-1.47842
ENSG00000234362.5	LINC01914	0.0800958	9.02924	0.956975	1.27038	0.999965	-1.60782
ENSG00000175792.11	RUVBL1	0.0801712	-1.51704	0.848936	1.11724	0.790792	1.50532
ENSG00000130957.4	FBP2	0.0801939	8.40955	0.964834	-1.16082	0.981854	-3.90184
ENSG00000234917.2	AC098484.2	0.0802159	-2.54982	0.797509	-1.30956	0.999965	-1.58208
ENSG00000101391.20	CDK5RAP1	0.0802578	-1.23399	0.356782	1.201	0.999965	1.0197
ENSG00000159164.9	SV2A	0.0802691	3.07143	0.360789	2.65395	0.999965	1.48775
ENSG00000105676.13	ARMC6	0.0803141	-1.49572	0.384956	1.39837	0.999965	-1.00255
ENSG00000239605.9	STPG4	0.0803463	3.33517	0.301793	-3.38615	0.999965	1.48777
ENSG00000189013.14	KIR2DL4	0.0803818	-7.63678	0.956348	1.24892	0.936083	-6.10906
ENSG00000229124.6	VIM-AS1	0.0804665	-2.05898	0.163999	2.38466	0.999965	-1.20156
ENSG00000239697.10	TNFSF12	0.0804835	2.37942	0.676256	1.51489	0.999965	-1.62558
ENSG00000187185.4	AC092118.1	0.0805767	15.3347	0.648141	-4.48281	0.999965	-1.57646
ENSG00000183530.13	PRR14L	0.0805977	-1.68866	0.449	-1.4798	0.970424	1.43141
ENSG00000275895.6	U2AF1L5	0.0806272	4.25457	0.350542	3.61505	0.999965	-2.13822
ENSG00000260345.1	AC009052.1	0.0806373	1.71925	0.687588	1.28589	0.999965	-1.01814
ENSG00000087502.17	ERGIC2	0.080643	1.40322	0.875029	1.08106	0.999965	1.08138
ENSG00000164089.8	ETNPPL	0.0806995	22.0413	0.961164	-1.29254	0.89978	11.0638
ENSG00000103266.10	STUB1	0.0806995	1.52741	0.338443	1.46776	0.999965	-1.23857
ENSG00000228317.1	AL158070.1	0.0807096	-7.01748	0.269044	5.19452	0.999965	2.63379
ENSG00000198818.9	SFT2D1	0.0807352	-1.41429	0.489308	1.27329	0.999965	-1.00374
ENSG00000115756.12	HPCAL1	0.0807748	-1.62013	0.238986	1.67114	0.999965	-1.01849
ENSG00000168734.13	PKIG	0.0808294	3.39292	0.77567	1.55417	0.999965	-1.26804
ENSG00000231971.5	AL078590.2	0.0808862	13.9486	NA	-1.95575	0.999965	-2.64283
ENSG00000284596.1	MIR4467	0.0809517	-4.96086	NA	1.89605	0.757437	5.89832
ENSG00000261286.1	ATP2C2-AS1	0.0809768	2.80504	0.68874	1.61186	0.999965	1.55162
ENSG00000278175.3	GLIDR	0.0810091	-1.8255	0.671938	1.33532	0.999965	1.32274
ENSG00000124532.14	MRS2	0.0810482	-1.34135	0.160793	-1.43054	0.999965	1.03712
ENSG00000154723.12	ATP5J	0.0811382	1.56691	0.878492	1.10664	0.999965	1.00983
ENSG00000134001.12	EIF2S1	0.0811382	1.5018	0.950215	-1.05331	0.999965	-1.00146
ENSG00000259473.1	LINC02205	0.0811467	-10.7619	NA	-2.18999	NA	1.12691
ENSG00000268049.1	AC012313.2	0.0812354	-4.28482	0.590963	2.26054	0.999965	-1.66814
ENSG00000179523.4	EIF3J-AS1	0.0813281	1.65346	0.215519	1.74743	0.995153	-1.35796
ENSG00000070718.11	AP3M2	0.0813281	1.91757	0.429226	1.65721	0.999965	1.1216
ENSG00000102580.14	DNAJC3	0.0814091	1.68469	0.998232	1.00163	0.999965	1.06962
ENSG00000257176.2	AC009318.1	0.0814235	-2.8341	0.86849	-1.28103	0.999965	1.39429
ENSG00000272750.1	AL592148.3	0.0814626	2.42821	0.609419	1.63995	0.999965	-1.23748
ENSG00000232082.1	RPS6KA2-IT1	0.0814709	10.7177	0.157905	16.6386	0.999965	1.66075
ENSG00000219626.8	FAM228B	0.0814709	1.96941	0.816609	1.2344	0.999965	-1.48923
ENSG00000171509.15	RXFP1	0.0814886	17.4252	0.880694	-1.95822	0.999965	1.17794
ENSG00000079313.13	REXO1	0.0815259	-1.47587	0.239763	1.51427	0.999965	-1.00212
ENSG00000229664.1	AL137186.1	0.081574	18.6852	NA	1.10871	NA	-12.4454
ENSG00000113966.9	ARL6	0.0815809	1.51314	0.928287	-1.06679	0.999965	1.1249
ENSG00000106178.6	CCL24	0.0816965	10.2816	0.308252	9.17898	0.463844	-35.2869
ENSG00000165731.18	RET	0.0817553	5.29789	0.431654	3.61739	0.999965	-1.75989
ENSG00000102898.11	NUTF2	0.0817553	1.36582	0.5856	1.20092	0.999965	-1.02092
ENSG00000174945.13	AMZ1	0.0818396	-2.77323	0.992276	-1.01434	0.698425	-3.45726
ENSG00000234884.1	AL022329.1	0.0818399	-7.6517	NA	1.13715	NA	2.19492
ENSG00000198146.4	ZNF770	0.0818765	-1.4301	0.199044	-1.50635	0.999965	-1.00619
ENSG00000107874.10	CUEDC2	0.0818765	1.40581	0.27706	1.40813	0.999965	-1.13477
ENSG00000229276.1	REV3L-IT1	0.0818765	16.6268	NA	1.15418	NA	-1.20405
ENSG00000187950.8	OVCH1	0.0819161	15.3308	NA	-1.29254	NA	1.73383
ENSG00000120129.5	DUSP1	0.0819619	2.58924	0.777084	-1.40921	0.999965	-1.04181
ENSG00000163285.7	GABRG1	0.0820249	28.4285	0.963159	-1.29255	0.999965	3.89652
ENSG00000224318.5	CHL1-AS2	0.0821425	6.35209	0.951232	-1.26986	0.999965	-1.79893
ENSG00000249334.1	AC084048.1	0.0821442	-9.49645	NA	3.65726	0.999965	1.12691
ENSG00000238197.5	PAXBP1-AS1	0.0823077	1.71024	0.812883	1.18265	0.999965	-1.33574
ENSG00000173599.13	PC	0.0823077	2.43579	0.927089	-1.15205	0.999965	1.11159
ENSG00000088448.14	ANKRD10	0.0824681	-1.45622	0.671833	-1.20099	0.999965	-1.00497
ENSG00000273254.1	AF129075.2	0.0824754	-4.70369	0.525014	2.49106	0.384887	10.0875
ENSG00000101198.14	NKAIN4	0.082527	16.1049	0.874453	1.91322	0.832218	-14.4275
ENSG00000176714.9	CCDC121	0.0825488	2.18565	0.859616	1.21801	0.999965	1.00641
ENSG00000171403.9	KRT9	0.0825949	16.9305	NA	-1.92823	0.999965	1.24567
ENSG00000274427.1	AC145423.2	0.0826835	13.1689	NA	3.23458	NA	-2.03566
ENSG00000170185.9	USP38	0.0827292	-1.57069	0.713612	-1.21816	0.999965	1.26186
ENSG00000269296.1	AC005614.1	0.0827292	16.1287	NA	4.43576	NA	-10.7428
ENSG00000105372.6	RPS19	0.0827513	-1.69523	0.159911	1.91451	0.999965	-1.20836
ENSG00000125898.12	FAM110A	0.0827957	-2.28673	0.899742	-1.17697	0.999965	1.53509
ENSG00000013374.15	NUB1	0.0828635	-1.29516	0.800354	1.08944	0.999965	-1.02124
ENSG00000237254.2	TRBV30	0.0828678	-6.99209	0.67967	2.51152	0.987989	-3.54436
ENSG00000261799.1	AC007406.5	0.0829286	-1.69533	0.522242	1.41429	0.999965	-1.02828
ENSG00000271833.1	AL445222.1	0.0830349	3.01806	0.635318	1.79219	0.999965	1.46199
ENSG00000149476.15	TKFC	0.0830377	-1.41779	0.503219	1.27037	0.929025	1.32116
ENSG00000105409.16	ATP1A3	0.0830485	-4.41636	0.870851	1.42188	0.507036	-7.52013
ENSG00000174837.14	ADGRE1	0.0830612	-4.61181	0.519944	2.73471	0.999965	1.14951
ENSG00000283933.1	MIR6878	0.0830789	-4.52112	0.668137	1.83216	0.991338	2.74153
ENSG00000198276.15	UCKL1	0.0831406	-1.43583	0.1805	1.53412	0.999965	-1.05884
ENSG00000149150.8	SLC43A1	0.0831845	-1.90532	0.443478	-1.63281	0.827369	-1.84688
ENSG00000168229.3	PTGDR	0.0832007	-5.53036	0.539993	-2.95044	0.999965	1.13918
ENSG00000250803.6	AC010255.3	0.0832563	17.9618	NA	1.83951	NA	-5.74624
ENSG00000158062.20	UBXN11	0.0832785	-1.85153	0.237449	1.93937	0.999965	1.11348
ENSG00000170919.15	TPT1-AS1	0.0832785	1.73311	0.636398	1.33877	0.999965	-1.06778
ENSG00000150722.10	PPP1R1C	0.0833216	5.25566	0.474151	-3.78082	0.832218	4.3636
ENSG00000273308.1	AC024560.3	0.0833978	16.0237	NA	6.49241	NA	1.22997
ENSG00000114796.15	KLHL24	0.0834545	-1.59308	0.479515	-1.39655	0.995111	1.32919
ENSG00000111450.13	STX2	0.0834545	2.58457	0.630496	1.66659	0.999965	-1.42999
ENSG00000109917.10	ZPR1	0.0834979	1.46539	0.642372	1.22187	0.999965	-1.112
ENSG00000257052.1	AP003721.4	0.0835329	-2.51698	0.675257	-1.50685	0.74372	-4.40008
ENSG00000173207.12	CKS1B	0.0836435	-2.0994	0.959945	1.06543	0.619499	2.4094
ENSG00000275437.1	AL121832.3	0.0836646	-3.61023	0.724134	1.71331	0.935341	2.72594
ENSG00000196693.14	ZNF33B	0.0836686	1.60901	0.964834	1.03386	0.999965	-1.0055
ENSG00000087053.18	MTMR2	0.0836765	1.30457	0.0765046	-1.48129	0.999965	1.06969
ENSG00000105141.5	CASP14	0.0837172	52.9331	0.968152	-1.29256	0.999965	6.32286
ENSG00000165511.6	C10orf25	0.083738	2.62759	0.396905	2.21425	0.955469	-2.00229
ENSG00000125249.6	RAP2A	0.083738	-1.95159	0.0597435	-2.8095	0.999965	-1.04766
ENSG00000231119.2	AL031666.1	0.083738	3.10042	0.258183	3.16	0.999965	-1.12548
ENSG00000130921.7	C12orf65	0.083738	-1.69646	0.484147	1.45495	0.999965	1.08871
ENSG00000260630.6	SNAI3-AS1	0.0837452	-1.91982	0.875751	1.161	0.999965	-1.10869
ENSG00000232298.2	AL138902.1	0.0837961	8.01483	NA	1.35265	0.999965	-1.45577
ENSG00000253430.1	AC011726.2	0.083888	6.90675	NA	2.69342	0.999965	-1.61154
ENSG00000029153.14	ARNTL2	0.0839113	2.69751	0.955928	1.1218	0.996613	1.81063
ENSG00000107669.17	ATE1	0.0839362	1.55559	0.228928	-1.62267	0.999965	-1.10816
ENSG00000145220.13	LYAR	0.0839362	1.84654	0.797052	1.22947	0.999965	-1.0863
ENSG00000112658.7	SRF	0.0839362	2.02879	0.868737	-1.1864	0.999965	-1.14456
ENSG00000235491.1	LINC01889	0.0839362	42.3115	0.967247	-1.29255	0.999965	-1.40695
ENSG00000284640.1	AL590434.1	0.0839362	11.5956	NA	3.36525	0.999965	2.57709
ENSG00000229291.1	AL139161.1	0.083946	12.385	NA	14.422	0.999965	1.37566
ENSG00000116957.12	TBCE	0.0839572	1.31251	0.813011	1.08985	0.999965	1.06859
ENSG00000137491.14	SLCO2B1	0.0840181	3.96886	0.847587	-1.45499	0.999965	-1.68367
ENSG00000176953.12	NFATC2IP	0.0840275	-1.36559	0.728868	1.14049	0.999965	1.18674
ENSG00000166311.9	SMPD1	0.0840529	1.50519	0.208272	1.59077	0.903553	-1.41722
ENSG00000264739.1	AC093484.2	0.084147	-6.31765	0.909695	1.33641	0.999965	2.96954
ENSG00000080608.9	PUM3	0.0842816	1.62817	0.879239	1.11682	0.999965	1.0017
ENSG00000074071.14	MRPS34	0.0845281	-1.43541	0.382433	1.35883	0.999965	-1.06619
ENSG00000073614.12	KDM5A	0.0845281	-1.45513	0.646736	-1.21578	0.999965	-1.02605
ENSG00000115993.12	TRAK2	0.0845443	1.6148	0.59143	-1.32324	0.999965	-1.07227
ENSG00000134962.6	KLB	0.0845497	6.64149	0.761855	2.06045	0.999965	2.46723
ENSG00000197106.6	SLC6A17	0.0845576	7.78787	0.493706	4.17281	0.999965	-1.75714
ENSG00000023041.11	ZDHHC6	0.0845576	-1.31737	0.675379	-1.14301	0.999965	1.11848
ENSG00000258891.1	AC005480.1	0.0845576	1.73041	0.940311	-1.08142	0.999965	-1.13051
ENSG00000196381.10	ZNF781	0.0845721	2.03831	0.580655	1.52824	0.999965	-1.1113
ENSG00000161558.10	TMEM143	0.0846236	-1.55001	0.215409	1.62958	0.999965	1.17144
ENSG00000185252.18	ZNF74	0.0847011	1.59823	0.758633	1.19808	0.999965	-1.16812
ENSG00000261242.1	AL136038.3	0.0848873	-9.29314	0.669635	2.63403	0.999965	-1.57137
ENSG00000087008.15	ACOX3	0.0849604	1.44944	0.44118	-1.32959	0.999965	1.18186
ENSG00000109536.11	FRG1	0.0851882	1.39992	0.617399	1.20556	0.999965	-1.05488
ENSG00000246089.3	AC016065.1	0.0852056	-2.01352	0.837269	1.22009	0.928776	1.76277
ENSG00000120436.3	GPR31	0.0852102	-6.91922	NA	-1.23137	0.999965	-2.68894
ENSG00000071246.10	VASH1	0.0852738	2.85982	0.16806	3.60376	0.999965	-1.39183
ENSG00000261379.1	AC010735.1	0.0852818	23.0588	0.493434	8.92433	0.999965	1.50855
ENSG00000284147.1	MIR3150B	0.085291	-10.3024	NA	-3.35416	NA	1.12691
ENSG00000186919.12	ZACN	0.0852916	-2.61703	0.944199	1.13624	0.999965	-1.0164
ENSG00000239268.2	AC092691.1	0.0854106	63.1709	0.493119	18.3185	0.999965	-4.00847
ENSG00000261736.1	AC002551.1	0.0854403	13.9894	NA	1.29079	NA	-2.64265
ENSG00000175395.15	ZNF25	0.0854541	1.68884	0.24617	-1.75011	0.976314	-1.42818
ENSG00000185298.12	CCDC137	0.0854618	-1.63637	0.579165	1.34418	0.999965	1.28362
ENSG00000226091.7	LINC00937	0.0855319	4.01459	0.448146	2.86632	0.999965	1.24581
ENSG00000160445.10	ZER1	0.0855726	1.57083	0.214451	1.66504	0.999965	-1.06076
ENSG00000258964.1	AL137129.1	0.0857359	-1.8869	0.189396	-2.11261	0.955469	1.60463
ENSG00000101282.8	RSPO4	0.0857359	7.06091	0.976051	-1.08975	0.999965	1.36257
ENSG00000140527.14	WDR93	0.0857455	4.91993	0.912407	1.33581	0.999965	-1.7061
ENSG00000266664.1	AC007952.9	0.0857469	-9.95676	NA	2.72993	0.96717	5.5128
ENSG00000281358.1	RASSF1-AS1	0.0857469	-2.92888	0.441005	2.19045	0.999965	1.71899
ENSG00000258529.5	AP001781.3	0.0857859	1.34139	0.651427	1.16314	0.999965	1.00824
ENSG00000182901.16	RGS7	0.0858006	-9.35875	0.985101	1.05541	0.999965	-2.04431
ENSG00000132326.11	PER2	0.0858012	2.38659	0.339998	-2.21994	0.999965	1.15717
ENSG00000175513.9	TSGA10IP	0.0858095	18.4167	0.396708	10.8219	0.999965	-3.0922
ENSG00000264979.1	MIR4436B1	0.0858095	25.2402	NA	-1.29254	0.999965	1.09167
ENSG00000108262.15	GIT1	0.0859055	-1.44636	0.678397	1.19541	0.976781	1.28361
ENSG00000047578.12	KIAA0556	0.0859055	1.35207	0.973042	1.01459	0.999965	1.18571
ENSG00000239628.1	AC073288.1	0.0859221	-17.123	0.683072	3.52037	0.999965	1.12691
ENSG00000187474.4	FPR3	0.0859664	5.15223	0.759061	-1.88764	0.999965	-1.10462
ENSG00000171970.12	ZNF57	0.0859759	1.85514	0.977814	-1.02503	0.999965	1.03767
ENSG00000100078.3	PLA2G3	0.0860164	95.3373	0.833063	3.87044	0.999965	-4.59343
ENSG00000253593.2	AC110741.1	0.0860164	87.9263	0.969581	-1.29257	0.999965	-1.65906
ENSG00000256146.1	AC006206.1	0.0860944	20.978	0.961164	-1.29254	0.965212	7.0761
ENSG00000196235.13	SUPT5H	0.086102	-1.33343	0.563592	1.19553	0.999965	-1.04992
ENSG00000143546.9	S100A8	0.0861281	5.17556	0.544235	2.87303	0.999965	1.0248
ENSG00000260339.1	HEXA-AS1	0.0862374	-3.46758	0.769722	1.54731	0.812787	3.45376
ENSG00000164007.10	CLDN19	0.0863068	25.7567	NA	-1.29254	0.999965	-2.93964
ENSG00000198231.12	DDX42	0.0863692	1.30823	0.997653	1.00126	0.999965	-1.10527
ENSG00000136883.13	KIF12	0.0863713	7.94929	0.413905	-6.60934	0.668551	-13.9005
ENSG00000173868.11	PHOSPHO1	0.0864087	7.11045	0.63077	2.89163	0.999965	-1.9696
ENSG00000083720.12	OXCT1	0.0864357	-1.96082	0.84985	-1.19876	0.999965	-1.09414
ENSG00000224638.1	AC106900.1	0.0864379	-11.4249	NA	-5.68677	NA	4.87771
ENSG00000105325.13	FZR1	0.086477	-1.36384	0.0786752	1.58279	0.999965	-1.0825
ENSG00000164283.12	ESM1	0.0866145	6.75979	0.890789	1.50287	0.739895	7.52131
ENSG00000229719.5	MIR194-2HG	0.0866145	-6.43924	0.532517	2.74468	0.602986	10.3574
ENSG00000231666.6	LINC01704	0.0866229	18.4902	NA	2.08844	0.999965	1.43033
ENSG00000204389.9	HSPA1A	0.0867323	3.21314	0.309167	3.09905	0.999965	-1.05562
ENSG00000275004.3	ZNF280B	0.0867609	-3.73212	0.962973	1.10332	0.966321	-2.56161
ENSG00000125695.12	AC046185.1	0.0868198	1.27163	0.425299	1.20979	0.999965	1.10995
ENSG00000175294.5	CATSPER1	0.0868214	5.48512	0.955928	-1.22381	0.999965	2.20548
ENSG00000272398.5	CD24	0.0868304	3.06967	0.176769	3.87042	0.999965	1.73955
ENSG00000255680.1	AC091564.7	0.0868304	-7.01242	NA	-1.58002	NA	1.57273
ENSG00000245750.7	DRAIC	0.0868319	4.27026	0.856863	1.45542	0.963071	-2.8945
ENSG00000068079.7	IFI35	0.086842	-1.52074	0.377817	1.43383	0.999965	-1.01505
ENSG00000137513.9	NARS2	0.0868552	-1.44312	0.969465	-1.02094	0.999965	1.2398
ENSG00000093217.9	XYLB	0.0869073	2.95699	0.909847	-1.22364	0.999965	1.38629
ENSG00000224805.2	LINC00853	0.0869641	14.6524	NA	-1.92823	0.999965	2.23697
ENSG00000260725.1	AC005307.1	0.0869641	-10.8071	NA	1.67823	0.999965	1.12691
ENSG00000125462.16	C1orf61	0.0870088	-5.33662	0.152392	7.63006	0.999965	-1.05164
ENSG00000263146.2	LINC01896	0.0870088	23.6389	0.595791	-7.03691	0.999965	-2.42083
ENSG00000089737.16	DDX24	0.0870088	1.59211	0.659415	1.26707	0.999965	-1.16779
ENSG00000272909.1	AL122035.2	0.087077	2.02491	0.779134	-1.29146	0.999965	-1.50523
ENSG00000188352.12	FOCAD	0.0871419	1.64761	0.957615	-1.05288	0.999965	1.155
ENSG00000122025.14	FLT3	0.0871589	-4.11405	0.912407	-1.29105	0.999965	-1.56277
ENSG00000262119.1	AL079343.1	0.087179	41.8177	NA	1.15416	0.999965	-1.78867
ENSG00000237232.7	ZNF295-AS1	0.0872143	-9.1212	0.835578	1.76321	0.999965	2.90032
ENSG00000228839.5	PIK3IP1-AS1	0.0872371	-2.28889	0.315023	2.04214	0.808652	2.34791
ENSG00000254444.1	AC022762.1	0.0873074	6.69381	NA	5.01152	NA	-2.50759
ENSG00000236231.1	AC017048.2	0.0873957	41.9897	0.967453	-1.29255	0.999965	3.39912
ENSG00000153790.11	C7orf31	0.0874063	-1.75153	0.821483	1.18877	0.999965	-1.03991
ENSG00000181135.15	ZNF707	0.0874651	-1.61148	0.259464	1.65043	0.981854	-1.36706
ENSG00000226645.1	AP006216.1	0.0875347	-4.99163	NA	-1.24184	NA	2.58138
ENSG00000148187.17	MRRF	0.0875415	-1.3248	0.941218	-1.04097	0.936083	1.24529
ENSG00000166246.13	C16orf71	0.0876175	3.10946	0.377275	2.63155	0.999965	1.02537
ENSG00000261098.1	AP000766.1	0.087669	1.83578	0.956975	1.06911	0.999965	-1.25533
ENSG00000124835.2	AC105760.1	0.0876917	11.154	NA	1.62146	NA	-1.70459
ENSG00000171103.10	TRMT61B	0.0877769	-1.34983	0.727368	-1.13615	0.996613	1.20111
ENSG00000162009.8	SSTR5	0.0877769	36.5408	0.966041	-1.29255	0.999965	1.68212
ENSG00000255455.2	AP003486.1	0.0877769	1.92157	0.979011	1.02474	0.999965	-1.09924
ENSG00000131196.17	NFATC1	0.0878698	-2.58467	0.577734	1.77954	0.999965	-1.2018
ENSG00000205138.3	SDHAF1	0.0878725	-1.49661	0.139166	1.68392	0.999965	1.04797
ENSG00000251131.1	AC025171.3	0.0879553	-2.79439	0.875746	-1.2637	0.999965	-1.0816
ENSG00000198019.12	FCGR1B	0.0880738	5.43168	0.284061	5.44641	0.999965	1.62277
ENSG00000124251.10	TP53TG5	0.0880944	7.2676	0.647515	2.82565	0.999965	-1.96007
ENSG00000284729.1	AC006115.3	0.0883072	13.0364	NA	5.67704	0.787886	-13.1374
ENSG00000113658.16	SMAD5	0.0883575	1.57063	0.0891626	-1.92466	0.999965	-1.18865
ENSG00000266998.1	AC111182.1	0.0883575	-4.55649	0.859616	1.44781	0.999965	1.8548
ENSG00000188107.14	EYS	0.0885206	11.2317	0.748227	-2.84817	0.999965	3.11316
ENSG00000163075.12	CFAP221	0.0885306	8.30051	0.725042	-2.72547	0.999965	1.9207
ENSG00000232606.1	LINC01412	0.0885306	38.6361	NA	3.47251	0.999965	-4.44169
ENSG00000261613.2	AC093525.6	0.088576	2.03161	0.847587	-1.21542	0.999965	-1.29045
ENSG00000164175.14	SLC45A2	0.0885785	9.39839	0.832982	1.94723	0.999965	3.06778
ENSG00000269959.1	SPACA6P-AS	0.0885857	35.82	0.819866	3.14162	0.999965	1.27947
ENSG00000261691.1	Z97986.1	0.0886207	-4.01951	0.336039	2.54652	0.770751	4.65984
ENSG00000144843.11	ADPRH	0.0886255	-2.02087	0.68958	1.39514	0.999965	-1.18085
ENSG00000283803.1	MIR3198-2	0.088705	-1.4409	0.969138	1.02214	0.999965	-1.01564
ENSG00000106013.14	ANKRD7	0.0887873	-2.49403	0.139166	-3.05294	0.999965	-1.01826
ENSG00000127318.10	IL22	0.0888397	-15.3361	0.849472	-2.03258	0.999965	1.13414
ENSG00000067167.7	TRAM1	0.0888442	-2.03395	0.955928	-1.08723	0.999965	1.14098
ENSG00000112425.14	EPM2A	0.0888498	2.74509	0.957615	1.10881	0.999965	-1.43397
ENSG00000141540.10	TTYH2	0.0888628	2.29459	0.846095	1.2593	0.665872	-2.65035
ENSG00000244380.1	AC134772.1	0.0888628	-1.6804	0.105796	2.03403	0.999965	1.01951
ENSG00000105221.16	AKT2	0.0888628	-1.39552	0.511129	1.25775	0.999965	-1.15452
ENSG00000104907.12	TRMT1	0.0889323	-1.62807	0.240687	1.69903	0.999965	-1.1865
ENSG00000228113.7	AC003991.1	0.0889323	5.95725	NA	5.01653	0.999965	1.29835
ENSG00000273565.1	AL691403.2	0.0889768	-3.50565	0.950467	-1.16104	0.847321	3.32418
ENSG00000274265.4	AC245297.3	0.0890127	2.21922	0.641679	1.52959	0.999965	-1.18009
ENSG00000070047.11	PHRF1	0.0890204	-1.31661	0.402664	1.25566	0.999965	-1.11156
ENSG00000198393.7	ZNF26	0.0890204	-1.73136	0.611221	-1.36704	0.999965	1.37265
ENSG00000167315.17	ACAA2	0.0890204	1.90941	0.667411	1.3841	0.999965	-1.03654
ENSG00000198491.3	AC007920.1	0.0890204	39.8727	0.967241	-1.29255	0.999965	1.17727
ENSG00000272588.1	AC139887.4	0.089024	2.72662	0.613563	1.76227	0.999965	-1.34832
ENSG00000107902.13	LHPP	0.0890271	-1.85536	0.317799	1.81002	0.999965	1.0781
ENSG00000147419.17	CCDC25	0.0890541	1.41077	0.981744	1.01152	0.999965	-1.07932
ENSG00000125834.12	STK35	0.0890601	1.4438	0.341813	1.40288	0.912577	1.36354
ENSG00000173276.13	ZBTB21	0.0890667	1.72883	0.471991	-1.49844	0.999965	1.07643
ENSG00000213722.8	DDAH2	0.0890786	1.87944	0.798229	1.23967	0.950022	-1.61682
ENSG00000177954.11	RPS27	0.0890786	-1.65247	0.240613	1.7283	0.999965	-1.20597
ENSG00000258651.1	SEC23A-AS1	0.0891443	3.14795	0.590664	1.93575	0.999965	-1.95026
ENSG00000237940.3	LINC01238	0.0891527	-3.31635	0.724605	1.67774	0.999965	1.07165
ENSG00000085365.17	SCAMP1	0.08917	1.77497	0.822387	-1.19502	0.999965	1.09118
ENSG00000267179.1	AC008770.3	0.08917	-1.48769	0.950215	1.05307	0.999965	1.18742
ENSG00000114541.14	FRMD4B	0.0891704	3.82175	0.714523	1.81618	0.999965	1.43385
ENSG00000105321.12	CCDC9	0.089261	1.71138	0.389809	1.57753	0.999965	-1.22404
ENSG00000015592.16	STMN4	0.0892967	5.74155	0.798496	-1.85527	0.999965	-1.02876
ENSG00000237798.1	AC010894.4	0.0892977	-5.95505	0.996282	1.01012	0.999965	2.80189
ENSG00000203288.3	TDRKH-AS1	0.0893647	-2.70381	0.398498	2.23678	0.609387	3.42069
ENSG00000223850.1	MYCNUT	0.0893842	35.6471	NA	-1.29255	0.999965	-1.69772
ENSG00000284553.1	MIR6886	0.0894255	11.4582	NA	1.11189	0.999965	2.60454
ENSG00000255432.1	AP001458.2	0.0894736	-1.49388	0.749975	1.17477	0.999965	1.14062
ENSG00000272217.1	AL645940.1	0.0895217	-2.85407	0.841267	1.32006	0.999965	1.35072
ENSG00000276744.1	AC105137.3	0.0896142	-3.66285	0.481346	2.36805	0.999965	-1.22872
ENSG00000178809.11	TRIM73	0.0896203	-2.00146	0.423907	1.7184	0.999965	-1.18779
ENSG00000278769.1	AC090510.3	0.0896228	4.59493	0.755078	1.8236	0.999965	-1.15482
ENSG00000214652.5	ZNF727	0.0897148	7.06123	0.624115	-3.05484	0.999965	-1.7849
ENSG00000160208.12	RRP1B	0.0897181	-1.46708	0.941218	-1.05681	0.999965	1.04982
ENSG00000129151.8	BBOX1	0.0897772	5.71458	0.590266	-3.25473	0.832218	3.90299
ENSG00000154174.7	TOMM70	0.0897825	1.31728	0.992386	-1.00391	0.999965	1.04399
ENSG00000087087.19	SRRT	0.0897877	-1.39316	0.990858	-1.00565	0.963549	1.26675
ENSG00000211861.1	TRAJ28	0.0897877	-8.90072	0.777501	2.02965	0.999965	-1.48276
ENSG00000211854.1	TRAJ35	0.0897942	-6.25506	0.875751	1.47461	0.985455	-4.02282
ENSG00000241258.6	CRCP	0.089819	1.15928	0.315023	1.15254	0.999965	1.08108
ENSG00000134864.10	GGACT	0.089819	-1.52712	0.359925	1.45402	0.999965	-1.14631
ENSG00000119927.13	GPAM	0.0898683	-1.67877	0.224188	-1.78847	0.999965	1.00073
ENSG00000135940.6	COX5B	0.0899159	1.68019	0.521765	1.42028	0.999965	1.21269
ENSG00000184990.12	SIVA1	0.0899159	-1.4302	0.849061	1.10279	0.999965	1.15309
ENSG00000082074.15	FYB1	0.0899159	-3.94526	0.928667	1.24605	0.999965	-1.1584
ENSG00000198380.12	GFPT1	0.0899159	1.98393	0.957615	-1.07633	0.999965	1.31094
ENSG00000272123.1	AC008966.2	0.0899186	4.06169	0.931659	-1.25039	0.999965	-1.05292
ENSG00000183597.15	TANGO2	0.0899624	-1.36039	0.175402	1.45349	0.787886	-1.36894
ENSG00000065357.19	DGKA	0.0899624	-2.22118	0.574839	1.63383	0.999965	1.11605
ENSG00000196449.3	YRDC	0.0899624	1.71649	0.692718	1.29046	0.999965	1.06746
ENSG00000151651.15	ADAM8	0.0899624	-2.56417	0.783547	1.40302	0.999965	1.15629
ENSG00000272024.1	AC064807.4	0.0899624	-3.45977	0.921181	1.20778	0.999965	1.63851
ENSG00000148248.13	SURF4	0.0899729	1.37523	0.0951604	1.57977	0.999965	1.03912
ENSG00000224729.5	PCOLCE-AS1	0.0900056	2.53834	0.890636	1.22004	0.63131	-3.3983
ENSG00000254639.1	AC116021.1	0.0900879	29.2892	NA	4.65816	0.999965	-2.24077
ENSG00000155313.15	USP25	0.0901411	-1.3974	0.132771	-1.55841	0.999965	1.03415
ENSG00000105427.9	CNFN	0.0901608	-4.5096	0.586704	-2.4508	0.892825	3.81588
ENSG00000182022.17	CHST15	0.0902151	-2.67913	0.597213	1.78358	0.999965	-1.19819
ENSG00000270106.5	TSNAX-DISC1	0.0902333	-1.70386	0.160314	-1.95172	0.999965	-1.09904
ENSG00000161960.14	EIF4A1	0.0902394	1.64985	0.950764	-1.06642	0.999965	-1.00544
ENSG00000152147.10	GEMIN6	0.0902542	-1.68861	0.918432	1.09572	0.999965	1.34716
ENSG00000278598.1	MIR6775	0.0902631	7.3843	NA	4.83766	0.999965	-2.06428
ENSG00000237280.1	AL136982.3	0.0902831	3.08278	0.626836	1.84315	0.999965	1.29345
ENSG00000173715.15	C11orf80	0.0902956	-1.6884	0.2536	1.74945	0.934867	1.51871
ENSG00000108591.9	DRG2	0.0904035	-1.3687	0.571436	1.21436	0.999965	-1.00325
ENSG00000196549.10	MME	0.0904057	-4.67228	0.560302	-2.65045	0.999965	-1.12377
ENSG00000266602.1	AC008109.1	0.0904355	51.3824	0.980551	1.15416	0.999965	3.96233
ENSG00000247572.7	CKMT2-AS1	0.0905003	1.65682	0.878866	1.12371	0.943145	-1.47765
ENSG00000246334.2	PRR7-AS1	0.0905003	3.53435	0.209336	4.04465	0.999965	1.24858
ENSG00000226471.6	Z93930.2	0.0905329	1.96504	0.0679179	2.79387	0.999965	1.13896
ENSG00000284564.1	MIR3064	0.0905604	-1.52369	0.0934876	1.8287	0.999965	1.12339
ENSG00000259959.1	AC107068.1	0.0906254	1.76356	0.825852	-1.19029	0.999965	-1.39059
ENSG00000132405.18	TBC1D14	0.0906254	-1.39676	0.963568	1.02533	0.999965	-1.14738
ENSG00000233845.1	AC093732.1	0.0906265	14.4665	0.888559	1.83233	0.977774	5.05319
ENSG00000136888.6	ATP6V1G1	0.0906447	-1.37389	0.956533	-1.03682	0.875983	1.33447
ENSG00000182985.17	CADM1	0.0906447	3.19172	0.85076	1.37033	0.999965	1.06952
ENSG00000272282.1	LINC02084	0.0906638	-3.3702	0.87207	-1.32845	0.999965	1.23792
ENSG00000263278.2	AC233701.1	0.0906874	86.5523	0.969821	-1.29257	0.999965	1.10911
ENSG00000100226.15	GTPBP1	0.0907342	-1.42167	0.938743	1.05373	0.999965	1.07875
ENSG00000253557.5	AC100849.1	0.0907342	12.3242	NA	1.29108	0.999965	-1.41019
ENSG00000131876.16	SNRPA1	0.09076	-1.4018	0.961544	1.02682	0.999965	1.13243
ENSG00000266744.1	AC005304.3	0.09076	-5.62267	NA	-1.24845	NA	1.18187
ENSG00000100105.17	PATZ1	0.0907782	-1.64968	0.981577	-1.01714	0.999965	1.1773
ENSG00000070367.15	EXOC5	0.0907902	-1.56952	0.120903	-1.84692	0.999965	1.15878
ENSG00000100294.12	MCAT	0.0908371	1.45434	0.656235	1.21356	0.999965	-1.21772
ENSG00000274300.1	MIR6864	0.090863	3.15617	0.284432	2.98788	0.999965	-2.01876
ENSG00000184544.11	DHRS7C	0.0908652	46.6259	NA	-1.29256	0.969492	-14.9163
ENSG00000142634.12	EFHD2	0.0908789	1.753	0.827882	1.18707	0.999965	1.17257
ENSG00000272334.1	AC011816.2	0.0910758	-5.39759	0.94735	1.2106	0.98875	3.15183
ENSG00000214694.10	ARHGEF33	0.0912384	3.44156	0.171946	4.51589	0.999965	-1.48984
ENSG00000171490.12	RSL1D1	0.0912615	1.44021	0.646158	1.21429	0.999965	1.06644
ENSG00000173581.7	CCDC106	0.0912615	-1.89735	0.747768	1.29868	0.999965	1.0319
ENSG00000215271.7	HOMEZ	0.0912626	1.68827	0.589073	1.3687	0.974454	1.43748
ENSG00000265094.1	AC007922.2	0.0912975	13.2804	NA	7.47081	NA	-2.17364
ENSG00000036448.9	MYOM2	0.0913354	3.95509	0.675748	1.97527	0.999965	-1.16987
ENSG00000228395.1	AL356481.1	0.0916293	1.91846	0.616178	1.4404	0.999965	1.20191
ENSG00000162913.9	OBSCN-AS1	0.0916775	-3.07015	0.589073	-1.93456	0.999965	-1.46938
ENSG00000225528.3	Z82206.1	0.0918027	-4.69699	0.870851	1.43869	0.999965	-1.11465
ENSG00000236305.1	SLC12A9-AS1	0.0919085	-3.02868	0.923931	1.17845	0.964098	2.31961
ENSG00000132517.14	SLC52A1	0.0919165	5.27997	0.226647	6.45599	0.999965	1.34469
ENSG00000270792.5	AL050403.2	0.0919361	19.1101	NA	-1.29254	NA	-2.80181
ENSG00000272582.1	AL031587.3	0.0919586	4.30341	0.43999	3.10278	0.999965	1.29315
ENSG00000198346.10	ZNF813	0.092129	-1.48863	0.430059	-1.37257	0.999965	-1.16593
ENSG00000267811.1	AP001160.2	0.0921976	-3.14731	0.607812	1.85036	0.999965	1.12805
ENSG00000273199.1	AP000692.2	0.0922833	3.32998	0.078728	5.95237	0.999965	1.37252
ENSG00000267374.1	AC016205.1	0.0922942	9.27856	0.835064	-2.04697	0.982391	3.69195
ENSG00000100883.11	SRP54	0.0923641	-1.4092	0.774888	-1.13689	0.999965	1.19914
ENSG00000167491.17	GATAD2A	0.0923651	-1.38693	0.911008	-1.06286	0.999965	1.04543
ENSG00000090061.17	CCNK	0.0924384	-1.40615	0.883361	-1.07963	0.681448	1.48595
ENSG00000254997.3	KRTAP5-9	0.0924391	3.54488	0.732486	-1.73382	0.999965	1.13086
ENSG00000160305.17	DIP2A	0.0925914	-1.44407	0.748504	-1.16154	0.999965	1.08123
ENSG00000047315.15	POLR2B	0.0926733	-1.24784	0.505068	-1.16871	0.999965	1.06518
ENSG00000155660.10	PDIA4	0.0926893	-2.05802	0.957615	-1.07749	0.955469	1.72599
ENSG00000100344.10	PNPLA3	0.092744	-1.60109	0.740179	-1.21604	0.999965	-1.31306
ENSG00000267653.1	AC002546.2	0.092744	44.0844	0.979763	1.15416	0.999965	-1.3422
ENSG00000217576.7	AL158066.1	0.0928148	-1.52766	0.897855	-1.09078	0.999965	-1.19738
ENSG00000132361.16	CLUH	0.0928769	1.51287	0.952209	1.05373	0.999965	-1.168
ENSG00000156384.14	SFR1	0.0930325	-1.36273	0.664069	-1.16961	0.999965	1.11389
ENSG00000166233.14	ARIH1	0.0930627	1.29101	0.377011	-1.25145	0.999965	-1.04348
ENSG00000099968.17	BCL2L13	0.0930627	1.27203	0.845828	-1.07002	0.999965	-1.03578
ENSG00000196812.4	ZSCAN16	0.0930986	-1.80344	0.800354	1.22164	0.867357	1.72534
ENSG00000163682.15	RPL9	0.09313	1.59234	0.588053	1.32488	0.853861	-1.54243
ENSG00000184967.6	NOC4L	0.09313	-1.52208	0.638193	1.25584	0.999965	1.10335
ENSG00000277957.1	SENP3-EIF4A1	0.0931595	1.58973	0.983747	-1.01369	0.999965	1.01718
ENSG00000166164.15	BRD7	0.0931664	1.17357	0.330609	1.16421	0.999965	1.03517
ENSG00000256050.2	AL583722.1	0.093305	6.76026	0.960235	1.18707	0.956326	3.16038
ENSG00000274068.1	AL449266.1	0.0933347	-1.79288	0.883936	-1.1342	0.999965	-1.20825
ENSG00000123405.13	NFE2	0.0933562	5.95088	0.355013	5.07565	0.999965	-1.83231
ENSG00000133818.13	RRAS2	0.0933751	-1.98426	0.622079	-1.47175	0.999965	-1.23456
ENSG00000114786.16	ABHD14A-ACY1	0.0935346	1.60933	0.244505	1.68396	0.999965	1.3177
ENSG00000164970.14	FAM219A	0.0936492	1.61514	0.36141	1.54167	0.999965	-1.17157
ENSG00000272462.2	U91328.2	0.0936492	2.32467	0.398409	2.03879	0.999965	-1.25707
ENSG00000107829.13	FBXW4	0.0936893	1.58819	0.461243	1.42186	0.999965	-1.29945
ENSG00000100450.12	GZMH	0.093715	-3.53611	0.684143	1.84316	0.999965	-2.11847
ENSG00000272760.1	AC093726.1	0.093807	-1.55939	0.60825	1.28754	0.999965	1.27207
ENSG00000256542.2	AC148477.2	0.0938845	22.4593	NA	-1.29254	0.999965	1.71247
ENSG00000257703.5	AC068643.1	0.0938924	-11.1191	NA	1.6356	0.999965	1.12691
ENSG00000179029.14	TMEM107	0.0939598	-1.60253	0.89228	1.10598	0.999965	1.27303
ENSG00000256714.1	AC087318.1	0.0939598	-7.621	NA	1.02006	NA	-1.18085
ENSG00000215159.3	AC025262.1	0.0940128	5.35473	0.1527	8.07457	0.822232	-6.35106
ENSG00000266994.1	AC020663.1	0.0940128	-1.89834	0.835064	1.20105	0.882188	-1.9092
ENSG00000170006.11	TMEM154	0.0940359	-2.68242	0.769376	-1.46053	0.999965	1.56794
ENSG00000255020.1	AF131216.3	0.0941299	12.832	0.711029	3.19211	0.997434	4.13703
ENSG00000104142.10	VPS18	0.0942634	1.37505	0.471535	1.2696	0.999965	-1.1708
ENSG00000258938.1	AL162311.3	0.0943464	2.55664	0.989132	1.01881	0.999965	1.23779
ENSG00000271086.5	NAMA	0.0943964	11.071	NA	8.40817	NA	1.54306
ENSG00000259494.1	MRPL46	0.0944111	1.3439	0.385695	1.29118	0.999965	-1.13471
ENSG00000180902.17	D2HGDH	0.0944287	-1.76508	0.521546	1.47501	0.999965	-1.03013
ENSG00000174738.12	NR1D2	0.0945491	1.62965	0.832776	-1.15853	0.999965	-1.12451
ENSG00000266869.1	AC005993.1	0.0946071	42.9848	0.979761	1.15416	0.999965	1.47483
ENSG00000171421.12	MRPL36	0.0946496	1.6857	0.385695	1.57255	0.999965	1.18702
ENSG00000233276.3	GPX1	0.0946943	1.58049	0.512044	1.37667	0.999965	-1.11089
ENSG00000068120.14	COASY	0.0947623	-1.62655	0.675748	1.27497	0.999965	1.31772
ENSG00000197081.12	IGF2R	0.0947646	1.57465	0.880081	-1.11094	0.999965	-1.02161
ENSG00000100092.20	SH3BP1	0.094817	-1.91936	0.629308	1.43807	0.999965	1.15685
ENSG00000259279.1	AC037198.1	0.0948318	20.37	NA	-1.29254	0.999965	-1.16733
ENSG00000143536.7	CRNN	0.0949848	-91.9652	0.0858	-920.895	0.999965	-3.45907
ENSG00000180855.15	ZNF443	0.095033	1.76732	0.819891	1.19815	0.970956	1.49506
ENSG00000270996.1	AC005034.4	0.095033	-8.13899	NA	-1.45373	NA	2.94768
ENSG00000235480.1	AC013270.1	0.0951066	-8.38092	NA	1.90089	NA	1.12691
ENSG00000156587.15	UBE2L6	0.0951396	-1.48913	0.39426	1.40573	0.999965	-1.09941
ENSG00000100348.9	TXN2	0.095201	1.31202	0.60253	1.17344	0.999965	-1.15023
ENSG00000230749.4	MEIS1-AS2	0.0952539	42.0819	NA	-1.29256	0.97632	-13.4626
ENSG00000100949.14	RABGGTA	0.0953032	-1.42441	0.192456	1.52875	0.999965	1.07094
ENSG00000153066.12	TXNDC11	0.0953297	-1.78982	0.655241	1.35787	0.955469	1.55364
ENSG00000189430.12	NCR1	0.0953911	-4.1044	0.284084	4.18238	0.99513	-2.60012
ENSG00000143333.6	RGS16	0.0954264	3.16045	0.915284	1.23242	0.999965	1.8944
ENSG00000112294.12	ALDH5A1	0.0954264	-2.10406	0.952898	-1.09841	0.999965	1.25399
ENSG00000251503.8	CENPS-CORT	0.0954278	1.68056	0.724605	1.25669	0.999965	1.2012
ENSG00000260269.5	AC105036.3	0.0954751	1.284	0.511129	1.18989	0.999965	-1.11413
ENSG00000188833.9	ENTPD8	0.0955048	20.868	0.441097	10.9959	0.999965	-2.58893
ENSG00000234460.1	AL772337.3	0.095526	36.4352	NA	-1.29255	0.999965	-1.81404
ENSG00000268996.3	MAN1B1-AS1	0.0955803	2.10268	0.270348	2.18756	0.999965	1.10137
ENSG00000135632.11	SMYD5	0.0956273	1.39199	0.056188	1.70401	0.981854	-1.24975
ENSG00000129173.12	E2F8	0.0956505	-5.36129	0.709214	-2.16879	0.999965	1.55015
ENSG00000188508.10	KRTDAP	0.095813	47.9319	NA	-1.29256	0.996613	-10.9874
ENSG00000126705.13	AHDC1	0.095813	1.55073	0.731943	-1.20894	0.999965	-1.03613
ENSG00000095380.10	NANS	0.0958265	-1.7407	0.172733	-1.99425	0.999965	1.25667
ENSG00000169554.18	ZEB2	0.0958265	2.43114	0.77908	1.39155	0.999965	-1.68916
ENSG00000104613.11	INTS10	0.0958754	-1.30007	0.747587	1.11451	0.999965	1.01347
ENSG00000196209.12	SIRPB2	0.0959005	2.68608	0.475464	2.09115	0.999965	-1.42677
ENSG00000253688.2	AC026904.3	0.0960991	12.6755	0.112623	34.4666	0.999965	-2.57042
ENSG00000234350.4	AC007405.1	0.0961064	12.3282	0.346268	9.78937	0.999965	2.60864
ENSG00000259347.6	AC087482.1	0.0961163	4.20542	0.481163	2.79972	0.999965	1.46813
ENSG00000221510.1	MIR548O	0.0961304	-8.03834	NA	2.07015	NA	2.19492
ENSG00000156976.16	EIF4A2	0.0961315	-1.48796	0.89251	-1.08959	0.981854	-1.30806
ENSG00000158156.7	XKR8	0.0961315	-1.57327	0.0583794	2.06053	0.999965	1.0042
ENSG00000250073.2	AP000866.2	0.0961315	3.28073	0.677473	-1.86175	0.999965	-1.02215
ENSG00000088766.11	CRLS1	0.0961315	1.28553	0.837725	1.07668	0.999965	1.03997
ENSG00000082556.10	OPRK1	0.0961315	18.7018	NA	-1.92824	0.999965	1.56087
ENSG00000175764.14	TTLL11	0.0961865	2.25128	0.170184	2.76242	0.999965	-1.44672
ENSG00000163064.6	EN1	0.0962199	36.8875	0.64417	7.07881	0.999965	1.67504
ENSG00000133980.4	VRTN	0.0962286	-32.5331	NA	-3.93836	0.999965	1.1269
ENSG00000043514.15	TRIT1	0.0962357	1.63993	0.941218	-1.07551	0.999965	1.24434
ENSG00000172543.7	CTSW	0.0962818	-3.50455	0.973042	1.06402	0.955469	2.59987
ENSG00000048828.16	FAM120A	0.096332	-1.4445	0.429767	-1.34657	0.970956	1.2991
ENSG00000284268.1	MIR1181	0.096332	-1.37113	0.302555	1.3715	0.999965	-1.15113
ENSG00000263335.1	AF001548.2	0.096332	2.68624	0.833183	1.34757	0.999965	-1.20577
ENSG00000270661.1	Z99289.2	0.096332	36.9015	0.967176	-1.29255	0.999965	1.21379
ENSG00000267655.1	AC125437.1	0.0963671	1.83724	0.513692	1.51391	0.999965	-1.10779
ENSG00000053770.11	AP5M1	0.0963775	-1.41882	0.521061	-1.2723	0.90042	1.36342
ENSG00000262155.1	LINC02175	0.0963775	-3.51575	0.579328	2.12063	0.999965	1.6865
ENSG00000266313.1	AC026254.4	0.0963913	19.5531	NA	3.28082	NA	-1.20592
ENSG00000271978.1	AL359643.2	0.0964142	3.73086	0.493488	2.5669	0.999965	-1.74848
ENSG00000101203.16	COL20A1	0.0965086	8.87653	NA	4.56257	0.999965	2.11484
ENSG00000007174.17	DNAH9	0.0967045	4.98279	0.0893642	-17.5309	0.999965	-1.56981
ENSG00000099795.6	NDUFB7	0.0967115	1.67812	0.290651	1.70072	0.999965	-1.1966
ENSG00000272755.1	AC245297.2	0.09674	4.30395	0.553086	2.54999	0.999965	-1.13221
ENSG00000257509.1	AC073487.1	0.09674	2.05306	0.721186	1.37201	0.999965	1.058
ENSG00000282787.1	AL157888.1	0.09674	22.9184	NA	1.15417	NA	-1.83805
ENSG00000090554.12	FLT3LG	0.0967536	-2.04238	0.0897658	2.87273	0.999965	-1.23667
ENSG00000272568.5	AC005162.3	0.0967536	33.7886	NA	-1.29255	0.999965	1.06039
ENSG00000058091.16	CDK14	0.0967617	-2.01675	0.957615	1.07503	0.999965	-1.28276
ENSG00000164438.5	TLX3	0.0968299	84.0832	0.969994	-1.29257	0.999965	1.02473
ENSG00000124193.14	SRSF6	0.0970417	-1.5149	0.694122	-1.22067	0.999965	1.2147
ENSG00000069696.6	DRD4	0.0972329	3.29761	0.957615	-1.12728	0.999965	1.01588
ENSG00000086065.13	CHMP5	0.097346	1.38847	0.747928	-1.14562	0.670726	1.47739
ENSG00000230149.2	AL021707.3	0.097346	-2.25968	0.956455	-1.10002	0.999965	-1.21857
ENSG00000259081.1	AF111169.4	0.097364	2.98741	0.810015	1.43859	0.996239	-2.02114
ENSG00000116675.15	DNAJC6	0.097364	4.00487	0.116456	6.94884	0.999965	-1.3105
ENSG00000077238.13	IL4R	0.097364	-2.04715	0.156569	2.52308	0.999965	-1.17924
ENSG00000163877.10	SNIP1	0.097364	1.30406	0.339013	1.28521	0.999965	1.11943
ENSG00000174326.11	SLC16A11	0.0974385	-4.82527	0.784764	-1.76184	0.999965	-1.13844
ENSG00000003056.7	M6PR	0.0974926	-1.48132	0.879323	1.09643	0.999965	1.27205
ENSG00000134160.13	TRPM1	0.0975903	-5.2301	NA	-6.249	NA	6.98279
ENSG00000253327.2	RAD21-AS1	0.0976229	2.30519	0.458069	1.87284	0.934867	-2.06721
ENSG00000108423.14	TUBD1	0.0977436	-1.46007	0.576368	1.26556	0.999965	1.12396
ENSG00000185158.12	LRRC37B	0.0977566	-1.85809	0.947753	-1.08924	0.778615	1.92061
ENSG00000119321.8	FKBP15	0.0977783	-1.51887	0.962834	-1.03306	0.999965	1.10643
ENSG00000243725.6	TTC4	0.0980484	1.264	0.346268	1.24483	0.999965	1.03933
ENSG00000186010.18	NDUFA13	0.0980737	1.55168	0.244143	1.62881	0.999965	-1.13265
ENSG00000231419.6	LINC00689	0.0980926	-3.71291	0.15332	-5.32794	0.999965	1.13523
ENSG00000272970.1	AC107294.2	0.0981302	3.38677	0.706911	-1.79562	0.999965	-1.24794
ENSG00000281026.1	N4BP2L2-IT2	0.0981598	-1.73815	0.951654	1.07271	0.999965	1.11937
ENSG00000240972.1	MIF	0.0982156	-1.54309	0.750605	1.19507	0.999965	1.17657
ENSG00000185869.14	ZNF829	0.0982944	-1.61558	0.674958	-1.27288	0.999965	1.01933
ENSG00000148795.6	CYP17A1	0.0983249	19.1727	NA	2.62468	NA	-6.55647
ENSG00000245112.2	SMARCA5-AS1	0.0983307	-2.88038	0.768092	1.39863	0.999965	-2.23413
ENSG00000198010.12	DLGAP2	0.0983427	6.87195	0.891196	1.53109	0.999965	1.01036
ENSG00000228022.5	HCG20	0.0983567	16.7127	NA	6.47219	0.999965	-1.28226
ENSG00000108479.11	GALK1	0.0983686	-1.74555	0.47627	1.51889	0.999965	1.04554
ENSG00000063180.8	CA11	0.0983976	2.17182	0.278906	2.25884	0.903674	-1.98411
ENSG00000211689.7	TRGC1	0.0984398	-4.95288	0.988771	-1.0339	0.999965	-1.30121
ENSG00000266340.1	AC138207.7	0.0985314	6.71414	NA	4.65285	NA	1.19716
ENSG00000224812.2	TMEM72-AS1	0.0985389	3.65368	0.503915	-2.83276	0.999965	-1.17694
ENSG00000003987.13	MTMR7	0.098542	7.70689	0.590873	3.41383	0.999965	-1.07743
ENSG00000022840.15	RNF10	0.098542	1.36854	0.969465	1.01854	0.999965	-1.06066
ENSG00000241469.7	LINC00635	0.0985427	-12.7215	NA	-43.4884	NA	-1.18085
ENSG00000090487.10	SPG21	0.0985559	1.36709	0.493153	1.25673	0.999965	1.05751
ENSG00000031691.6	CENPQ	0.0985641	-2.02646	0.955928	-1.08967	0.999965	1.21683
ENSG00000189325.6	C6orf222	0.0986088	11.1911	0.786202	2.4179	0.999965	-3.06241
ENSG00000166986.14	MARS	0.0987833	-1.33546	0.0904896	1.53705	0.999965	-1.03872
ENSG00000136485.14	DCAF7	0.0988177	-1.36348	0.995524	1.00246	0.999965	1.18234
ENSG00000188996.4	HUS1B	0.0988283	-2.50052	0.819891	-1.32579	0.999965	1.0953
ENSG00000064225.12	ST3GAL6	0.0988571	4.13897	0.714461	-1.91812	0.999965	-1.86397
ENSG00000159346.12	ADIPOR1	0.0988647	1.57289	0.812669	1.16239	0.999965	1.09422
ENSG00000022277.12	RTFDC1	0.0989429	1.29133	0.456295	1.22032	0.999965	-1.05286
ENSG00000284532.1	MIR4723	0.0989855	-4.07797	0.964834	-1.08862	0.965212	3.00121
ENSG00000270006.2	AC010531.6	0.0990167	-3.03792	0.646736	1.75325	0.999965	1.86702
ENSG00000214407.3	LINC02085	0.099132	9.43853	NA	4.84606	NA	-2.31967
ENSG00000136531.15	SCN2A	0.0991405	3.47695	0.855795	1.40022	0.924751	2.85001
ENSG00000100865.14	CINP	0.0991405	1.34614	0.560792	1.21145	0.999965	-1.03833
ENSG00000269235.1	ZNF350-AS1	0.0991405	5.24059	0.836789	1.64229	0.999965	-1.03805
ENSG00000090238.11	YPEL3	0.0991471	-1.94111	0.261237	2.05372	0.999965	1.41306
ENSG00000156502.13	SUPV3L1	0.0991632	1.26522	0.65326	1.13329	0.999965	-1.05954
ENSG00000107014.8	RLN2	0.0992433	-5.94715	0.992182	1.02725	0.999965	2.05179
ENSG00000148700.14	ADD3	0.0993679	-1.75203	0.463126	-1.54056	0.999965	-1.24435
ENSG00000114279.13	FGF12	0.0994375	3.68896	0.713002	-1.82744	0.999965	1.64405
ENSG00000149506.11	ZP1	0.0994375	7.06517	0.991332	-1.03427	0.999965	1.18249
ENSG00000106336.12	FBXO24	0.0995656	-2.61728	0.760921	1.45058	0.521028	3.76077
ENSG00000259780.3	AC009065.1	0.0995698	10.1812	0.168994	17.5516	0.999965	1.70381
ENSG00000145868.16	FBXO38	0.0995698	-1.33416	0.238472	-1.38254	0.999965	1.02176
ENSG00000259439.2	LINC01833	0.0996422	12.3313	0.480655	6.40141	0.22338	52.9233
ENSG00000091137.11	SLC26A4	0.0996782	3.52329	0.282688	3.68893	0.999965	-1.61002
ENSG00000104980.7	TIMM44	0.0996964	1.52675	0.406295	1.43168	0.999965	-1.18442
ENSG00000066557.5	LRRC40	0.0997117	-1.71633	0.2427	-1.82781	0.999965	1.28231
ENSG00000078070.12	MCCC1	0.0997675	1.77839	0.684758	1.32913	0.999965	1.30782
ENSG00000272267.2	AC021242.3	0.0997945	-2.41051	0.80046	1.3371	0.999965	1.13381
ENSG00000204624.7	DISP3	0.0997946	-4.95726	0.813637	-1.66897	0.999965	1.64583
ENSG00000272668.1	AL590560.2	0.0998735	4.6759	0.874453	1.45679	0.999965	2.14229
ENSG00000187944.2	C2orf66	0.0999803	22.143	NA	4.74937	0.999965	-1.09554
ENSG00000180992.6	MRPL14	0.100038	1.50228	0.644906	1.24877	0.999965	-1.01419
ENSG00000211717.3	TRBV10-1	0.10012	-10.7755	0.923981	1.45273	0.999965	-1.36877
ENSG00000223754.1	AC008073.1	0.100124	-5.74298	NA	1.26859	0.847321	5.90205
ENSG00000159409.14	CELF3	0.100171	26.4584	0.366889	18.9988	0.976781	8.56377
ENSG00000274964.1	AC026356.1	0.100181	-1.95856	0.898981	1.14647	0.977774	1.61405
ENSG00000115295.19	CLIP4	0.100321	3.16073	0.892789	-1.28524	0.999965	-1.25875
ENSG00000248101.2	AC002116.1	0.100336	-1.70968	0.388688	1.59787	0.942957	1.53232
ENSG00000011426.10	ANLN	0.100345	-3.6825	0.516432	-2.49819	0.934867	2.90254
ENSG00000167774.2	AC010323.1	0.100371	-1.52163	0.438273	1.40245	0.944489	1.39417
ENSG00000247077.6	PGAM5	0.100438	-1.54898	0.744567	1.20291	0.999965	1.07882
ENSG00000052749.13	RRP12	0.100452	1.91017	0.793102	1.26091	0.999965	-1.02537
ENSG00000039600.10	SOX30	0.100575	-2.28721	0.753934	1.38119	0.999965	-1.09781
ENSG00000254192.1	AC011365.2	0.100575	33.6994	NA	-1.29255	0.999965	-1.2837
ENSG00000152242.10	C18orf25	0.100832	-1.5075	0.731963	-1.19687	0.999965	1.15607
ENSG00000276972.1	AC078880.5	0.100832	17.4877	NA	-1.29254	0.999965	1.55354
ENSG00000213398.7	LCAT	0.100839	2.01688	0.958417	1.06974	0.999965	-1.23979
ENSG00000104442.9	ARMC1	0.100863	-1.46362	0.520994	-1.30405	0.999965	-1.03436
ENSG00000228817.4	BACH1-IT2	0.100863	2.64054	0.711587	-1.58206	0.999965	-1.29345
ENSG00000237742.6	AL365259.1	0.100869	9.55158	NA	-1.95223	NA	-2.80106
ENSG00000213965.3	NUDT19	0.100999	1.63215	0.459075	1.46389	0.999965	1.21948
ENSG00000253582.1	AC090579.1	0.101029	4.0403	0.783547	1.6715	0.999965	1.91108
ENSG00000118046.14	STK11	0.10118	-1.37844	0.223602	1.45079	0.999965	-1.01148
ENSG00000205890.3	AC108134.1	0.10118	8.36184	0.55422	-4.63118	0.999965	1.99593
ENSG00000211859.1	TRAJ30	0.101205	-8.01524	NA	1.09236	0.999965	1.60826
ENSG00000243989.8	ACY1	0.101237	1.70483	0.452683	1.52194	0.955469	1.50229
ENSG00000221886.3	ZBED8	0.101272	2.44024	0.776659	1.40452	0.999965	-1.16181
ENSG00000284503.1	MIR3652	0.101307	-1.89933	0.666432	1.39609	0.999965	1.152
ENSG00000112996.10	MRPS30	0.101307	-1.2676	0.769412	-1.09681	0.999965	1.10198
ENSG00000176261.15	ZBTB8OS	0.101321	-1.27463	0.568765	1.16693	0.999965	1.0755
ENSG00000158023.9	WDR66	0.101344	-3.20162	0.628236	1.93485	0.999965	-1.08876
ENSG00000258461.5	AC012651.1	0.101356	-1.69141	0.318306	1.68388	0.999965	-1.14862
ENSG00000158865.12	SLC5A11	0.101362	-6.78381	0.897711	1.43607	0.735223	9.30137
ENSG00000239523.5	MYLK-AS1	0.101411	-2.82441	0.834745	1.36245	0.999965	1.50198
ENSG00000268836.1	Z69706.1	0.101585	3.35213	0.403169	2.74691	0.999965	-1.17991
ENSG00000108055.9	SMC3	0.10159	-1.31057	0.810015	-1.09552	0.999965	1.00731
ENSG00000243678.11	NME2	0.101619	1.49969	0.378933	1.43787	0.999965	-1.07585
ENSG00000267394.1	AC004596.1	0.101693	2.94112	0.783156	1.48991	0.999965	1.67856
ENSG00000268744.1	AC008758.4	0.101747	-1.76207	0.796174	-1.21845	0.999965	-1.20933
ENSG00000199177.1	MIR31	0.101837	23.2149	NA	-1.29254	0.999965	1.99517
ENSG00000257696.1	AC010203.2	0.10184	5.7964	NA	1.75064	0.999965	1.0135
ENSG00000149656.8	LINC00266-1	0.101876	-3.0153	0.841537	-1.32583	0.999965	-1.41415
ENSG00000135968.20	GCC2	0.101938	-1.25825	0.139542	-1.36321	0.999965	1.10864
ENSG00000259407.1	AC021739.2	0.101968	2.13968	0.359702	1.96451	0.996613	1.59983
ENSG00000173926.5	MARCHF3	0.101973	-1.98913	0.645504	1.45698	0.999965	-1.13508
ENSG00000256806.5	C17orf100	0.102097	-1.63674	0.514392	1.40954	0.494335	2.01561
ENSG00000268568.1	AC007228.2	0.102102	2.46362	0.906908	1.19624	0.999965	1.02009
ENSG00000100410.7	PHF5A	0.102125	-1.245	0.631581	1.1312	0.999965	-1.05764
ENSG00000262814.7	MRPL12	0.102212	1.63526	0.374978	1.55923	0.999965	1.05593
ENSG00000234913.1	AC016027.2	0.102273	7.87849	0.409535	5.71282	0.981216	3.96473
ENSG00000163793.12	DNAJC5G	0.102347	35.0429	NA	1.8628	0.999965	-8.0329
ENSG00000204666.3	AC010624.1	0.102384	6.84127	0.791975	2.00147	0.999965	1.10767
ENSG00000131236.16	CAP1	0.102412	-1.29183	0.351005	-1.27322	0.999965	1.02538
ENSG00000240527.1	AL365273.1	0.102526	-2.49262	0.0751444	-4.13319	0.999965	-1.36355
ENSG00000166016.5	ABTB2	0.102527	2.20048	0.957615	-1.08492	0.999965	1.18917
ENSG00000169375.15	SIN3A	0.102571	-1.22659	0.779134	-1.08017	0.999965	1.02965
ENSG00000163162.8	RNF149	0.102584	1.95177	0.816943	1.24605	0.999965	1.15518
ENSG00000249916.1	AC119150.1	0.102594	13.9142	NA	4.1009	0.999965	4.07806
ENSG00000278022.1	AC118658.2	0.102645	7.83971	NA	-1.67893	0.999965	-1.11654
ENSG00000243238.1	IGKV2-30	0.102652	-7.3744	0.876971	-1.62187	0.999965	-3.36341
ENSG00000253534.1	TRBV6-8	0.102652	-22.8489	0.949157	-1.50574	0.999965	-1.57137
ENSG00000267505.1	AC005180.2	0.102676	31.9442	NA	-1.29255	0.999965	1.0247
ENSG00000162692.10	VCAM1	0.102792	3.5039	0.32053	-3.47723	0.999965	-1.28748
ENSG00000279623.1	AL359697.1	0.10281	7.16059	0.94174	-1.36828	0.999965	2.05414
ENSG00000284337.1	AC013271.1	0.102876	3.41219	0.42864	-2.98784	0.999965	-1.37164
ENSG00000086200.16	IPO11	0.102913	1.47107	0.988762	1.00843	0.999965	-1.01935
ENSG00000249421.1	ADAMTS19-AS1	0.103042	10.1725	NA	-1.92823	0.999965	2.82301
ENSG00000110628.13	SLC22A18	0.103056	1.93774	0.417003	1.74354	0.999965	1.21386
ENSG00000198961.9	PJA2	0.103101	1.75851	0.819891	-1.20183	0.999965	-1.36854
ENSG00000235641.4	LINC00484	0.103203	6.25333	0.49522	3.8184	0.999965	-1.91522
ENSG00000258674.5	AC011448.1	0.10327	1.52993	0.220295	1.64696	0.999965	-1.12726
ENSG00000258815.1	AC131532.1	0.10327	20.0261	0.765559	-3.51266	0.999965	1.95918
ENSG00000171723.15	GPHN	0.10327	1.99103	0.95687	1.0838	0.999965	1.05168
ENSG00000169964.7	TMEM42	0.103293	-1.88875	0.290278	1.93885	0.999965	1.4484
ENSG00000112742.9	TTK	0.103299	-5.25089	0.763961	-1.9417	0.981854	3.10718
ENSG00000225506.2	CYP4A22-AS1	0.103299	9.9502	NA	2.00025	0.999965	-1.21742
ENSG00000158604.14	TMED4	0.103333	1.35826	0.240613	1.41421	0.999965	1.01551
ENSG00000204120.14	GIGYF2	0.103333	1.36205	0.950215	-1.04314	0.999965	-1.07121
ENSG00000148308.17	GTF3C5	0.103383	-1.36838	0.376728	1.32709	0.828046	1.36837
ENSG00000258504.2	AL157871.1	0.103383	3.90991	NA	5.39564	0.999965	1.16167
ENSG00000100644.16	HIF1A	0.103418	-1.91083	0.242478	-2.07802	0.955469	1.66268
ENSG00000059378.12	PARP12	0.103418	-1.61374	0.326059	1.60254	0.999965	1.13063
ENSG00000145832.12	SLC25A48	0.103418	31.2276	NA	1.15417	NA	-9.99017
ENSG00000211873.1	TRAJ16	0.103433	-12.6642	NA	-1.56189	0.999965	-1.18085
ENSG00000238258.1	AL121748.2	0.103556	39.9921	NA	-1.29256	0.999965	-9.16737
ENSG00000237651.6	C2orf74	0.10362	2.29521	0.588864	1.6748	0.999965	-1.54513
ENSG00000084623.11	EIF3I	0.103621	1.30559	0.696542	1.1382	0.999965	1.0643
ENSG00000243137.7	PSG4	0.103632	50.8995	NA	-1.29256	0.998399	-11.6677
ENSG00000160199.14	PKNOX1	0.103741	1.39404	0.637166	-1.2049	0.999965	-1.16505
ENSG00000208018.1	MIR645	0.103741	-4.3108	0.921181	1.23941	0.999965	1.67799
ENSG00000176393.10	RNPEP	0.103741	1.49744	0.955928	1.05071	0.999965	-1.0028
ENSG00000077312.8	SNRPA	0.10379	-1.3835	0.475277	1.28148	0.999965	1.1041
ENSG00000139508.14	SLC46A3	0.103878	-1.98143	0.959301	-1.06576	0.999965	-1.45432
ENSG00000075856.11	SART3	0.103986	-1.29417	0.65263	1.14962	0.999965	-1.00429
ENSG00000066027.11	PPP2R5A	0.103997	1.39325	0.86489	-1.09018	0.739895	-1.45194
ENSG00000204130.12	RUFY2	0.104005	1.51233	0.634237	-1.26338	0.999965	-1.03776
ENSG00000257443.1	AC068305.3	0.104119	25.7696	NA	-1.29255	0.999965	-1.46295
ENSG00000172115.8	CYCS	0.104227	1.72329	0.494831	1.49611	0.999965	1.17199
ENSG00000163608.14	NEPRO	0.104246	-1.24044	0.705495	-1.10775	0.955469	-1.18431
ENSG00000181830.8	SLC35C1	0.104246	1.47316	0.193473	1.61049	0.999965	1.24265
ENSG00000185189.17	NRBP2	0.104253	2.44869	0.0802188	4.00686	0.999965	-1.39637
ENSG00000259408.2	AC010809.2	0.104286	2.18232	0.76652	1.35882	0.999965	-1.07004
ENSG00000273044.1	AL022334.2	0.10435	20.5143	0.813764	2.79142	0.999965	1.33155
ENSG00000010270.13	STARD3NL	0.10436	1.40021	0.992386	-1.00498	0.999965	-1.0591
ENSG00000175216.14	CKAP5	0.10446	-1.57767	0.43773	-1.45149	0.999965	1.25095
ENSG00000106785.14	TRIM14	0.10447	-1.9084	0.973042	-1.03338	0.999965	1.35454
ENSG00000246363.2	LINC02458	0.104494	9.8622	NA	-1.61233	0.999965	-1.83727
ENSG00000148690.11	FRA10AC1	0.104504	1.51311	0.678308	1.23498	0.927611	-1.42957
ENSG00000264490.3	BX640514.1	0.104504	40.9118	0.968152	-1.29256	0.999965	-1.068
ENSG00000107960.10	STN1	0.104573	1.73761	0.965749	-1.04101	0.999965	1.01812
ENSG00000268520.1	AC008750.5	0.104666	-2.99582	0.558859	-1.92856	0.999965	1.82879
ENSG00000259274.1	AC107241.1	0.104666	-4.27449	0.876971	1.35341	0.999965	-2.93248
ENSG00000132485.13	ZRANB2	0.104679	-1.26435	0.823348	1.07854	0.999965	-1.01068
ENSG00000004399.12	PLXND1	0.104718	2.24268	0.525127	-1.75859	0.985455	-1.70865
ENSG00000150768.15	DLAT	0.104718	-1.47044	0.426414	-1.37823	0.999965	1.15207
ENSG00000101152.10	DNAJC5	0.104718	1.33426	0.660891	1.16588	0.999965	-1.0764
ENSG00000254859.1	AC067930.4	0.104741	-4.68377	0.849561	1.53286	0.999965	2.20444
ENSG00000225075.1	AL603832.1	0.104769	16.2214	NA	2.27549	0.91163	-11.7351
ENSG00000178177.15	LCORL	0.104769	-1.67322	0.365008	-1.60845	0.950905	1.50659
ENSG00000250075.5	AC104806.2	0.104845	-3.07979	0.250855	2.33894	0.999965	-1.75244
ENSG00000100027.14	YPEL1	0.104858	-1.91441	0.295477	1.9637	0.999965	-1.12777
ENSG00000050730.15	TNIP3	0.104931	-4.49662	0.709214	2.02954	0.999965	-1.81126
ENSG00000160271.14	RALGDS	0.104947	2.22163	0.944562	1.12261	0.999965	-1.13133
ENSG00000164221.12	CCDC112	0.105082	1.77655	0.135506	2.20053	0.999965	-1.02397
ENSG00000276308.1	AC078880.4	0.105208	18.0001	NA	-1.29254	NA	1.40599
ENSG00000188070.9	C11orf95	0.105272	1.7673	0.806224	-1.21814	0.879186	-1.71014
ENSG00000172007.5	RAB33B	0.105444	-1.68591	0.211049	-1.87	0.999965	1.0416
ENSG00000139278.9	GLIPR1	0.105444	-2.11697	0.924713	-1.1379	0.999965	-1.34337
ENSG00000283240.1	AC007529.2	0.105444	18.0098	NA	-1.29254	NA	-1.20493
ENSG00000115761.15	NOL10	0.105447	1.31284	0.981744	1.00942	0.999965	1.16377
ENSG00000004766.15	VPS50	0.105448	-1.55717	0.439747	-1.43439	0.999965	1.22815
ENSG00000251526.1	LINC02435	0.105532	7.34292	NA	-1.91237	NA	-3.7152
ENSG00000237357.2	BX088651.4	0.105543	-2.60365	0.553086	1.83823	0.999965	-1.21406
ENSG00000184923.12	NUTM2A	0.105616	2.73688	0.870851	1.289	0.770751	-3.14599
ENSG00000275373.1	MIR6124	0.105663	19.0833	NA	-1.29254	NA	-1.45469
ENSG00000236377.1	AC084809.2	0.105736	13.3467	NA	3.50325	0.999965	-1.52614
ENSG00000277938.1	AL035252.3	0.105762	2.50872	0.560302	1.82221	0.999965	-1.19177
ENSG00000199038.1	MIR210	0.105845	-4.68384	0.909695	1.30221	0.999965	1.1653
ENSG00000095906.16	NUBP2	0.105862	-1.38657	0.352202	1.36338	0.999965	-1.15712
ENSG00000263862.1	LINC01543	0.105862	-7.60394	NA	-1.37211	NA	1.12691
ENSG00000258666.1	AL157871.4	0.105886	10.3735	NA	12.7801	NA	-4.95079
ENSG00000235209.1	AL022318.1	0.105942	25.549	0.910361	-1.92824	0.999965	3.23991
ENSG00000211684.2	IGLJ7	0.10601	-15.8723	0.812801	-2.54024	0.735223	-31.4824
ENSG00000274897.2	PANO1	0.106023	-1.84473	0.668944	1.35665	0.999965	1.30326
ENSG00000233927.4	RPS28	0.106035	-1.7051	0.153556	2.03344	0.999965	-1.26499
ENSG00000197302.10	ZNF720	0.106082	-1.45574	0.783071	-1.15153	0.999965	1.25402
ENSG00000149922.10	TBX6	0.106088	2.46357	0.234829	2.82048	0.999965	1.49947
ENSG00000071127.16	WDR1	0.106088	1.389	0.985101	1.00929	0.999965	-1.01837
ENSG00000106367.13	AP1S1	0.106116	1.76245	0.429226	1.60183	0.924751	1.63824
ENSG00000239713.8	APOBEC3G	0.106179	-2.56175	0.950215	1.13854	0.999965	1.22315
ENSG00000169371.13	SNUPN	0.106228	1.30857	0.47449	1.22955	0.999965	-1.09093
ENSG00000157216.15	SSBP3	0.106278	1.91226	0.517125	-1.58749	0.999965	-1.16633
ENSG00000068784.12	SRBD1	0.106348	-1.44367	0.861839	-1.1024	0.993739	1.27124
ENSG00000189298.13	ZKSCAN3	0.106359	-1.77725	0.947591	-1.08474	0.999965	-1.04819
ENSG00000120889.12	TNFRSF10B	0.10638	2.08848	0.72033	1.40303	0.999965	1.27881
ENSG00000261996.1	AC004706.1	0.106491	-4.39869	0.964578	1.11887	0.999965	1.36172
ENSG00000119723.16	COQ6	0.106622	-1.35808	0.735141	1.14342	0.982391	1.2318
ENSG00000120370.12	GORAB	0.106745	-2.03579	0.525744	-1.64574	0.739895	2.24231
ENSG00000149548.14	CCDC15	0.106786	-1.99918	0.307306	-2.03218	0.936083	1.76912
ENSG00000262728.5	AC123768.3	0.106857	-1.83289	0.992161	-1.0091	0.999965	1.01382
ENSG00000260608.1	AC024270.4	0.106879	4.21237	0.719731	1.92683	0.999965	-1.27631
ENSG00000122687.17	MRM2	0.106949	-1.32955	0.725019	1.13766	0.999965	-1.04735
ENSG00000221792.1	MIR1282	0.106964	-1.7857	0.476258	1.53251	0.999965	-1.11762
ENSG00000233977.1	AC099681.3	0.107004	-5.40985	NA	1.79428	NA	-1.18085
ENSG00000138315.12	OIT3	0.107053	4.6477	0.627991	2.39781	0.999965	1.51977
ENSG00000081791.8	KIAA0141	0.107066	-1.40506	0.998232	-1.00111	0.999965	-1.18519
ENSG00000114349.9	GNAT1	0.107144	11.7982	0.761155	-2.91784	0.999965	2.74235
ENSG00000148019.12	CEP78	0.107209	-1.50271	0.951163	-1.05582	0.999965	1.15966
ENSG00000042493.15	CAPG	0.107219	2.4093	0.533114	1.83914	0.999965	1.13258
ENSG00000282772.1	AL358790.1	0.107266	-3.13205	0.879239	1.27074	0.999965	1.46275
ENSG00000204687.4	MAS1L	0.107266	49.3946	NA	-1.29256	0.999965	-8.56377
ENSG00000259251.2	AC104590.1	0.107268	13.1869	0.2274	19.055	0.999965	1.24522
ENSG00000267337.1	LINC01478	0.107313	-14.3849	NA	-3.92619	NA	1.12691
ENSG00000235568.6	NFAM1	0.107412	3.88727	0.866471	1.42526	0.982391	-2.51561
ENSG00000182308.6	DCAF4L1	0.107458	-4.37282	0.863077	1.44547	0.955469	3.1799
ENSG00000183155.4	RABIF	0.107458	-1.44857	0.922199	-1.06772	0.999965	1.02878
ENSG00000103544.14	C16orf62	0.107537	1.35067	0.945233	1.04462	0.895204	1.31879
ENSG00000137875.4	BCL2L10	0.107537	5.31266	0.131777	10.1763	0.999965	1.46199
ENSG00000283768.1	MIR1178	0.107537	-3.85609	0.393071	-3.1274	0.999965	1.09225
ENSG00000270249.1	AC093668.1	0.107621	-1.68356	0.827033	-1.18056	0.999965	-1.16654
ENSG00000260179.1	AL162741.1	0.107627	3.71985	0.451905	2.80511	0.999965	-1.20103
ENSG00000169413.2	RNASE6	0.107629	-3.01154	0.589435	1.99319	0.991982	-2.07014
ENSG00000251455.1	AC092611.1	0.107643	6.95061	0.961164	-1.18314	0.999965	1.26955
ENSG00000257556.1	LINC02298	0.107673	4.39894	0.207515	5.8987	0.999965	1.32672
ENSG00000176476.8	SGF29	0.107737	1.61163	0.824915	1.16682	0.999965	-1.14314
ENSG00000224418.1	STK24-AS1	0.107916	2.51761	0.277681	2.65511	0.999965	-1.36946
ENSG00000243772.7	KIR2DL3	0.107946	-10.9035	NA	1.13547	0.999965	3.04725
ENSG00000258297.1	AP001157.1	0.10799	1.49276	0.169582	1.67775	0.999965	-1.23413
ENSG00000260917.1	AL158212.3	0.10801	1.91803	0.884454	1.16364	0.999965	-1.31634
ENSG00000283880.1	MIR7704	0.10804	11.1189	NA	1.22364	NA	-1.37102
ENSG00000249693.2	THEGL	0.108051	6.92026	NA	-2.72758	0.999965	-1.03897
ENSG00000163220.10	S100A9	0.108065	3.89059	0.721642	1.86672	0.999965	-1.15344
ENSG00000145833.15	DDX46	0.108107	1.32309	0.761992	1.12083	0.999965	-1.08752
ENSG00000231534.1	FBXO36-IT1	0.108125	9.85202	NA	1.21838	NA	-3.36906
ENSG00000184056.14	VPS33B	0.108126	-1.36483	0.618812	1.20065	0.999965	-1.09897
ENSG00000266498.1	AC055811.3	0.108126	-8.46164	NA	-2.91634	0.999965	2.7267
ENSG00000085433.15	WDR47	0.108133	1.41011	0.512986	-1.28161	0.999965	-1.01293
ENSG00000166743.9	ACSM1	0.108218	3.30987	0.386632	2.90804	0.999965	-1.03302
ENSG00000241449.5	AC092666.1	0.108339	27.2301	NA	-1.29255	NA	-3.98982
ENSG00000145901.14	TNIP1	0.108347	-1.38486	0.466914	1.29111	0.999965	-1.12042
ENSG00000114062.18	UBE3A	0.108404	1.22005	0.181861	-1.28673	0.999965	-1.10194
ENSG00000231435.1	AC011747.2	0.108404	-18.7676	0.855137	2.15558	0.999965	3.46189
ENSG00000226696.5	LENG8-AS1	0.108482	-1.77369	0.121711	2.23633	0.999965	1.26166
ENSG00000235151.1	AC131097.4	0.108497	4.8947	0.582988	2.71678	0.999965	-2.37019
ENSG00000129480.12	DTD2	0.108501	-1.3631	0.969138	1.0199	0.999965	1.03792
ENSG00000248896.2	AC105001.1	0.108507	29.3682	NA	-1.29255	NA	-3.86425
ENSG00000213204.8	AL049697.1	0.108541	1.40634	0.883939	1.08278	0.999965	1.10863
ENSG00000089050.15	RBBP9	0.108545	1.41432	0.957615	-1.04024	0.999965	1.14431
ENSG00000249379.1	AL033397.2	0.108642	8.04668	NA	4.94765	NA	-1.2522
ENSG00000153982.10	GDPD1	0.108653	2.47072	0.39983	2.20704	0.976781	1.91063
ENSG00000266953.6	AC092073.1	0.108675	1.46928	0.462437	1.35546	0.999965	1.15769
ENSG00000163960.11	UBXN7	0.108868	-1.36329	0.50282	-1.25693	0.999965	1.03627
ENSG00000267127.7	AC090360.1	0.108872	1.35238	0.339155	1.34053	0.999965	-1.01078
ENSG00000160224.16	AIRE	0.108891	-4.39826	0.958	-1.14609	0.999965	-1.60573
ENSG00000270265.1	AC104819.3	0.108891	13.5366	NA	-1.95768	0.999965	1.13521
ENSG00000165304.7	MELK	0.108902	-5.83249	0.816811	-1.80538	0.955469	4.00658
ENSG00000164897.12	TMUB1	0.108936	-1.39347	0.0597142	1.73018	0.999965	1.1471
ENSG00000274466.1	MIR1273H	0.109009	-6.21076	NA	1.12039	NA	-1.18085
ENSG00000105429.12	MEGF8	0.10904	1.52301	0.686986	-1.23616	0.999965	-1.08358
ENSG00000267662.1	AC025809.1	0.109099	28.1853	NA	-1.29255	0.999965	-1.94554
ENSG00000112697.15	TMEM30A	0.109216	1.54325	0.697582	-1.23743	0.999965	1.15798
ENSG00000265478.2	AC107982.3	0.109224	3.05601	0.555324	2.08703	0.999965	1.25827
ENSG00000211860.1	TRAJ29	0.109243	-12.3006	0.960235	-1.23606	0.999965	1.32452
ENSG00000258535.1	AL079307.1	0.109312	8.8806	NA	-1.29253	0.851316	6.34962
ENSG00000214046.8	SMIM7	0.109313	1.34918	0.193478	1.45255	0.999965	-1.05358
ENSG00000172878.13	METAP1D	0.109363	1.51274	0.400549	1.43652	0.999965	-1.0005
ENSG00000184517.11	ZFP1	0.109363	-1.57569	0.508387	-1.39333	0.999965	-1.07577
ENSG00000196604.12	POTEF	0.109363	8.97978	0.735141	-2.82709	0.999965	1.25556
ENSG00000100906.10	NFKBIA	0.109363	1.91378	0.947753	-1.09711	0.999965	1.26678
ENSG00000156650.12	KAT6B	0.109375	1.70569	0.775578	-1.232	0.999965	-1.35488
ENSG00000265728.1	AP001099.1	0.109386	-5.1887	NA	2.2482	0.999965	-1.12593
ENSG00000232043.1	AL133230.1	0.109487	-4.79769	0.900695	-1.34258	0.999965	1.44862
ENSG00000275142.1	AL132821.1	0.109635	13.4227	NA	-1.29254	0.999965	2.64238
ENSG00000113073.14	SLC4A9	0.109693	5.45841	0.997134	1.0098	0.999965	1.21971
ENSG00000243410.1	PSMD6-AS1	0.109705	-2.2559	0.721186	-1.43281	0.991338	1.75037
ENSG00000163605.14	PPP4R2	0.109705	-1.54052	0.671833	-1.25487	0.999965	1.25533
ENSG00000175967.3	FO393415.1	0.109705	19.7553	NA	-1.29254	0.999965	2.11193
ENSG00000171530.13	TBCA	0.109768	1.27637	0.593244	1.16409	0.999965	-1.10739
ENSG00000256977.12	LIMS3	0.109777	3.64902	0.580686	-2.39279	0.999965	-1.87527
ENSG00000105849.5	TWISTNB	0.109782	1.61477	0.880998	-1.1216	0.999965	-1.19938
ENSG00000260260.1	SNHG19	0.109836	1.63522	0.892162	1.11659	0.999965	-1.36747
ENSG00000259349.1	AC011921.1	0.109901	-3.594	0.420233	2.63923	0.985282	2.47899
ENSG00000023572.8	GLRX2	0.109901	1.53115	0.337083	1.51713	0.999965	-1.04007
ENSG00000230565.1	ZNF32-AS2	0.109901	3.18911	0.927687	1.21755	0.999965	1.71408
ENSG00000268201.1	AC020915.3	0.110053	1.97192	0.0681459	2.92332	0.999965	1.09927
ENSG00000228423.2	AL357552.2	0.110053	3.23078	0.909571	1.26146	0.999965	1.34703
ENSG00000102531.16	FNDC3A	0.110056	1.70174	0.632932	-1.35813	0.999965	1.1507
ENSG00000166211.7	SPIC	0.110056	-7.46161	NA	-1.01548	NA	1.12691
ENSG00000259424.1	AC118658.1	0.110172	8.56841	NA	1.19844	NA	-3.30535
ENSG00000128513.14	POT1	0.110216	-1.47311	0.437309	-1.37858	0.93904	1.37492
ENSG00000188707.5	ZBED6CL	0.110216	-1.81497	0.353499	1.76856	0.999965	-1.09492
ENSG00000233725.7	LINC00284	0.110267	9.50434	NA	-1.8584	0.928026	-7.37918
ENSG00000267327.1	AC009271.1	0.110277	16.5007	NA	-1.29254	0.999965	1.43594
ENSG00000261399.1	AL031710.1	0.110324	-10.2612	NA	2.58694	0.999965	1.12691
ENSG00000267128.1	RNF157-AS1	0.110329	3.59971	0.984067	1.03964	0.63131	4.81615
ENSG00000124249.6	KCNK15	0.110343	3.9037	0.599273	2.31491	0.999965	-1.47339
ENSG00000108100.17	CCNY	0.110343	1.2481	0.849561	-1.06594	0.999965	-1.05631
ENSG00000235448.1	LURAP1L-AS1	0.110372	29.1873	NA	-1.29255	NA	-4.78189
ENSG00000164902.13	PHAX	0.110408	1.29289	0.97974	-1.00995	0.827369	-1.30053
ENSG00000143256.4	PFDN2	0.110414	1.69186	0.0676592	2.35279	0.681448	1.89829
ENSG00000161860.7	SYCE2	0.110414	-2.34946	0.621035	1.63479	0.999965	-1.34156
ENSG00000159593.14	NAE1	0.110414	1.34827	0.65456	1.17769	0.999965	-1.07363
ENSG00000125485.17	DDX31	0.110414	-1.41217	0.67967	1.19384	0.999965	1.13987
ENSG00000260398.1	AC068700.1	0.110439	2.20336	0.940848	-1.12889	0.934867	-1.9791
ENSG00000188921.13	HACD4	0.110449	-2.16333	0.753776	-1.38288	0.999965	-1.06335
ENSG00000262652.1	AC124283.3	0.110472	2.46284	0.981744	-1.03235	0.905044	-2.34633
ENSG00000080298.15	RFX3	0.110484	-1.90465	0.222299	-2.15543	0.999965	1.10046
ENSG00000284657.1	AL031432.5	0.110516	-4.85734	0.655038	1.97831	0.879186	4.90489
ENSG00000134042.12	MRO	0.110546	4.95874	0.325943	4.96234	0.999965	-1.1358
ENSG00000110955.8	ATP5B	0.110678	1.41914	0.51471	1.28872	0.999965	1.00588
ENSG00000148396.18	SEC16A	0.110823	-1.23625	0.547688	-1.15571	0.928313	1.2023
ENSG00000181481.13	RNF135	0.110949	1.63037	0.159268	1.91593	0.999965	1.16137
ENSG00000244094.1	SPRR2F	0.110961	-23.0286	0.084473	-140.36	0.935341	13.9414
ENSG00000064961.18	HMG20B	0.110978	1.4246	0.245662	1.49992	0.999965	-1.0126
ENSG00000272031.2	ANKRD34A	0.111004	1.74227	0.0543623	2.53227	0.999965	-1.04976
ENSG00000262879.5	AC068152.1	0.111004	-1.76245	0.449542	-1.58367	0.999965	-1.17209
ENSG00000107771.15	CCSER2	0.111056	1.65408	0.478375	-1.47755	0.999965	-1.20632
ENSG00000265257.5	AP005263.1	0.111113	1.42272	0.310973	1.43922	0.999965	1.11839
ENSG00000120049.18	KCNIP2	0.111186	-2.60796	0.383126	2.387	0.999965	-1.3288
ENSG00000096080.11	MRPS18A	0.111186	1.39702	0.532008	1.26412	0.999965	1.083
ENSG00000273088.1	AL713999.1	0.111221	1.6422	0.0909696	2.14073	0.735223	1.78217
ENSG00000248383.4	PCDHAC1	0.111264	3.40391	0.292599	-3.7599	0.964916	2.50228
ENSG00000106780.8	MEGF9	0.111278	1.73019	0.933103	-1.09396	0.999965	1.0604
ENSG00000180938.5	ZNF572	0.111286	-2.04715	0.998335	-1.00173	0.999965	1.21993
ENSG00000249635.1	AC109361.1	0.111386	3.07757	0.504907	2.23251	0.999965	1.54788
ENSG00000256742.1	AC145422.1	0.111402	-3.09094	0.827593	1.40644	0.999965	-1.17319
ENSG00000172071.11	EIF2AK3	0.111413	-1.7214	0.434625	-1.57477	0.999965	1.08073
ENSG00000197635.9	DPP4	0.11147	4.46335	0.704533	2.07101	0.999965	-1.91324
ENSG00000168878.16	SFTPB	0.111532	-16.3721	NA	-3.55693	NA	1.12691
ENSG00000183060.15	LYSMD4	0.111537	1.60003	0.284725	1.65662	0.999965	-1.10862
ENSG00000182473.21	EXOC7	0.111693	1.34531	0.577499	1.21202	0.999965	1.04323
ENSG00000173041.11	ZNF680	0.111736	-1.72275	0.878344	-1.14252	0.832218	1.72602
ENSG00000140396.12	NCOA2	0.111736	-1.58279	0.188401	-1.78926	0.999965	1.15071
ENSG00000133773.11	CCDC59	0.111768	1.50794	0.480657	1.37389	0.999965	-1.20852
ENSG00000263325.1	AC003965.2	0.111768	12.6484	NA	-1.92823	0.999965	1.31932
ENSG00000255517.6	AP002748.3	0.111815	-1.81562	0.343878	1.77453	0.863432	1.7954
ENSG00000162188.5	GNG3	0.111841	-3.75694	0.955638	-1.16949	0.956706	2.86278
ENSG00000126522.16	ASL	0.111856	1.41855	0.321883	1.42536	0.999965	1.04122
ENSG00000243479.3	MNX1-AS1	0.111897	26.0426	0.357728	21.7192	0.999965	-1.79278
ENSG00000233672.6	RNASEH2B-AS1	0.111928	3.02502	0.240544	3.52665	0.999965	1.1545
ENSG00000273025.1	AC009690.3	0.112033	-1.54587	0.955928	1.05584	0.999965	-1.1473
ENSG00000120949.14	TNFRSF8	0.112075	-4.51615	0.170975	7.1132	0.999965	-1.12217
ENSG00000184787.18	UBE2G2	0.112082	1.50504	0.746078	1.19408	0.999965	-1.21579
ENSG00000226963.1	AC078883.2	0.112119	9.83011	0.934536	1.46061	0.999965	1.17629
ENSG00000248734.2	AC008906.1	0.112143	3.34296	0.736899	1.70657	0.999965	-1.28242
ENSG00000123552.17	USP45	0.112172	-1.60186	0.421742	-1.495	0.999965	-1.30922
ENSG00000173914.11	RBM4B	0.112208	-1.44987	0.331066	1.44815	0.999965	1.05471
ENSG00000223947.1	AC016738.1	0.112243	10.6262	NA	-2.84719	0.999965	-1.20134
ENSG00000152348.15	ATG10	0.112264	1.44147	0.590664	1.25871	0.999965	-1.12692
ENSG00000114450.9	GNB4	0.112271	-2.69666	0.199386	-3.44049	0.999965	-1.22954
ENSG00000196290.14	NIF3L1	0.112303	-1.4	0.812849	1.12209	0.923663	1.34975
ENSG00000153975.9	ZUFSP	0.112303	-1.51935	0.5383	-1.33668	0.999965	-1.02098
ENSG00000243176.5	AC092944.1	0.112346	-1.71949	0.396708	-1.59014	0.999965	1.2403
ENSG00000267288.2	AC138150.2	0.112369	2.21978	0.448821	1.89983	0.930246	-2.03513
ENSG00000261071.1	AL441883.1	0.112484	2.26109	0.138293	3.04487	0.892825	2.11953
ENSG00000227591.5	AL031316.1	0.112509	4.45647	0.779134	1.7843	0.999965	-1.51435
ENSG00000136378.14	ADAMTS7	0.112554	3.43533	0.304875	3.63873	0.999965	1.40808
ENSG00000253878.5	AC087752.3	0.112554	-2.22946	0.538223	1.71433	0.999965	-1.38825
ENSG00000225335.3	AC016027.1	0.112554	-2.89808	0.95784	-1.11195	0.999965	1.88753
ENSG00000155307.17	SAMSN1	0.112648	-2.77013	0.948855	1.15603	0.999965	1.21242
ENSG00000267011.5	AC011498.1	0.112742	-2.83092	0.957615	1.10955	0.999965	-2.22505
ENSG00000162438.11	CTRC	0.112771	3.34057	0.997734	-1.00546	0.999965	1.12818
ENSG00000180316.12	PNPLA1	0.112791	4.54595	0.559954	2.72743	0.999965	-1.17454
ENSG00000143093.14	STRIP1	0.112838	-1.23103	0.354372	1.2207	0.999965	-1.06967
ENSG00000204386.10	NEU1	0.112872	1.58868	0.694779	1.26005	0.999965	1.17272
ENSG00000240211.1	AC092849.1	0.112939	-2.36982	0.992323	-1.01286	0.999965	1.58366
ENSG00000156398.12	SFXN2	0.11302	-1.60596	0.982031	1.01635	0.999965	1.20712
ENSG00000166800.9	LDHAL6A	0.113022	17.5226	0.928026	1.63977	0.999965	-4.95494
ENSG00000124225.15	PMEPA1	0.113079	2.46495	0.982947	1.02948	0.999965	-1.02649
ENSG00000125458.6	NT5C	0.113108	-1.56409	0.325824	1.57203	0.999965	-1.20859
ENSG00000183765.20	CHEK2	0.113122	-2.04425	0.947432	-1.10891	0.928776	1.86033
ENSG00000275329.1	AL138781.2	0.113134	-4.6526	0.648679	2.20796	0.959071	3.37269
ENSG00000104343.19	UBE2W	0.113144	1.49782	0.517431	1.33999	0.999965	1.08099
ENSG00000197213.9	ZSCAN5B	0.113207	4.73711	NA	-2.25499	NA	-5.03388
ENSG00000257702.3	LBX2-AS1	0.113264	2.48888	0.396484	2.25639	0.999965	1.06865
ENSG00000242048.3	AC093583.1	0.113275	13.4775	NA	4.30673	0.928313	-9.93089
ENSG00000180383.3	DEFB124	0.113334	7.30769	NA	-1.74421	0.999965	1.545
ENSG00000269986.1	AC040174.2	0.113431	25.7008	NA	-1.29255	NA	-2.65734
ENSG00000284240.1	AC099062.1	0.113502	14.4698	NA	1.15418	NA	1.79238
ENSG00000108961.13	RANGRF	0.113515	-1.45695	0.560123	1.28735	0.999965	1.11099
ENSG00000266714.7	MYO15B	0.11353	-2.24576	0.982805	1.02668	0.999965	-1.20905
ENSG00000188191.14	PRKAR1B	0.113534	1.74525	0.759773	1.26094	0.955469	-1.55042
ENSG00000259054.1	LINC02332	0.113534	-3.59238	NA	1.31531	0.999965	-1.96355
ENSG00000232543.2	IGHD4-11	0.113615	-11.5493	NA	-8.44086	NA	1.12691
ENSG00000273711.1	AC005520.5	0.113659	2.42574	0.123912	3.40791	0.999965	-1.24499
ENSG00000269906.1	AL606834.2	0.113659	2.17904	0.934981	1.13453	0.999965	1.47698
ENSG00000143373.17	ZNF687	0.11367	-1.53177	0.388106	1.47269	0.878329	1.50856
ENSG00000234289.5	H2BFS	0.113738	-4.43046	0.567544	2.12333	0.735223	6.15271
ENSG00000248874.5	C5orf17	0.113776	7.90514	0.256946	10.3497	0.999965	2.49306
ENSG00000283733.1	MIR146A	0.113872	-3.69797	0.455987	2.44063	0.999965	-2.33987
ENSG00000104983.8	CCDC61	0.113992	-1.47162	0.199818	1.61739	0.999965	-1.11584
ENSG00000104129.9	DNAJC17	0.114073	1.2936	0.380284	1.26734	0.999965	-1.15191
ENSG00000277159.1	AL139384.2	0.11408	4.08039	0.313117	4.18271	0.999965	-1.97961
ENSG00000177034.14	MTX3	0.11408	-1.50741	0.728713	-1.20663	0.999965	-1.21445
ENSG00000136828.18	RALGPS1	0.114179	1.63339	0.189787	1.86517	0.999965	1.31324
ENSG00000074319.12	TSG101	0.114295	1.18636	0.452264	1.14921	0.999965	1.07857
ENSG00000142784.15	WDTC1	0.114297	-1.34934	0.752771	-1.13601	0.999965	-1.04519
ENSG00000273230.1	AC102953.2	0.114324	1.91574	0.394278	1.79069	0.999965	1.09067
ENSG00000189167.11	ZAR1L	0.114446	-4.66927	0.13278	-8.62316	0.999965	2.01891
ENSG00000137996.12	RTCA	0.114446	-1.42834	0.956502	1.04422	0.999965	1.07069
ENSG00000197921.5	HES5	0.114502	12.1836	NA	8.45022	0.999965	1.12006
ENSG00000141027.20	NCOR1	0.114548	1.29178	0.899249	-1.05685	0.999965	-1.05886
ENSG00000161609.9	CCDC155	0.114665	-6.34914	0.655621	2.62416	0.935151	-6.23949
ENSG00000162702.7	ZNF281	0.114714	-1.46701	0.551975	1.29989	0.999965	1.12368
ENSG00000237637.1	FRY-AS1	0.114717	3.79092	0.616443	2.21562	0.999965	1.9566
ENSG00000185053.13	SGCZ	0.114717	45.2464	NA	-1.29256	0.999965	-5.56445
ENSG00000257522.5	AL133166.1	0.114717	19.3666	NA	-1.29254	0.999965	1.83602
ENSG00000198719.8	DLL1	0.114743	2.63344	0.122554	-4.07228	0.999965	-1.74144
ENSG00000256436.1	TAS2R31	0.114772	-3.17245	0.972055	-1.05819	0.999965	1.24885
ENSG00000154001.13	PPP2R5E	0.114799	1.28163	0.513009	-1.19998	0.999965	-1.0706
ENSG00000106113.18	CRHR2	0.114814	14.4658	0.83411	-2.44531	0.999965	1.77096
ENSG00000042813.7	ZPBP	0.114869	-7.16895	NA	1.03161	NA	2.19492
ENSG00000268108.1	AC008687.2	0.114926	17.0295	NA	2.75944	NA	-7.60328
ENSG00000188931.3	CFAP126	0.114951	3.24551	0.994626	1.01248	0.999965	1.91866
ENSG00000279927.1	Z95114.4	0.114951	6.98211	NA	1.1169	NA	1.42641
ENSG00000237596.6	AL138828.1	0.114997	4.25504	NA	-1.04885	0.999965	-1.24998
ENSG00000213203.2	GIMAP1	0.114998	-2.90456	0.702003	1.69289	0.981854	-2.11553
ENSG00000110427.14	KIAA1549L	0.115025	4.15571	0.995524	-1.01211	0.999965	2.12
ENSG00000248677.1	LINC02102	0.115189	4.98799	0.185694	7.15575	0.999965	-1.15993
ENSG00000164687.10	FABP5	0.11519	2.90861	0.979295	-1.04328	0.999965	1.06901
ENSG00000277283.1	AC004812.2	0.115232	1.59883	0.230386	1.73905	0.999965	1.03013
ENSG00000111671.9	SPSB2	0.115365	-1.73865	0.176476	2.047	0.999965	1.27538
ENSG00000172164.13	SNTB1	0.115366	2.12552	0.311482	2.19541	0.999965	-1.15912
ENSG00000070882.12	OSBPL3	0.115413	-2.45664	0.861136	1.27886	0.999965	1.53081
ENSG00000284730.1	AC068987.5	0.115495	12.0657	NA	-1.92823	NA	-1.71334
ENSG00000271806.1	AL590822.2	0.115495	-8.08365	NA	-1.17162	NA	5.40629
ENSG00000070081.15	NUCB2	0.115503	1.88788	0.794514	-1.2657	0.999965	-1.16665
ENSG00000251216.1	AC106895.2	0.115566	30.7864	NA	-1.29255	0.999965	-1.53258
ENSG00000214432.9	AC068831.1	0.115855	2.13887	0.378874	1.98899	0.999965	1.2823
ENSG00000273311.1	DGCR11	0.115855	1.56352	0.867299	1.1247	0.999965	-1.23623
ENSG00000170088.13	TMEM192	0.115916	1.25595	0.665793	1.13096	0.999965	-1.15644
ENSG00000183747.11	ACSM2A	0.115951	28.5766	NA	1.15417	NA	-2.79781
ENSG00000026036.21	RTEL1-TNFRSF6B	0.116023	-1.59956	0.87268	-1.12832	0.912577	1.53296
ENSG00000198855.6	FICD	0.116055	-1.52402	0.534701	1.34393	0.999965	-1.06064
ENSG00000108443.13	RPS6KB1	0.116112	-1.21448	0.440589	-1.17605	0.999965	1.01837
ENSG00000273173.5	SNURF	0.116129	1.39664	0.057738	1.76227	0.999965	-1.21491
ENSG00000273243.1	Z82243.1	0.116129	2.50912	0.825348	1.34969	0.999965	-1.68487
ENSG00000008083.13	JARID2	0.116168	-1.34484	0.837269	-1.0966	0.999965	1.0373
ENSG00000133958.13	UNC79	0.116215	2.03623	0.745447	-1.36883	0.999965	1.2814
ENSG00000244355.7	LY6G6D	0.116243	35.6993	0.967992	-1.29256	0.999965	5.46452
ENSG00000272717.1	AC112236.2	0.116391	-4.44834	0.921164	1.28516	0.999965	1.01666
ENSG00000197872.11	FAM49A	0.116398	-2.39355	0.308252	-2.50327	0.999965	1.00933
ENSG00000133460.19	SLC2A11	0.116504	-1.71418	0.666553	1.33831	0.999965	1.16009
ENSG00000213020.9	ZNF611	0.11656	-1.33605	0.908181	-1.06089	0.999965	1.18924
ENSG00000269858.5	EGLN2	0.11661	-1.55246	0.509447	1.38706	0.999965	-1.13841
ENSG00000148734.7	NPFFR1	0.11663	-4.42444	0.224418	-5.96156	0.996613	2.65245
ENSG00000189114.6	BLOC1S3	0.11663	-1.64745	0.329417	1.65631	0.999965	1.00256
ENSG00000127540.11	UQCR11	0.116662	1.50813	0.243317	1.61533	0.999965	-1.11779
ENSG00000132024.17	CC2D1A	0.116732	1.35587	0.246591	1.42337	0.999965	-1.03351
ENSG00000272657.1	AP000317.2	0.116733	-1.44109	0.712881	1.19137	0.999965	1.09346
ENSG00000174669.11	SLC29A2	0.116744	-2.21607	0.958204	1.08327	0.999965	-1.43103
ENSG00000233559.1	LINC00513	0.116843	5.5811	0.137407	10.8784	0.999965	-1.51848
ENSG00000273920.1	AC103858.2	0.116868	-5.11092	NA	1.56503	NA	2.29271
ENSG00000271130.1	IGHV3OR16-8	0.116887	-13.3717	NA	-5.8657	NA	-1.18085
ENSG00000133193.12	FAM104A	0.117044	-1.52964	0.93805	1.07069	0.882405	1.50761
ENSG00000135436.8	FAM186B	0.117067	-2.31818	0.671833	-1.55459	0.999965	-1.06162
ENSG00000272940.1	U62317.4	0.117067	-3.26514	0.922482	1.20044	0.981216	2.48645
ENSG00000173517.10	PEAK1	0.11707	1.77981	0.610721	-1.42588	0.999965	-1.22769
ENSG00000211863.1	TRAJ26	0.117258	-10.281	0.846122	1.88679	0.999965	-1.57137
ENSG00000240720.7	LRRD1	0.117273	1.72376	0.864199	1.15853	0.999965	1.31765
ENSG00000069974.15	RAB27A	0.117333	-1.76813	0.603746	-1.42645	0.999965	-1.10072
ENSG00000278520.1	MIR7851	0.117388	-5.39774	NA	-2.20643	NA	1.64944
ENSG00000053372.4	MRTO4	0.117405	1.54197	0.516202	1.37446	0.999965	-1.08427
ENSG00000171612.6	SLC25A33	0.117429	1.47793	0.79966	1.15308	0.999965	-1.04013
ENSG00000138378.17	STAT4	0.1175	-3.24188	0.43999	2.68414	0.999965	1.29558
ENSG00000092529.23	CAPN3	0.117653	-1.73519	0.306598	1.78884	0.999965	-1.24272
ENSG00000006059.3	KRT33A	0.117661	20.3251	0.962832	-1.29254	0.991982	6.62705
ENSG00000120251.18	GRIA2	0.117683	23.1852	NA	-1.29255	NA	-3.43486
ENSG00000235760.3	HCG2040054	0.117724	-3.14054	0.721186	1.58653	0.903008	-4.36577
ENSG00000254367.5	AC087269.1	0.117938	-12.2486	NA	-3.92032	NA	6.03422
ENSG00000213931.5	HBE1	0.117938	9.00714	NA	-1.29253	NA	-2.30376
ENSG00000204003.8	AL355987.1	0.117992	-3.25535	0.886801	-1.32186	0.999965	-1.92842
ENSG00000250240.5	AC008840.1	0.118138	2.8348	0.123269	-6.61456	0.999965	-1.45844
ENSG00000167920.8	TMEM99	0.118258	1.74284	0.982608	1.01871	0.832218	1.76457
ENSG00000277971.1	AC007731.5	0.11832	1.61511	0.957615	-1.05419	0.955469	-1.46381
ENSG00000258791.7	LINC00520	0.118327	62.6501	0.969821	-1.29257	0.999965	1.47595
ENSG00000150477.14	KIAA1328	0.118369	1.46071	0.812883	1.14081	0.960011	-1.34483
ENSG00000106537.7	TSPAN13	0.11862	-2.20511	0.164826	-2.8906	0.999965	1.23662
ENSG00000268133.1	AC003002.2	0.118664	-1.41636	0.89843	1.07833	0.985455	1.27535
ENSG00000169435.13	RASSF6	0.118766	-4.09471	0.398336	-3.57245	0.999965	1.872
ENSG00000277759.1	MIR6719	0.118868	-4.43091	0.629045	2.09842	0.999965	-1.03547
ENSG00000183246.6	RIMBP3C	0.118889	-7.44634	NA	3.62864	0.999965	-1.18085
ENSG00000214946.14	TBC1D26	0.118954	-3.98423	0.37188	-3.52681	0.999965	1.86632
ENSG00000251602.6	AL928654.2	0.11898	2.14573	0.642694	1.55076	0.999965	1.20352
ENSG00000227888.4	FAM66A	0.119078	4.18885	0.935187	-1.27116	0.999965	-2.02637
ENSG00000284081.1	MIR1199	0.119145	10.9464	0.691013	3.3742	0.999965	1.16526
ENSG00000263327.6	TAPT1-AS1	0.119319	-2.24559	0.553086	1.74026	0.999965	1.63447
ENSG00000257613.1	LINC01481	0.11942	-4.16171	0.850474	1.45385	0.999965	2.01759
ENSG00000109171.14	SLAIN2	0.119423	1.33244	0.139166	-1.5005	0.999965	-1.14046
ENSG00000165113.12	GKAP1	0.11943	2.00547	0.827918	1.25695	0.999965	-1.56633
ENSG00000189350.12	TOGARAM2	0.119453	-3.7403	0.622559	2.2056	0.999965	1.23817
ENSG00000250673.2	AC097372.1	0.119481	-3.34865	0.170631	4.71037	0.999965	-1.18433
ENSG00000131584.18	ACAP3	0.119496	1.65342	0.497219	1.4698	0.999965	-1.17069
ENSG00000165006.13	UBAP1	0.119648	1.32944	0.997734	-1.00134	0.999965	1.08134
ENSG00000168883.19	USP39	0.11966	-1.28044	0.883936	1.06118	0.927611	1.24794
ENSG00000273483.1	AL354760.1	0.119744	-6.61798	0.837269	1.67375	0.505994	16.2788
ENSG00000163092.19	XIRP2	0.119766	49.0631	NA	-1.29256	0.999965	-7.39103
ENSG00000267545.1	AC005779.2	0.11979	-1.80863	0.549839	1.48346	0.886023	-1.89619
ENSG00000272008.1	AL139274.2	0.11979	-2.44042	0.943536	1.13847	0.999965	1.75194
ENSG00000266729.5	DSG1-AS1	0.11985	51.9939	0.969418	-1.29257	0.999965	-2.19872
ENSG00000100612.13	DHRS7	0.120024	1.3013	0.313431	1.31846	0.999965	1.14774
ENSG00000130775.15	THEMIS2	0.120032	-2.26425	0.777501	1.38473	0.999965	-1.39776
ENSG00000122674.11	CCZ1	0.120159	1.40949	0.813764	1.12699	0.999965	1.05123
ENSG00000141568.20	FOXK2	0.120183	1.31833	0.313117	1.33714	0.847321	1.32121
ENSG00000273507.4	AL354809.1	0.120187	-3.74619	NA	1.53913	0.999965	-1.99266
ENSG00000181192.11	DHTKD1	0.120227	-1.84176	0.880642	1.16231	0.832218	1.8705
ENSG00000178401.14	DNAJC22	0.120227	6.15904	0.633748	-2.99148	0.905969	5.28618
ENSG00000261832.6	AC138894.1	0.120227	1.67424	0.49816	1.48391	0.999965	-1.27201
ENSG00000235111.1	Z97192.3	0.120227	-2.99128	0.688478	1.72159	0.999965	-1.22353
ENSG00000150667.6	FSIP1	0.120227	1.97706	0.909038	1.14839	0.999965	1.17195
ENSG00000178233.17	TMEM151B	0.120228	-5.85517	0.969138	-1.11844	0.999965	-1.79176
ENSG00000147601.13	TERF1	0.12025	1.51163	0.910361	-1.08713	0.999965	-1.20882
ENSG00000013561.17	RNF14	0.120282	1.34565	0.670413	-1.17435	0.999965	-1.17419
ENSG00000069482.6	GAL	0.12029	7.58445	0.885515	1.62618	0.999965	1.1665
ENSG00000170017.12	ALCAM	0.120305	1.71622	0.805424	-1.21532	0.999965	-1.0946
ENSG00000272995.1	AC097505.1	0.120517	8.39756	NA	-2.41307	0.999965	1.25806
ENSG00000211796.1	TRAV16	0.120566	-5.49042	0.837881	1.69004	0.552378	-16.6616
ENSG00000259456.3	ADNP-AS1	0.120574	-2.2662	0.478096	1.88864	0.999965	1.1704
ENSG00000176095.11	IP6K1	0.120616	-1.18956	0.336039	1.19168	0.999965	-1.01519
ENSG00000235397.1	EPN2-AS1	0.120641	-11.3148	NA	-4.46748	NA	1.12691
ENSG00000181355.20	OFCC1	0.120649	54.6422	0.969465	-1.29257	0.999965	-1.27502
ENSG00000179335.18	CLK3	0.120722	-1.30987	0.521546	1.21865	0.999965	1.11995
ENSG00000116815.15	CD58	0.120723	1.71314	0.971659	-1.03023	0.999965	-1.16077
ENSG00000148343.18	MIGA2	0.120756	-1.34912	0.64744	1.18675	0.999965	1.04089
ENSG00000198301.11	SDAD1	0.120756	1.32745	0.734383	1.13832	0.999965	-1.00982
ENSG00000183742.12	MACC1	0.120812	2.92232	0.509038	-2.24171	0.999965	1.7642
ENSG00000198839.9	ZNF277	0.120902	-1.26063	0.466946	-1.20513	0.999965	1.04711
ENSG00000207741.1	MIR590	0.120968	-2.16671	0.23885	-2.41545	0.739895	-3.25484
ENSG00000258800.1	AL136038.2	0.121056	-4.40702	NA	1.51648	NA	-1.57136
ENSG00000183148.6	ANKRD20A2	0.121097	5.08631	0.777824	1.90602	0.999965	-1.16361
ENSG00000231407.5	AL354732.1	0.121148	7.03247	0.83959	-1.88878	0.999965	2.44266
ENSG00000106327.12	TFR2	0.121243	-2.95234	0.914696	1.23414	0.844266	-3.06581
ENSG00000272979.1	AC093388.1	0.121268	-2.69899	0.933103	1.16658	0.999965	1.33355
ENSG00000110042.7	DTX4	0.12128	2.56834	0.822245	1.37564	0.999965	1.16523
ENSG00000182362.13	YBEY	0.121294	-1.54133	0.833183	1.14894	0.999965	-1.12896
ENSG00000176055.9	MBLAC2	0.121462	-1.68054	0.760921	-1.24458	0.855109	-1.69331
ENSG00000135114.12	OASL	0.121914	3.1975	0.649915	1.94108	0.999965	1.00308
ENSG00000266897.1	AC005546.1	0.121992	2.45842	0.880635	1.24576	0.999965	1.39635
ENSG00000113520.10	IL4	0.121992	-6.37588	NA	-1.48769	0.999965	-1.92482
ENSG00000049883.14	PTCD2	0.12201	-1.41917	0.702968	-1.1908	0.999965	-1.14317
ENSG00000083807.9	SLC27A5	0.122046	1.52246	0.193665	1.71136	0.494335	-1.88732
ENSG00000114757.18	PEX5L	0.122082	-7.29747	NA	1.08792	0.544075	16.8206
ENSG00000251301.6	LINC02384	0.122117	-4.5208	0.960839	-1.14357	0.89978	4.20385
ENSG00000272468.1	AL021807.1	0.122145	-4.17032	0.629947	2.2178	0.928313	3.66317
ENSG00000153283.12	CD96	0.122192	-3.17179	0.707634	1.77234	0.999965	1.23975
ENSG00000272502.1	AC104958.2	0.122232	-2.85137	0.115453	4.54408	0.999965	1.23101
ENSG00000254211.5	LINC01485	0.122252	-5.45385	0.162703	-9.95656	0.613811	-14.6005
ENSG00000260190.1	AL807752.5	0.122252	2.08176	0.969465	-1.04651	0.999965	-1.4371
ENSG00000273391.1	AC083880.1	0.122252	-2.40766	0.989233	1.0179	0.999965	1.56606
ENSG00000224968.1	LINC01645	0.122252	21.5693	NA	1.15417	0.999965	1.78973
ENSG00000106803.9	SEC61B	0.12259	-1.37751	0.149925	1.56234	0.999965	1.20642
ENSG00000070814.17	TCOF1	0.122639	-1.33956	0.523791	1.23893	0.999965	-1.15299
ENSG00000177425.10	PAWR	0.122704	1.76758	0.485391	-1.56571	0.999965	-1.05016
ENSG00000269480.1	AC020913.2	0.122724	-6.1491	NA	1.86251	NA	1.12691
ENSG00000068912.13	ERLEC1	0.122823	1.54028	0.218651	1.70669	0.999965	-1.16335
ENSG00000284595.1	MIR6785	0.122884	-1.974	0.853846	1.17755	0.999965	1.41939
ENSG00000198502.5	HLA-DRB5	0.122884	-3.36768	0.957164	1.15623	0.999965	-1.75005
ENSG00000181029.8	TRAPPC5	0.122923	-1.51237	0.18738	1.71349	0.999965	-1.00977
ENSG00000284092.1	MIR5703	0.122941	2.59464	0.837978	-1.35424	0.360212	-6.39151
ENSG00000129347.19	KRI1	0.123227	-1.51267	0.288233	1.57771	0.999965	-1.01533
ENSG00000280156.1	AC006548.3	0.12331	-6.71325	NA	-11.5108	0.999965	3.13564
ENSG00000260182.1	AC120498.2	0.12339	8.41291	0.350437	-10.363	0.999965	-2.06121
ENSG00000107614.21	TRDMT1	0.123441	-1.85585	0.532974	-1.56036	0.999965	-1.02671
ENSG00000070214.15	SLC44A1	0.12345	1.85023	0.84985	-1.20053	0.955469	1.65308
ENSG00000269984.1	AC078795.1	0.12359	-4.54275	0.747878	1.7938	0.981459	-3.85925
ENSG00000175279.21	CENPS	0.12359	1.62198	0.706911	1.27194	0.999965	1.21977
ENSG00000260167.1	AC093249.2	0.123675	-3.72229	0.554464	2.21377	0.963549	2.93347
ENSG00000271788.1	AC008875.1	0.12373	-4.17646	0.691374	1.92273	0.999965	2.37263
ENSG00000249364.5	AC112206.2	0.12373	6.10143	0.923504	1.39618	0.999965	-1.32877
ENSG00000243709.1	LEFTY1	0.123738	6.81422	0.21009	10.4125	0.999965	1.20486
ENSG00000128272.14	ATF4	0.123845	1.73975	0.995524	1.00457	0.999965	-1.34604
ENSG00000164776.9	PHKG1	0.123902	1.9704	0.95865	1.07045	0.999965	-1.00509
ENSG00000284272.1	MIR4321	0.123991	-4.72806	0.481483	3.15515	0.858346	4.89635
ENSG00000267097.1	SLC14A2-AS1	0.123991	21.2666	NA	29.6227	0.977774	-9.49513
ENSG00000259883.1	EHD4-AS1	0.124018	6.29032	0.508864	-4.77763	0.999965	1.04345
ENSG00000085382.11	HACE1	0.124079	1.44068	0.366889	-1.4235	0.999965	1.04605
ENSG00000250317.8	SMIM20	0.124128	-1.39565	0.957615	-1.03678	0.999965	-1.03845
ENSG00000106028.10	SSBP1	0.124142	1.26431	0.613801	1.15673	0.999965	1.01983
ENSG00000266896.1	AL354892.3	0.124142	-1.7387	0.637961	-1.37131	0.999965	-1.26162
ENSG00000226423.1	AC093642.1	0.124145	-12.597	NA	2.62795	0.999965	1.12691
ENSG00000204308.7	RNF5	0.124194	1.4467	0.340824	1.4531	0.999965	-1.03003
ENSG00000260777.1	AC061975.1	0.124205	23.2117	0.909644	-1.96317	0.999965	-1.02427
ENSG00000170367.4	CST5	0.124255	17.7509	NA	-1.29254	0.999965	2.21349
ENSG00000047365.11	ARAP2	0.124283	-2.1152	0.416401	-1.94673	0.999965	1.34838
ENSG00000023228.13	NDUFS1	0.124283	1.44372	0.793314	-1.1498	0.999965	1.01125
ENSG00000223949.6	ROR1-AS1	0.124357	50.2935	NA	-1.29257	0.999965	-3.75504
ENSG00000094804.9	CDC6	0.124357	-3.13219	0.81267	-1.49855	0.955469	2.52002
ENSG00000142875.19	PRKACB	0.124367	-1.73002	0.478096	-1.55188	0.999965	-1.14877
ENSG00000129128.12	SPCS3	0.124466	-1.5266	0.971226	1.02441	0.999965	1.14011
ENSG00000135974.9	C2orf49	0.12448	-1.22128	0.956455	1.02538	0.999965	1.05474
ENSG00000112304.10	ACOT13	0.124497	1.37758	0.496354	1.28168	0.999965	1.18366
ENSG00000261645.5	DISC1FP1	0.124497	5.06447	NA	1.05598	0.999965	-1.46505
ENSG00000244476.2	ERVFRD-1	0.124616	5.64031	0.559283	-3.57091	0.999965	-1.97197
ENSG00000100982.11	PCIF1	0.124666	-1.33905	0.582629	1.21285	0.999965	1.14934
ENSG00000253738.1	OTUD6B-AS1	0.124774	1.33208	0.829681	1.09902	0.981854	-1.22745
ENSG00000230185.4	C9orf147	0.124875	-2.95791	0.682767	1.71923	0.938286	2.5811
ENSG00000204536.13	CCHCR1	0.124941	-1.65002	0.47055	1.50182	0.903553	1.60623
ENSG00000256566.1	AL049650.1	0.124948	-1.45459	0.913085	-1.07758	0.977774	1.32234
ENSG00000244462.7	RBM12	0.124981	-1.40354	0.487627	-1.3063	0.999965	1.10861
ENSG00000013275.7	PSMC4	0.124993	1.29841	0.14348	1.44888	0.847321	1.30546
ENSG00000146085.7	MUT	0.12503	1.38522	0.871766	-1.08995	0.999965	1.13427
ENSG00000233427.1	AL009181.1	0.125031	-2.99679	0.379149	2.48887	0.966471	2.45148
ENSG00000151812.14	SLC35F4	0.125128	26.1195	NA	-1.29255	0.999965	-1.54606
ENSG00000053918.15	KCNQ1	0.125308	2.76651	0.208272	3.6297	0.999965	1.52029
ENSG00000258728.1	AL162231.3	0.12533	-1.53896	0.517011	1.37865	0.999965	-1.12729
ENSG00000267030.1	AC011498.2	0.125393	-2.5997	0.888318	-1.24935	0.887974	2.58014
ENSG00000184640.17	SEPTIN9	0.125418	-1.50048	0.821533	1.14896	0.999965	-1.0737
ENSG00000103051.18	COG4	0.125435	-1.43134	0.859938	1.10644	0.999965	1.1647
ENSG00000237838.1	AC092422.1	0.125484	27.6055	NA	-1.29255	0.999965	-1.05781
ENSG00000196431.3	CRYBA4	0.125487	-7.46783	0.0949962	16.0109	0.999965	1.12691
ENSG00000154040.20	CABYR	0.125497	1.98214	0.0737326	-3.19397	0.354023	3.14919
ENSG00000255339.6	AL133352.1	0.125582	1.44602	0.658779	1.23115	0.999965	-1.12716
ENSG00000272455.1	AL391244.3	0.12562	1.92398	0.293688	2.0412	0.999965	-1.13616
ENSG00000266041.1	MIR4690	0.12562	-2.35437	0.391658	2.01818	0.999965	-1.83099
ENSG00000183891.5	TTC32	0.12562	-1.63732	0.634807	1.33987	0.999965	1.1853
ENSG00000065485.19	PDIA5	0.12562	1.71032	0.869265	1.15491	0.999965	1.10573
ENSG00000110514.19	MADD	0.12562	-1.41801	0.994	-1.0043	0.999965	-1.11167
ENSG00000167595.14	PROSER3	0.125634	-1.29548	0.353985	1.29165	0.999965	1.09196
ENSG00000196110.7	ZNF699	0.125754	-1.7462	0.217085	-2.00144	0.999965	-1.2099
ENSG00000156222.11	SLC28A1	0.125768	29.9984	NA	1.15417	0.999965	-1.4156
ENSG00000175387.15	SMAD2	0.125805	1.26289	0.955928	1.03085	0.999965	1.06821
ENSG00000138785.14	INTS12	0.125868	1.21584	0.517011	1.15635	0.935406	1.18463
ENSG00000169764.15	UGP2	0.125954	1.46245	0.738345	1.19018	0.999965	-1.2521
ENSG00000077254.14	USP33	0.125958	-1.38118	0.280641	-1.43778	0.999965	1.19579
ENSG00000267413.1	LINC01901	0.126008	74.8514	0.950454	1.87625	0.955469	-33.4199
ENSG00000066230.10	SLC9A3	0.126105	4.1525	0.969138	1.10069	0.970956	-3.07599
ENSG00000155636.14	RBM45	0.126149	-1.24885	0.836593	1.07273	0.999965	1.02997
ENSG00000163945.16	UVSSA	0.126149	-1.43781	0.974691	1.01849	0.999965	1.2134
ENSG00000232693.2	AC012370.1	0.126297	3.20497	0.471905	-2.81663	0.999965	-1.00682
ENSG00000141030.12	COPS3	0.12635	-1.28044	0.941321	-1.03978	0.999965	-1.02067
ENSG00000084754.10	HADHA	0.126391	1.33319	0.622425	-1.19295	0.999965	-1.08479
ENSG00000283654.1	AL117258.1	0.126473	38.738	NA	-1.29256	0.999965	-4.44554
ENSG00000253641.5	LINCR-0001	0.126529	2.5668	0.897655	1.23465	0.999965	1.02651
ENSG00000101104.12	PABPC1L	0.126545	-2.16242	0.491444	1.83416	0.787886	2.36893
ENSG00000224215.1	AL606469.1	0.126615	-4.79059	0.938743	1.2677	0.992945	3.03707
ENSG00000073578.16	SDHA	0.126622	1.44727	0.676289	1.22168	0.996613	1.28486
ENSG00000203585.3	LINC02408	0.126667	30.3316	0.967767	-1.29255	0.999965	3.701
ENSG00000092295.11	TGM1	0.1267	-1.79561	0.940221	1.09694	0.999965	-1.11594
ENSG00000246859.2	STARD4-AS1	0.126734	-4.05105	0.967139	-1.10392	0.999965	-2.69845
ENSG00000278328.1	MIR6802	0.126838	-2.07489	0.853557	1.22188	0.999965	-1.49572
ENSG00000242114.5	MTFP1	0.126897	-2.07573	0.858822	1.23097	0.999965	1.24093
ENSG00000198633.10	ZNF534	0.126984	2.56239	0.957615	1.11283	0.929025	-2.41404
ENSG00000276188.1	AC069234.4	0.127024	3.49039	0.970929	-1.07718	0.999965	-1.66216
ENSG00000110876.9	SELPLG	0.127039	-3.03795	0.259818	3.65859	0.999965	-1.69169
ENSG00000236268.5	LINC01361	0.127047	8.38834	NA	20.9065	0.999965	-2.81913
ENSG00000263798.2	AC018521.1	0.127206	-1.49684	0.0858837	1.92022	0.827369	1.53745
ENSG00000269473.1	AC012313.8	0.127206	2.2448	0.629308	1.61968	0.999965	-1.35671
ENSG00000284683.1	AC087565.3	0.127279	10.2988	NA	-1.8788	NA	-5.11927
ENSG00000164983.7	TMEM65	0.127462	-1.51827	0.352215	-1.51917	0.999965	-1.25514
ENSG00000246777.1	AC044802.1	0.127462	2.8427	0.512073	2.16447	0.999965	1.1077
ENSG00000143324.13	XPR1	0.127484	2.07275	0.618812	-1.57103	0.739351	2.40841
ENSG00000271367.1	AL034374.2	0.127598	4.25128	0.813542	1.66822	0.999965	-1.00781
ENSG00000128739.21	SNRPN	0.127641	1.39485	0.0598249	1.78027	0.999965	-1.19795
ENSG00000251867.3	AC009812.1	0.127666	2.09789	0.0846168	3.30068	0.999965	-1.48163
ENSG00000255120.5	OVOL1-AS1	0.127666	16.5308	NA	1.15418	NA	-1.12959
ENSG00000117281.15	CD160	0.127692	-6.8169	0.531602	-4.03445	0.999965	1.0437
ENSG00000271843.1	AC012557.1	0.127796	2.36258	0.957615	1.10273	0.999965	-1.4603
ENSG00000157933.9	SKI	0.127815	1.75469	0.791198	1.24243	0.999965	-1.30241
ENSG00000174917.8	C19orf70	0.127885	1.6169	0.069194	2.25225	0.999965	-1.19513
ENSG00000119878.5	CRIPT	0.127925	1.3466	0.704679	1.16198	0.999965	1.08932
ENSG00000176490.4	DIRAS1	0.127977	2.90749	0.798496	-1.49374	0.811938	-3.21631
ENSG00000107317.12	PTGDS	0.128134	3.35643	0.961644	1.10995	0.999965	-1.34299
ENSG00000186231.16	KLHL32	0.128203	-2.31289	0.970009	1.05041	0.999965	-1.23395
ENSG00000137221.14	TJAP1	0.128261	-1.34558	0.269303	1.40656	0.999965	1.18817
ENSG00000257065.1	AL049844.1	0.128261	1.42148	0.523721	-1.2981	0.999965	-1.11616
ENSG00000164105.3	SAP30	0.128302	1.84276	0.483905	1.62949	0.999965	1.12695
ENSG00000136522.13	MRPL47	0.128315	1.32722	0.941687	1.04573	0.815475	1.35782
ENSG00000148481.13	MINDY3	0.1285	1.34428	0.129838	-1.54583	0.999965	1.01286
ENSG00000223552.1	AC098613.1	0.128544	-4.04667	0.705229	1.99677	0.999965	1.96236
ENSG00000259342.1	AC025580.1	0.12856	18.8786	0.650723	-5.97814	0.999965	2.38376
ENSG00000227192.1	AL023581.2	0.12856	3.45062	0.863862	-1.42768	0.999965	1.3871
ENSG00000139146.13	FAM60A	0.128644	-1.75521	0.901323	-1.13184	0.999965	1.30811
ENSG00000112685.13	EXOC2	0.128747	-1.32694	0.644723	1.18037	0.999965	-1.01185
ENSG00000260737.5	LINC01227	0.128751	6.65894	0.213363	10.2559	0.955469	-5.04655
ENSG00000183307.3	TMEM121B	0.128751	3.26265	0.630496	2.037	0.999965	-1.13067
ENSG00000115657.12	ABCB6	0.128797	1.56765	0.957615	1.04945	0.999965	-1.0806
ENSG00000236358.1	AL355472.3	0.12884	-5.52831	NA	2.09198	0.999965	1.72993
ENSG00000168952.15	STXBP6	0.128991	3.98193	0.469323	-3.12067	0.999965	-1.44862
ENSG00000175575.12	PAAF1	0.128991	1.35967	0.872579	1.08487	0.999965	-1.1649
ENSG00000005812.10	FBXL3	0.129008	-1.41256	0.747363	-1.16821	0.999965	-1.05018
ENSG00000284436.1	MIR6869	0.129039	-1.73983	0.505908	-1.4932	0.999965	1.0841
ENSG00000127220.5	ABHD8	0.129041	-1.702	0.961164	-1.04847	0.999965	1.02971
ENSG00000125900.12	SIRPD	0.129128	-6.21854	0.644998	-2.70816	0.999965	1.09672
ENSG00000225450.1	AL021707.1	0.129128	-1.74409	0.770949	1.2511	0.999965	1.13535
ENSG00000054282.15	SDCCAG8	0.129231	1.33406	0.85076	-1.09011	0.999965	-1.0341
ENSG00000170248.13	PDCD6IP	0.129423	-1.3502	0.420418	-1.30789	0.996613	1.22808
ENSG00000276957.1	AL158063.1	0.129438	7.28304	NA	9.8841	0.999965	-2.26277
ENSG00000137275.13	RIPK1	0.129443	1.34889	0.860587	1.08857	0.999965	-1.09556
ENSG00000162961.13	DPY30	0.129445	-1.34765	0.73664	-1.14814	0.811938	1.38729
ENSG00000284258.1	MIR8085	0.129555	2.60259	0.157716	3.73705	0.999965	1.2911
ENSG00000140379.7	BCL2A1	0.129555	-3.04438	0.943519	1.18954	0.999965	1.05805
ENSG00000125498.19	KIR2DL1	0.129635	-10.3867	NA	1.02305	NA	4.33741
ENSG00000119685.19	TTLL5	0.129637	1.27784	0.731836	-1.12238	0.438809	1.48153
ENSG00000265791.1	AC127024.4	0.129683	-2.26158	0.843198	1.23913	0.739895	-4.95513
ENSG00000240050.5	AL590542.1	0.129697	-2.99338	0.952366	-1.14596	0.999965	1.02898
ENSG00000254556.1	AF131215.2	0.129894	-10.9207	NA	-2.02259	0.891281	11.0632
ENSG00000064601.16	CTSA	0.129915	1.67099	0.323782	1.72144	0.999965	1.18066
ENSG00000110077.14	MS4A6A	0.12992	2.78558	0.957615	-1.13029	0.999965	-1.61936
ENSG00000275812.1	AL121829.2	0.129962	5.93521	0.449492	4.42004	0.999965	2.25223
ENSG00000248405.10	PRR5-ARHGAP8	0.130075	2.11446	0.957615	-1.08367	0.999965	-1.2082
ENSG00000277597.1	AC130343.2	0.130075	3.44797	NA	-1.46314	0.999965	-2.13408
ENSG00000278108.1	MIR6757	0.130142	11.9249	NA	-1.29254	NA	1.1533
ENSG00000198718.12	TOGARAM1	0.130176	-1.45509	0.0727434	-1.88008	0.999965	1.13629
ENSG00000152102.17	FAM168B	0.130225	1.69931	0.909971	-1.11661	0.999965	-1.2755
ENSG00000273765.1	AC024257.4	0.130225	12.2544	NA	7.63728	0.999965	-1.54535
ENSG00000139200.13	PIANP	0.130259	2.75312	0.649915	-1.80853	0.494335	-4.80115
ENSG00000197603.13	C5orf42	0.130259	1.57038	0.176769	-1.84012	0.999965	1.16133
ENSG00000227726.1	AP001271.1	0.130259	8.92891	NA	-4.42705	0.999965	-1.22975
ENSG00000162604.12	TM2D1	0.13039	1.2155	0.467308	1.17389	0.999965	-1.09306
ENSG00000278610.1	AC093152.1	0.13039	1.59083	0.77908	1.20509	0.999965	-1.3357
ENSG00000144741.17	SLC25A26	0.130441	1.49996	0.577239	1.31632	0.904936	-1.47346
ENSG00000128191.15	DGCR8	0.130489	1.29786	0.978328	-1.01143	0.999965	-1.14937
ENSG00000284336.1	MIR2277	0.13051	1.85829	0.967942	-1.04571	0.999965	-1.39367
ENSG00000172817.3	CYP7B1	0.130564	3.89765	0.967013	-1.10798	0.999965	1.48579
ENSG00000178015.4	GPR150	0.130624	4.8216	0.35378	4.81391	0.983424	-3.1045
ENSG00000255165.1	AC134775.1	0.130756	-4.51239	NA	-1.1738	NA	3.54126
ENSG00000245148.2	ARAP1-AS2	0.130916	-6.12623	NA	-1.37697	0.981854	4.11093
ENSG00000105220.14	GPI	0.130948	1.45959	0.587687	1.28657	0.999965	1.13503
ENSG00000248487.8	ABHD14A	0.131051	1.61043	0.118675	2.05752	0.999965	-1.09471
ENSG00000261273.1	AC138512.1	0.131098	24.7243	NA	-1.29255	NA	-2.20064
ENSG00000143774.16	GUK1	0.131109	1.40323	0.459075	1.32911	0.999965	-1.18338
ENSG00000266643.1	MIR3677	0.131139	3.62149	0.244044	4.3394	0.999965	1.14342
ENSG00000014641.17	MDH1	0.13114	1.37628	0.69699	1.1804	0.999965	1.23597
ENSG00000268746.1	AC010519.1	0.131151	25.6544	NA	-1.29255	0.999965	-1.31476
ENSG00000156253.6	RWDD2B	0.131152	1.48301	0.8848	-1.10178	0.999965	-1.24076
ENSG00000058866.14	DGKG	0.131259	3.38353	0.626836	2.11771	0.999965	-1.19921
ENSG00000204237.4	OXLD1	0.131329	-1.72771	0.336039	1.76451	0.999965	1.41432
ENSG00000247624.6	CPEB2-AS1	0.131519	4.65432	0.799039	1.78017	0.999965	1.59279
ENSG00000167524.14	SGK494	0.131548	-1.81577	0.89507	-1.14833	0.999965	1.17667
ENSG00000249532.5	AC106864.1	0.131606	3.00815	0.524639	2.22585	0.999965	-1.94227
ENSG00000272772.1	AC104109.3	0.131637	1.33185	0.994675	1.00307	0.999965	-1.11198
ENSG00000251377.1	AC079340.2	0.131668	-5.28293	NA	1.03956	NA	3.19408
ENSG00000250615.1	AC008581.1	0.131668	5.56134	NA	3.92232	NA	-2.859
ENSG00000260597.1	AC012531.1	0.131828	11.2356	NA	-1.3645	NA	-11.3312
ENSG00000254370.1	AC025871.2	0.131828	9.69061	NA	1.66661	NA	-1.7824
ENSG00000254991.1	AC124276.1	0.131858	28.0965	NA	-1.29255	0.999965	-1.43123
ENSG00000144736.13	SHQ1	0.131879	-1.42729	0.547801	-1.2904	0.999965	1.16385
ENSG00000241945.7	PWP2	0.131884	-2.40913	0.91441	-1.19234	0.999965	1.32362
ENSG00000125450.10	NUP85	0.131907	-1.49093	0.961544	1.03544	0.935341	1.41958
ENSG00000227646.7	STEAP2-AS1	0.132031	15.0975	NA	-1.29254	NA	1.39786
ENSG00000224635.1	AL391095.1	0.132039	-2.38181	0.791902	-1.38056	0.999965	1.30002
ENSG00000277619.1	AC008406.3	0.132207	14.642	NA	9.45124	0.999965	-1.78672
ENSG00000114346.13	ECT2	0.132244	-2.72771	0.497236	-2.20802	0.981854	2.10192
ENSG00000166794.4	PPIB	0.132554	1.5487	0.0850601	2.04965	0.999965	1.0171
ENSG00000124784.8	RIOK1	0.132658	1.43082	0.925997	1.06756	0.999965	-1.21047
ENSG00000164985.14	PSIP1	0.132665	-1.64494	0.549057	-1.42983	0.999965	-1.10273
ENSG00000006788.13	MYH13	0.132679	26.839	NA	-1.29255	0.999965	1.09417
ENSG00000152422.15	XRCC4	0.132847	-1.59469	0.622202	-1.33606	0.999965	1.05514
ENSG00000103415.11	HMOX2	0.132889	1.44934	0.178783	1.65232	0.999965	-1.18058
ENSG00000275441.1	AC020765.2	0.132889	-2.08024	0.881722	1.19445	0.999965	1.08014
ENSG00000104976.11	SNAPC2	0.133002	1.61928	0.242435	1.79538	0.999965	-1.08755
ENSG00000226374.2	LINC01345	0.133053	49.017	0.969465	-1.29257	0.999965	-2.16301
ENSG00000130725.7	UBE2M	0.133282	1.39194	0.40284	1.3589	0.999965	-1.04126
ENSG00000236519.1	LINC01424	0.133312	-4.43717	0.36649	3.59658	0.874611	4.73789
ENSG00000134070.4	IRAK2	0.13339	2.20968	0.790336	1.36494	0.999965	1.61495
ENSG00000228540.1	AC073326.1	0.133395	6.45992	NA	2.01029	NA	1.37467
ENSG00000281404.1	LINC01176	0.133405	1.90344	0.310618	2.00459	0.999965	1.22295
ENSG00000198919.12	DZIP3	0.133478	-1.55488	0.136821	-1.91225	0.999965	-1.17909
ENSG00000185670.7	ZBTB3	0.13349	-1.4932	0.266584	1.58825	0.633196	-1.74247
ENSG00000158623.14	COPG2	0.133496	1.40834	0.974731	-1.01766	0.963071	1.31449
ENSG00000117360.12	PRPF3	0.133544	-1.34516	0.885113	-1.07594	0.827369	1.37866
ENSG00000241180.1	AL645608.5	0.133602	13.2593	NA	3.03691	0.999965	1.91447
ENSG00000167633.18	KIR3DL1	0.133619	-7.53325	0.989233	1.04082	0.999965	1.8468
ENSG00000174428.16	GTF2IRD2B	0.133655	1.57429	0.520841	1.40974	0.999965	-1.18466
ENSG00000174600.13	CMKLR1	0.133792	3.59272	0.976941	1.06269	0.999965	-2.09336
ENSG00000198498.9	TMA16	0.133824	-1.35617	0.874421	1.08401	0.999965	1.10627
ENSG00000275449.1	MIR6859-3	0.133881	-2.66792	0.718344	1.50494	0.999965	-1.64771
ENSG00000174469.19	CNTNAP2	0.133941	-6.46594	0.638263	3.0697	0.427023	21.6483
ENSG00000263212.2	AC004224.2	0.133974	1.51877	0.642372	1.28266	0.999965	-1.21058
ENSG00000142494.13	SLC47A1	0.133974	3.44133	0.930222	-1.24463	0.999965	-1.89825
ENSG00000118420.16	UBE3D	0.134022	1.45189	0.896516	1.08959	0.999965	-1.12719
ENSG00000144445.16	KANSL1L	0.134022	1.6605	0.990575	1.00992	0.999965	1.18178
ENSG00000259462.2	CPEB1-AS1	0.134155	19.1141	NA	2.95224	NA	-9.12235
ENSG00000278601.1	AL158163.2	0.134182	2.6336	0.954986	1.14036	0.999965	-1.76644
ENSG00000197362.14	ZNF786	0.134223	-1.69603	0.924514	1.10246	0.999965	-1.06388
ENSG00000139645.9	ANKRD52	0.134274	-1.34215	0.960357	-1.02819	0.999965	1.03355
ENSG00000284361.1	MIR4745	0.134274	-6.89634	NA	-1.5154	NA	1.18187
ENSG00000262292.2	AC007952.5	0.134447	-5.01542	NA	2.89837	NA	-1.18085
ENSG00000253477.5	AC012213.1	0.134571	10.0641	0.193682	19.3428	0.924751	6.72513
ENSG00000153443.12	UBALD1	0.134628	1.46561	0.777264	1.17086	0.999965	-1.14894
ENSG00000169427.6	KCNK9	0.134634	7.75336	0.119002	19.6251	0.999965	1.46338
ENSG00000165887.11	ANKRD2	0.134644	4.20519	0.709943	2.056	0.999965	1.35519
ENSG00000239282.7	CASTOR1	0.134695	1.63702	0.054258	2.41041	0.999965	-1.15157
ENSG00000169627.7	BOLA2B	0.134723	-2.34563	0.82373	1.32949	0.999965	1.14932
ENSG00000273305.1	AC009237.15	0.134724	2.81553	0.735918	-1.64189	0.999965	1.09003
ENSG00000170835.14	CEL	0.134734	1.97631	0.969465	-1.04498	0.0851958	4.20013
ENSG00000273576.1	AC009283.1	0.134778	-1.72078	0.218651	1.97762	0.935179	1.62689
ENSG00000082068.8	WDR70	0.134805	1.32088	0.796174	1.11312	0.999965	1.10457
ENSG00000227053.1	AC105446.1	0.134858	3.36075	0.255466	4.12442	0.614905	-7.00475
ENSG00000196090.12	PTPRT	0.135086	4.24246	0.237653	-6.20829	0.532558	-8.85335
ENSG00000272514.5	CFAP206	0.135215	3.78452	0.99555	-1.01123	0.891281	3.67304
ENSG00000106244.12	PDAP1	0.135215	1.4967	0.569715	1.3242	0.955469	1.40508
ENSG00000196502.11	SULT1A1	0.135215	1.91381	0.525814	-1.62957	0.999965	-1.33004
ENSG00000276523.1	AC025287.3	0.135215	-5.2299	NA	1.74023	NA	3.51797
ENSG00000235947.1	EGOT	0.13523	4.90919	0.75771	2.01047	0.999965	-1.36968
ENSG00000154957.13	ZNF18	0.135428	-1.4252	0.613224	1.25248	0.999965	1.10162
ENSG00000169762.16	TAPT1	0.135458	-1.5505	0.883128	1.11634	0.999965	-1.15133
ENSG00000276931.1	AC009041.4	0.135625	-2.04361	0.605064	-1.54238	0.999965	-1.19721
ENSG00000185917.13	SETD4	0.135693	-1.30045	0.718382	1.13834	0.999965	-1.08651
ENSG00000281468.1	AC006504.8	0.135761	-2.52802	0.731876	1.53128	0.999965	1.46277
ENSG00000104808.7	DHDH	0.13577	3.53407	0.957615	1.16643	0.74372	4.38048
ENSG00000284343.1	MIR631	0.13578	-2.93009	0.883036	1.25086	0.999965	1.5194
ENSG00000160752.14	FDPS	0.135826	-1.50228	0.711864	1.22799	0.681448	1.69816
ENSG00000278703.1	AC100847.1	0.135826	2.85771	0.394328	2.59625	0.912577	-3.07874
ENSG00000284638.1	AC005551.1	0.135979	14.9409	NA	3.23183	0.999965	1.86601
ENSG00000188037.10	CLCN1	0.136076	3.70861	0.902622	-1.35203	0.996995	2.29211
ENSG00000278903.3	CU633906.2	0.136137	-2.68078	0.626836	-1.8135	0.74372	3.33272
ENSG00000256448.5	AP000763.3	0.136228	-2.62764	0.987854	1.02384	0.999965	1.05248
ENSG00000143442.21	POGZ	0.136237	-1.42595	0.576037	-1.27721	0.811938	1.48527
ENSG00000138382.14	METTL5	0.136308	1.29454	0.339155	1.30839	0.999965	1.1423
ENSG00000071539.13	TRIP13	0.136405	-2.58416	0.945406	-1.1589	0.982391	1.99432
ENSG00000187537.13	POTEG	0.136431	-5.47817	NA	-2.17676	NA	3.02643
ENSG00000187323.11	DCC	0.136679	5.35067	0.721313	2.27605	0.999965	-2.41654
ENSG00000230091.6	TMEM254-AS1	0.136682	2.2727	0.483098	1.94891	0.999965	1.40633
ENSG00000167272.10	POP5	0.136745	-1.51671	0.342093	1.54088	0.999965	1.12633
ENSG00000255693.1	LINC02389	0.136748	24.8467	NA	15.175	0.999965	-1.89134
ENSG00000242147.1	AL365356.5	0.1368	27.7787	0.967722	-1.29255	0.999965	2.34855
ENSG00000157353.16	FUK	0.13691	-1.50573	0.643597	1.27776	0.999965	1.20471
ENSG00000101405.3	OXT	0.136986	4.44218	0.404081	3.86422	0.999965	-1.95379
ENSG00000203867.7	RBM20	0.137085	4.30485	0.382123	4.12251	0.999965	1.53219
ENSG00000284341.1	AL807752.7	0.137095	3.27169	0.969138	1.08567	0.999965	-1.33816
ENSG00000102572.14	STK24	0.137172	1.39424	0.814715	-1.12779	0.999965	1.06202
ENSG00000172927.7	MYEOV	0.137294	4.68072	0.72464	2.12848	0.376488	-14.5588
ENSG00000276753.1	MIR6821	0.137321	2.02222	0.639864	1.52606	0.999965	-1.14724
ENSG00000186442.7	KRT3	0.137321	34.999	NA	-1.29256	NA	-8.02282
ENSG00000143569.18	UBAP2L	0.137382	-1.29855	0.880368	1.06939	0.851316	1.31403
ENSG00000256462.1	AL732437.1	0.137398	27.1505	NA	1.15417	NA	-2.00564
ENSG00000253875.1	AC013643.2	0.137447	9.7291	NA	-2.91731	0.999965	1.41724
ENSG00000126464.13	PRR12	0.137476	-1.41809	0.698082	1.20113	0.999965	-1.02672
ENSG00000140323.5	DISP2	0.137611	2.13267	0.71945	-1.45791	0.998891	-1.67743
ENSG00000064655.18	EYA2	0.137611	5.00561	0.390608	4.67829	0.999965	1.87236
ENSG00000264616.1	MIR4755	0.137626	3.76741	NA	-1.39714	NA	1.1335
ENSG00000271895.2	AL109811.3	0.137697	1.71101	0.0808713	2.45355	0.999965	-1.10251
ENSG00000241073.1	AC093019.2	0.1377	-3.26026	0.958187	-1.13137	0.999965	2.09747
ENSG00000250286.1	AC021491.2	0.137934	10.0529	NA	16.8798	0.999965	-2.65409
ENSG00000137825.10	ITPKA	0.137948	2.31732	0.50163	1.93431	0.999965	1.1273
ENSG00000197375.12	SLC22A5	0.137952	1.59449	0.653817	-1.31488	0.999965	1.11617
ENSG00000255104.8	AC005324.4	0.13804	-1.37985	0.162582	-1.56922	0.999965	1.17114
ENSG00000122696.13	SLC25A51	0.138077	-1.37801	0.985436	1.00946	0.992945	1.25646
ENSG00000142327.12	RNPEPL1	0.138099	-1.39649	0.0506214	1.83872	0.999965	-1.0872
ENSG00000104679.10	R3HCC1	0.138099	1.6155	0.579737	1.39019	0.999965	-1.22124
ENSG00000104964.14	AES	0.138221	1.63143	0.0846197	2.25757	0.999965	-1.18293
ENSG00000188869.12	TMC3	0.138503	59.4055	NA	-1.29257	0.964098	-26.5234
ENSG00000225830.12	ERCC6	0.138563	-1.44826	0.148055	-1.71164	0.999965	1.18933
ENSG00000168090.9	COPS6	0.138775	1.63738	0.84496	1.16913	0.999965	1.39067
ENSG00000255320.1	AP000759.1	0.138775	-3.62121	0.86133	1.40546	0.999965	-1.11242
ENSG00000055957.10	ITIH1	0.138803	-3.71314	0.179693	4.71919	0.999965	-1.4109
ENSG00000087470.17	DNM1L	0.138863	1.35054	0.39895	-1.32865	0.999965	1.08894
ENSG00000234584.1	AC019186.1	0.13899	8.10118	NA	2.69886	NA	-1.50386
ENSG00000211872.1	TRAJ17	0.139011	-9.55352	0.978939	1.09306	0.999965	-2.05575
ENSG00000167720.12	SRR	0.139011	1.43638	0.981744	1.01363	0.999965	-1.03021
ENSG00000276234.4	TADA2A	0.139058	-1.31765	0.919615	1.05538	0.999965	1.03609
ENSG00000205209.7	SCGB2B2	0.139063	1.89317	0.640569	1.46263	0.999965	-1.05442
ENSG00000111737.11	RAB35	0.139101	-1.28428	0.673221	1.15092	0.981854	-1.20223
ENSG00000144848.10	ATG3	0.139135	-1.23341	0.8988	-1.04924	0.999965	1.13251
ENSG00000156858.11	PRR14	0.139199	-1.45242	0.75597	1.1814	0.999965	1.18227
ENSG00000225964.5	NRIR	0.139686	-4.90488	0.782392	-1.8816	0.999965	1.26952
ENSG00000151065.13	DCP1B	0.139725	1.52707	0.739238	1.22073	0.735223	-1.70198
ENSG00000131149.18	GSE1	0.139754	-1.5741	0.234351	-1.7639	0.999965	1.00941
ENSG00000223387.6	LINC02068	0.139876	20.5359	NA	4.81567	NA	-1.3573
ENSG00000100427.15	MLC1	0.139878	-3.86831	0.73584	-1.8985	0.999965	-2.43037
ENSG00000186184.16	POLR1D	0.140151	-1.29011	0.869175	-1.07325	0.999965	1.17297
ENSG00000272360.1	AC116036.2	0.140174	5.76366	0.223234	8.80541	0.999965	-1.00751
ENSG00000100445.17	SDR39U1	0.140264	-1.5306	0.283693	1.63522	0.999965	-1.00071
ENSG00000256442.1	AC010186.1	0.140264	-9.59822	NA	1.66371	0.955469	7.45966
ENSG00000127838.13	PNKD	0.140264	1.24216	0.580134	-1.16109	0.999965	1.10562
ENSG00000244045.12	TMEM199	0.140281	-1.29666	0.634819	1.17292	0.955469	1.24341
ENSG00000213619.9	NDUFS3	0.140292	1.28489	0.142128	1.44691	0.999965	-1.01577
ENSG00000155304.5	HSPA13	0.140353	-1.80544	0.950489	-1.09006	0.999965	1.34403
ENSG00000280798.1	LINC00294	0.140441	1.51712	0.636899	1.29113	0.999965	-1.12961
ENSG00000177646.18	ACAD9	0.140455	1.24199	0.585302	-1.15949	0.999965	1.05527
ENSG00000271200.1	AC099791.2	0.140547	3.37058	0.058168	8.03424	0.999965	-1.64337
ENSG00000142856.16	ITGB3BP	0.140645	-1.42293	0.592627	-1.26659	0.999965	1.19428
ENSG00000223806.7	LINC00114	0.140778	10.0121	0.958184	-1.29253	0.912577	7.31983
ENSG00000275995.1	AC109809.1	0.140778	-7.18722	NA	1.20965	NA	9.53872
ENSG00000166342.18	NETO1	0.140796	-5.12783	0.927089	1.34601	0.996613	3.1739
ENSG00000163528.12	CHCHD4	0.140968	1.41282	0.767245	1.16132	0.999965	-1.0221
ENSG00000122779.17	TRIM24	0.14097	1.72478	0.522126	-1.51993	0.975416	1.5322
ENSG00000144029.11	MRPS5	0.140973	1.31393	0.345428	1.32985	0.999965	1.02347
ENSG00000159239.13	AC005041.1	0.141077	1.83171	0.233543	2.13327	0.999965	1.37635
ENSG00000239704.10	CDRT4	0.141084	1.73934	0.720844	1.31776	0.999965	1.15541
ENSG00000132005.8	RFX1	0.1411	-1.42026	0.72033	1.19123	0.999965	-1.04407
ENSG00000162365.11	CYP4A22	0.141143	20.217	NA	-1.29254	0.999965	-1.71044
ENSG00000269621.1	AL589765.7	0.141191	8.05671	NA	14.0193	NA	1.64752
ENSG00000122133.16	PAEP	0.141198	93.9508	0.973042	-1.29259	0.999965	-2.36312
ENSG00000169221.13	TBC1D10B	0.141203	-1.34669	0.819259	1.11252	0.888917	1.35358
ENSG00000203818.7	HIST2H3PS2	0.141386	-4.81632	0.372506	-4.63257	0.999965	1.18415
ENSG00000148090.11	AUH	0.141563	1.2933	0.197789	1.40647	0.999965	1.08229
ENSG00000237484.5	LINC01684	0.141589	-4.2299	0.793102	-1.75349	0.739895	-8.62234
ENSG00000175877.3	TMEM270	0.141622	11.8445	0.972987	1.15418	0.955469	6.92562
ENSG00000257698.1	AC084033.3	0.141622	-2.08376	0.957615	1.08497	0.999965	-1.28457
ENSG00000188693.7	CYP51A1-AS1	0.141675	-4.34804	0.91454	1.31749	0.892825	4.52904
ENSG00000184164.14	CRELD2	0.141702	-1.55635	0.683444	1.27469	0.999965	1.0512
ENSG00000234699.1	AL139339.1	0.141729	5.09513	0.830942	1.74122	0.999965	-1.82701
ENSG00000100461.17	RBM23	0.141776	-1.27808	0.522242	1.20733	0.999965	1.02435
ENSG00000081148.11	IMPG2	0.141785	-2.05147	0.921579	-1.14531	0.999965	-1.15264
ENSG00000148218.15	ALAD	0.141809	1.44818	0.323826	1.49519	0.999965	-1.04686
ENSG00000272420.1	AL513477.2	0.141809	2.42643	0.371222	2.35248	0.999965	-1.09683
ENSG00000214026.10	MRPL23	0.141809	-1.79502	0.816857	1.23488	0.999965	1.30313
ENSG00000204362.6	AL590644.1	0.141809	24.421	NA	-1.29255	0.999965	1.04306
ENSG00000271993.1	AC126118.1	0.141875	4.54655	0.1275	9.29047	0.999965	2.22457
ENSG00000241563.3	CORT	0.141875	2.00993	0.915022	1.15131	0.999965	1.24427
ENSG00000257548.1	AC078929.1	0.141875	11.4635	NA	2.42177	NA	-1.58486
ENSG00000205436.7	EXOC3L4	0.14191	-2.86889	0.236636	-3.72336	0.955469	-2.53428
ENSG00000145675.14	PIK3R1	0.141931	1.61449	0.445315	-1.5259	0.998399	-1.38963
ENSG00000125430.8	HS3ST3B1	0.141987	-3.56739	0.756759	1.76899	0.999965	1.00728
ENSG00000229832.1	AL360091.1	0.141993	-3.1348	NA	-3.85686	0.90042	3.31101
ENSG00000231429.2	AC244021.2	0.142061	4.38652	NA	3.62715	0.955469	-3.86326
ENSG00000262468.5	LINC01569	0.142088	-1.6648	0.394328	1.61546	0.922351	1.63875
ENSG00000114988.11	LMAN2L	0.142106	1.51511	0.849429	1.13804	0.999965	1.08058
ENSG00000225637.1	AP001046.1	0.142257	-11.0091	NA	-1.29649	NA	2.19491
ENSG00000176531.10	PHLDB3	0.14233	1.73832	0.57767	1.46945	0.999965	1.30828
ENSG00000173338.12	KCNK7	0.142441	2.37608	0.686053	1.60002	0.999965	-1.12696
ENSG00000277170.1	AC012676.3	0.142462	3.53857	0.910371	1.3073	0.981459	-2.73121
ENSG00000183955.12	KMT5A	0.142557	1.26478	0.786423	-1.10012	0.999965	-1.07208
ENSG00000196967.10	ZNF585A	0.14258	-1.45088	0.588245	1.28797	0.999965	1.1332
ENSG00000139714.12	MORN3	0.142637	-2.37496	0.462304	2.08231	0.778469	2.77321
ENSG00000213973.8	ZNF99	0.142637	-5.56241	NA	-12.4445	0.999965	2.66469
ENSG00000262888.1	AC005736.2	0.142637	14.7218	NA	8.60022	0.999965	2.10644
ENSG00000257495.5	KRT73-AS1	0.142677	-8.67713	NA	-1.63972	NA	-1.57137
ENSG00000156735.10	BAG4	0.142705	-1.45437	0.957159	-1.04801	0.999965	1.17311
ENSG00000186818.12	LILRB4	0.14279	4.65435	0.411612	4.21574	0.999965	-1.87341
ENSG00000277383.1	AC010331.1	0.142805	-2.95224	0.349069	2.93059	0.726055	4.06182
ENSG00000106263.17	EIF3B	0.142831	1.41293	0.786578	1.15081	0.999965	-1.14707
ENSG00000175334.7	BANF1	0.142875	1.36245	0.581739	1.23825	0.999965	1.07803
ENSG00000180198.15	RCC1	0.14289	-1.93223	0.94811	-1.10669	0.979818	1.65616
ENSG00000184005.10	ST6GALNAC3	0.143217	2.19479	0.957615	-1.09386	0.999965	-1.25888
ENSG00000259932.1	AC051619.7	0.143294	2.47443	0.835162	1.35136	0.770751	-3.22021
ENSG00000110768.11	GTF2H1	0.143483	-1.26806	0.229066	-1.3523	0.999965	-1.02537
ENSG00000139826.5	ABHD13	0.143486	-1.58366	0.752529	-1.23311	0.999965	1.12781
ENSG00000247137.8	AP000873.2	0.143741	1.68036	0.127955	2.19003	0.999965	1.33518
ENSG00000185737.12	NRG3	0.143771	10.1266	0.192226	22.6498	0.735223	-22.4622
ENSG00000160221.16	C21orf33	0.143861	-2.21513	0.874421	-1.24079	0.999965	1.27536
ENSG00000146386.7	ABRACL	0.143948	-2.06199	0.959978	-1.07446	0.999965	1.505
ENSG00000165271.16	NOL6	0.143978	1.58544	0.733705	1.24998	0.999965	-1.02411
ENSG00000102871.15	TRADD	0.144001	-1.42842	0.0949962	1.79398	0.999965	-1.03058
ENSG00000224934.3	AL391684.1	0.14401	2.5105	0.1805	3.53205	0.999965	-1.08114
ENSG00000250427.1	LINC02148	0.14401	19.3937	NA	-1.29255	NA	-4.44558
ENSG00000025156.12	HSF2	0.14417	-1.33311	0.228798	-1.44117	0.999965	1.06154
ENSG00000151687.14	ANKAR	0.144251	-1.61252	0.922251	1.09595	0.999965	-1.17525
ENSG00000228035.1	AL512638.2	0.144397	45.9842	0.969465	-1.29257	0.999965	-1.31422
ENSG00000272236.1	AL645939.5	0.144401	-9.17943	NA	1.99993	NA	1.12691
ENSG00000273162.1	AL133215.2	0.144414	-3.57442	0.610423	2.23743	0.999965	1.86494
ENSG00000145332.13	KLHL8	0.144509	1.35229	0.721313	-1.16321	0.999965	-1.10151
ENSG00000068024.16	HDAC4	0.14452	2.1443	0.827593	-1.30531	0.999965	-1.25062
ENSG00000272182.1	AC135507.1	0.144538	-2.17683	0.57767	1.70895	0.999965	-1.57257
ENSG00000173214.5	MFSD4B	0.14468	-1.49938	0.851037	-1.13305	0.999965	1.25625
ENSG00000273454.1	AC112503.2	0.144702	4.20293	0.622967	2.44818	0.999965	1.31104
ENSG00000169903.6	TM4SF4	0.144702	11.032	NA	-1.92823	NA	1.44399
ENSG00000183665.5	TRMT12	0.14472	1.35172	0.123871	1.59056	0.999965	-1.17189
ENSG00000170260.8	ZNF212	0.144737	-1.27367	0.150552	1.42197	0.928313	1.25634
ENSG00000170180.20	GYPA	0.144757	13.8031	NA	11.4033	0.999965	2.77782
ENSG00000276846.1	AC016590.3	0.144757	2.85901	0.112633	5.12311	0.999965	1.35308
ENSG00000263909.1	MIR5000	0.144757	9.30258	NA	3.3603	NA	-1.98938
ENSG00000110925.6	CSRNP2	0.14489	1.43644	0.517999	-1.32656	0.999965	-1.09702
ENSG00000170209.4	ANKK1	0.145011	2.95161	0.313576	3.31916	0.999965	1.63863
ENSG00000229591.1	AC006017.1	0.14504	-2.33711	0.734207	-1.4328	0.981854	-2.49373
ENSG00000236682.1	AC068282.1	0.14504	-2.22223	0.686537	1.54131	0.999965	-1.14615
ENSG00000248693.1	LINC02100	0.145096	-3.30839	0.52183	2.12519	0.999965	-2.85853
ENSG00000162804.13	SNED1	0.145104	2.1451	0.991909	-1.01372	0.94957	-1.95211
ENSG00000154781.15	CCDC174	0.145113	1.26957	0.616853	1.16691	0.999965	-1.09993
ENSG00000275005.1	AL354950.1	0.145167	14.4585	NA	8.95597	NA	1.41496
ENSG00000123338.12	NCKAP1L	0.145195	-2.83084	0.947174	-1.17668	0.999965	-1.7077
ENSG00000002834.17	LASP1	0.14524	-1.60893	0.850112	-1.15978	0.999965	1.19264
ENSG00000162300.11	ZFPL1	0.14541	1.35395	0.137407	1.57777	0.999965	1.01393
ENSG00000172977.12	KAT5	0.145956	1.35853	0.39426	1.34566	0.999965	-1.22149
ENSG00000258920.1	FOXN3-AS1	0.146011	1.54342	0.65263	-1.29562	0.999965	-1.00554
ENSG00000236021.1	AL359265.3	0.14602	-2.89216	0.743914	-1.59271	0.999965	2.00257
ENSG00000249609.1	AC080188.2	0.146122	18.8323	NA	1.53571	NA	-6.02475
ENSG00000173077.14	DELEC1	0.146209	-8.67848	0.942813	-1.39083	0.999965	1.99884
ENSG00000184939.15	ZFP90	0.1464	-1.37248	0.883036	-1.08482	0.999965	-1.18141
ENSG00000176928.5	GCNT4	0.146436	2.81551	0.529568	-2.20938	0.999965	-1.70669
ENSG00000078140.13	UBE2K	0.146436	1.25398	0.844314	-1.07586	0.999965	1.1252
ENSG00000225330.1	AF064860.1	0.14652	11.3364	NA	-1.92823	0.999965	1.88091
ENSG00000163050.16	COQ8A	0.14672	1.56774	0.3338	1.62557	0.999965	-1.14315
ENSG00000144744.16	UBA3	0.146737	-1.47547	0.913197	-1.08485	0.999965	1.15386
ENSG00000198053.11	SIRPA	0.146737	2.45145	0.927687	-1.18131	0.999965	-1.4846
ENSG00000136634.5	IL10	0.146931	-3.03532	0.649387	1.95422	0.980995	-2.37295
ENSG00000185009.12	AP3M1	0.14696	-1.3518	0.82541	-1.11242	0.999965	-1.03744
ENSG00000225127.2	LINC00237	0.147206	-11.7516	0.313213	12.9291	0.999965	1.12691
ENSG00000274204.1	AL138689.1	0.147292	4.88729	0.447108	-5.01178	0.999965	2.38133
ENSG00000275243.1	AC244472.1	0.147292	-23.3715	NA	-1.16999	0.999965	1.1269
ENSG00000225766.9	DHRS4L1	0.147459	3.27033	0.14379	5.38815	0.771894	3.66982
ENSG00000117305.14	HMGCL	0.147504	1.45472	0.571499	1.30637	0.912577	1.44241
ENSG00000261618.1	AC083837.1	0.147518	3.08011	0.605909	2.10965	0.999965	1.49885
ENSG00000112077.15	RHAG	0.147576	33.2317	0.797052	4.04811	0.999965	1.59903
ENSG00000133858.15	ZFC3H1	0.147581	-1.41922	0.221415	-1.57783	0.999965	-1.05264
ENSG00000141279.15	NPEPPS	0.147613	1.25564	0.780435	-1.10003	0.955469	1.21991
ENSG00000284442.1	MIR2110	0.147619	-1.89271	0.284432	-2.08003	0.999965	1.41229
ENSG00000102962.4	CCL22	0.14762	-2.9288	0.359702	3.03978	0.999965	1.59398
ENSG00000069399.14	BCL3	0.147669	1.8412	0.416986	1.7717	0.999965	1.17496
ENSG00000270972.1	AC136475.9	0.147678	-4.25819	0.910361	-1.34919	0.999965	1.8846
ENSG00000148814.17	LRRC27	0.14772	1.58979	0.211537	1.8463	0.999965	-1.23676
ENSG00000111530.12	CAND1	0.147747	-1.43937	0.0887728	-1.84538	0.999965	1.10136
ENSG00000136237.18	RAPGEF5	0.147749	-2.93318	0.832497	-1.44716	0.999965	-1.12865
ENSG00000119231.10	SENP5	0.147838	1.26567	0.777315	1.1052	0.999965	-1.04051
ENSG00000170385.9	SLC30A1	0.147842	1.845	0.512646	-1.62669	0.999965	1.11355
ENSG00000246889.2	AP000487.1	0.147988	2.13661	0.529494	-1.80392	0.999965	-1.64798
ENSG00000170748.6	RBMXL2	0.147988	-14.1808	NA	-1.50385	NA	1.12691
ENSG00000153822.13	KCNJ16	0.148081	-7.7705	0.095124	-35.1456	0.98875	-5.35608
ENSG00000278376.1	AP004609.3	0.148163	2.40129	0.39889	2.32568	0.999965	-1.3517
ENSG00000272426.1	BX284668.6	0.148163	-4.73682	NA	-3.54477	0.999965	-3.20755
ENSG00000278447.1	MIR6781	0.148172	-5.01929	NA	-1.25792	NA	-1.18085
ENSG00000271862.1	AC104118.1	0.148189	2.16575	0.662786	1.56967	0.32659	-4.4842
ENSG00000121940.15	CLCC1	0.148222	1.33728	0.606742	1.21325	0.999965	1.0843
ENSG00000105991.7	HOXA1	0.148286	2.49078	0.53258	2.00781	0.970956	2.08559
ENSG00000278133.1	AC135050.6	0.148335	1.34593	0.119248	1.58998	0.999965	-1.12232
ENSG00000138769.10	CDKL2	0.148467	-3.24014	0.728716	-1.78608	0.999965	1.35074
ENSG00000273874.1	MIR6859-2	0.148499	-3.38398	NA	1.03759	0.832218	4.21186
ENSG00000106302.9	HYAL4	0.148518	11.2371	NA	-1.95815	0.999965	1.43074
ENSG00000118246.13	FASTKD2	0.148559	1.4632	0.992071	1.00678	0.999965	1.0711
ENSG00000177169.9	ULK1	0.148576	1.3781	0.473211	1.31487	0.999965	1.04823
ENSG00000012223.12	LTF	0.148757	3.47437	0.481483	2.84976	0.999965	-1.03084
ENSG00000264668.1	AC138696.1	0.148861	-1.54845	0.089101	2.08269	0.999965	-1.21946
ENSG00000166920.12	C15orf48	0.148923	3.86772	0.876764	-1.44262	0.999965	1.00596
ENSG00000173917.10	HOXB2	0.148982	2.48363	0.107108	4.35059	0.955469	-2.2186
ENSG00000177666.16	PNPLA2	0.149117	1.52748	0.181778	1.80657	0.999965	1.17717
ENSG00000273253.2	AL022328.4	0.149143	-1.89739	0.166165	2.48044	0.970956	-1.70025
ENSG00000253629.1	AP000426.1	0.149181	14.709	NA	2.84702	NA	-3.37173
ENSG00000267257.1	AC105105.1	0.149291	-3.41004	0.590664	-2.22442	0.982391	-3.20953
ENSG00000258100.1	AC025035.1	0.149454	24.3037	NA	-1.29255	0.999965	1.66567
ENSG00000162598.13	C1orf87	0.149479	58.9843	NA	-1.29258	0.992945	-18.8702
ENSG00000168887.10	C2orf68	0.149888	-1.44918	0.575346	1.30168	0.999965	1.26483
ENSG00000283440.1	AL139352.1	0.149912	-3.138	0.154112	5.13671	0.999965	-1.93806
ENSG00000185610.6	DBX2	0.149912	21.9624	NA	1.15417	NA	-3.9098
ENSG00000183570.16	PCBP3	0.149947	-2.49485	0.964834	1.07829	0.999965	1.1256
ENSG00000224032.6	EPB41L4A-AS1	0.150051	1.62824	0.567183	1.42266	0.760412	-1.82037
ENSG00000185187.12	SIGIRR	0.150253	-1.69017	0.151108	2.17601	0.999965	1.04796
ENSG00000283635.1	AC012485.3	0.150253	4.72893	NA	7.3544	0.999965	-1.51963
ENSG00000258441.1	LINC00641	0.150269	2.07438	0.407512	-2.01017	0.999965	-1.39838
ENSG00000137845.14	ADAM10	0.150269	2.02506	0.762209	-1.37345	0.999965	-1.25621
ENSG00000256797.1	KLRF2	0.1503	-6.83619	NA	-6.5794	0.999965	-3.89979
ENSG00000070501.11	POLB	0.150398	1.5533	0.881722	1.1221	0.776329	1.69314
ENSG00000273375.1	AC055764.2	0.150404	2.54393	0.684143	1.67115	0.736433	-3.72698
ENSG00000113971.19	NPHP3	0.150404	-1.36105	0.675748	-1.19255	0.999965	-1.19761
ENSG00000205212.3	CCDC144NL	0.150404	-11.4856	NA	-8.707	NA	-1.18085
ENSG00000128708.12	HAT1	0.150425	-1.25817	0.305541	-1.29933	0.735223	1.34103
ENSG00000113716.12	HMGXB3	0.150465	-1.40538	0.709531	-1.1958	0.999965	-1.04037
ENSG00000173578.7	XCR1	0.150465	-4.12721	0.965874	-1.12077	0.999965	-2.10743
ENSG00000275710.1	AC007485.1	0.150465	7.82834	NA	1.81168	NA	2.70537
ENSG00000236364.3	AL358115.1	0.150469	5.88378	NA	-5.25807	NA	-2.59808
ENSG00000160325.14	CACFD1	0.150526	1.57834	0.430059	1.52251	0.999965	1.09855
ENSG00000023318.7	ERP44	0.150542	-1.36001	0.917347	-1.0649	0.897816	1.36715
ENSG00000255529.7	POLR2M	0.150559	-1.31245	0.342782	-1.33759	0.999965	-1.12757
ENSG00000136918.7	WDR38	0.150572	3.09589	0.171727	4.73382	0.999965	-1.17505
ENSG00000183688.4	RFLNB	0.15058	2.30339	0.382123	2.30884	0.999965	1.01619
ENSG00000188626.6	GOLGA8M	0.15058	2.75989	0.489306	-2.39033	0.999965	-1.60859
ENSG00000170454.5	KRT75	0.15058	40.874	NA	-1.29256	0.999965	-2.62296
ENSG00000197483.9	ZNF628	0.150588	-1.45274	0.149101	1.73844	0.999965	-1.08525
ENSG00000277579.1	AC244093.3	0.15078	3.42423	NA	-7.64857	0.999965	-1.8875
ENSG00000173083.14	HPSE	0.150789	-2.78635	0.971424	1.06313	0.981216	2.22007
ENSG00000281333.1	AC024941.2	0.150816	20.3675	NA	-1.29255	NA	-2.57966
ENSG00000115694.14	STK25	0.150933	-1.30611	0.495095	1.24684	0.999965	-1.11749
ENSG00000276166.1	AC092118.2	0.151041	3.20227	0.313516	3.56092	0.507036	-10.2493
ENSG00000129214.14	SHBG	0.151052	3.98884	0.930726	1.28877	0.999965	-1.62997
ENSG00000211979.2	IGHV7-81	0.15107	-7.00638	NA	-5.44214	0.999965	-2.63679
ENSG00000232640.1	AL354892.2	0.151231	6.51376	NA	1.17475	0.999965	-1.27158
ENSG00000168803.14	ADAL	0.15129	1.48241	0.337932	-1.53191	0.999965	-1.2302
ENSG00000278716.1	AC133540.1	0.151317	32.3766	NA	-1.29256	NA	-7.42168
ENSG00000204220.11	PFDN6	0.151372	-1.37292	0.219262	1.51755	0.999965	1.14811
ENSG00000142208.15	AKT1	0.1516	1.31908	0.978423	1.01265	0.999965	1.03824
ENSG00000115514.11	TXNDC9	0.15161	-1.36217	0.449	-1.3178	0.992945	1.25297
ENSG00000272361.2	AC005014.2	0.151674	2.38324	0.949157	1.14291	0.999965	-1.63562
ENSG00000122034.14	GTF3A	0.151675	-1.47519	0.278773	1.59166	0.999965	1.14583
ENSG00000207652.1	MIR621	0.151675	-1.92573	0.921181	-1.13559	0.999965	-1.09961
ENSG00000246560.2	AC018797.2	0.151675	1.59547	0.969994	1.03005	0.999965	-1.32228
ENSG00000178127.12	NDUFV2	0.151784	1.40444	0.380284	1.40838	0.999965	1.14168
ENSG00000133422.12	MORC2	0.151878	1.28009	0.840397	1.08559	0.958387	1.23064
ENSG00000245275.7	SAP30L-AS1	0.151883	-2.20655	0.337409	2.19414	0.999965	1.38372
ENSG00000214145.6	LINC00887	0.151955	6.03029	0.0879729	20.2468	0.999965	2.63122
ENSG00000121104.7	FAM117A	0.151964	-1.7202	0.453068	1.61941	0.999965	-1.03642
ENSG00000187792.4	ZNF70	0.152139	-1.74251	0.810389	-1.23462	0.999965	1.12893
ENSG00000272642.1	AP003121.1	0.152139	42.7407	NA	-1.29257	0.999965	-1.90846
ENSG00000168005.8	C11orf84	0.152199	-1.34983	0.58009	1.23596	0.999965	1.23432
ENSG00000271216.1	LINC01050	0.15228	28.5321	NA	1.86647	0.999965	-1.71232
ENSG00000095777.14	MYO3A	0.152351	5.58865	0.507601	-4.6121	0.999965	-1.57924
ENSG00000173575.20	CHD2	0.152351	1.35497	0.812669	1.12162	0.999965	-1.14885
ENSG00000001630.15	CYP51A1	0.152409	1.65664	0.897855	1.12831	0.999965	1.30291
ENSG00000248537.1	AC091906.1	0.152418	31.6065	NA	-1.29256	NA	-7.24516
ENSG00000145979.17	TBC1D7	0.152452	-1.49057	0.911716	1.08899	0.950905	1.42787
ENSG00000072364.12	AFF4	0.152531	1.55212	0.148823	-1.93076	0.999965	1.00003
ENSG00000233304.6	LINC01346	0.152643	5.56481	NA	1.52575	0.668205	-13.29
ENSG00000229453.2	SPINK8	0.15268	23.4803	0.967176	-1.29255	0.999965	4.82346
ENSG00000204866.8	IGFL2	0.152686	19.1105	0.0877865	147.809	0.999965	1.34028
ENSG00000138078.15	PREPL	0.152686	1.41542	0.938363	1.06239	0.999965	1.01669
ENSG00000227857.2	AL358075.2	0.152741	4.18621	0.921181	-1.34244	0.903674	3.86704
ENSG00000175826.11	CTDNEP1	0.152741	-1.26485	0.596399	1.17457	0.999965	-1.01613
ENSG00000172139.14	SLC9C1	0.152759	-4.26884	0.73584	-1.98354	0.999965	2.719
ENSG00000100941.8	PNN	0.152765	1.40235	0.162311	1.63771	0.999965	1.01923
ENSG00000284386.1	MIR147B	0.152812	3.71919	0.854308	-1.50427	0.999965	1.05585
ENSG00000113282.13	CLINT1	0.152827	-1.56468	0.375013	-1.5782	0.999965	1.22269
ENSG00000274624.1	AC007671.1	0.152861	10.0774	0.901506	-1.7359	0.999965	-1.4729
ENSG00000141458.12	NPC1	0.152882	1.374	0.913639	-1.06944	0.985282	1.26764
ENSG00000131951.10	LRRC9	0.152928	5.39483	0.580466	3.25492	0.999965	-1.13151
ENSG00000224660.1	SH3BP5-AS1	0.152936	-1.53197	0.779483	-1.19872	0.999965	1.06309
ENSG00000088179.8	PTPN4	0.153386	-1.3462	0.299643	-1.41068	0.955469	1.29429
ENSG00000106123.11	EPHB6	0.153386	2.07535	0.682767	1.51043	0.999965	-1.33635
ENSG00000256249.1	AC026333.3	0.153395	20.3292	NA	1.53366	NA	-3.02329
ENSG00000152454.3	ZNF256	0.153548	-1.46501	0.614869	1.28597	0.999965	-1.04676
ENSG00000250230.2	AP002754.1	0.153646	29.4025	NA	-1.29256	NA	-13.1276
ENSG00000135318.11	NT5E	0.153826	2.46048	0.627673	-1.78934	0.999965	1.0469
ENSG00000235106.9	LINC00094	0.153962	-1.55866	0.652198	1.31049	0.999965	-1.19046
ENSG00000072958.8	AP1M1	0.154024	-1.3456	0.0523807	1.74663	0.999965	-1.107
ENSG00000267359.1	AC015911.6	0.154034	-4.18232	NA	3.58115	0.999965	1.64944
ENSG00000177613.8	CSTF2T	0.154111	-1.67605	0.994581	-1.00608	0.999965	-1.00378
ENSG00000225213.2	AC073367.1	0.154281	2.18736	0.671795	-1.59719	0.981854	1.77735
ENSG00000125618.16	PAX8	0.154336	3.34413	0.747912	1.77576	0.999965	-1.81437
ENSG00000226853.2	AC010894.2	0.154336	2.36988	0.859726	1.29421	0.999965	1.40667
ENSG00000227782.2	AC002553.1	0.15443	3.02886	0.912056	-1.27136	0.999965	-1.07212
ENSG00000158748.3	HTR6	0.154476	-10.0739	0.91202	1.62009	0.992945	-6.38585
ENSG00000215304.3	AC135983.1	0.154535	2.73003	0.512073	-2.36345	0.955469	-2.50353
ENSG00000272072.1	AC004492.1	0.154634	2.47546	0.801437	-1.43387	0.999965	-1.33645
ENSG00000167881.14	SRP68	0.154649	1.25302	0.339998	1.2775	0.999965	1.03085
ENSG00000120337.8	TNFSF18	0.154677	4.47618	0.670281	-2.54342	0.999965	-1.13627
ENSG00000119787.13	ATL2	0.154717	1.43286	0.46772	-1.36901	0.999965	1.02591
ENSG00000239779.6	WBP1	0.154943	1.47487	0.0959554	1.91889	0.999965	1.23266
ENSG00000119689.14	DLST	0.155012	1.26833	0.886823	-1.06307	0.999965	-1.0868
ENSG00000204632.11	HLA-G	0.155034	-2.23453	0.318306	2.47493	0.999965	1.06731
ENSG00000007314.12	SCN4A	0.15505	-2.54389	0.506779	2.13572	0.999965	-1.54598
ENSG00000097021.19	ACOT7	0.155069	1.73233	0.778743	1.26639	0.999965	-1.22285
ENSG00000184110.14	EIF3C	0.155088	1.25284	0.670281	1.14094	0.999965	1.10983
ENSG00000234184.5	LINC01781	0.155126	-6.95971	0.134801	19.2612	0.999965	-1.72919
ENSG00000032444.15	PNPLA6	0.155126	-1.3047	0.157932	1.48166	0.999965	-1.12345
ENSG00000261441.1	AC124068.2	0.155126	-2.68826	0.957615	-1.11443	0.999965	1.2228
ENSG00000138821.12	SLC39A8	0.155162	-2.23371	0.869502	-1.25893	0.999965	1.02206
ENSG00000261472.1	AC084064.1	0.155223	21.4747	NA	-1.29255	NA	-1.50936
ENSG00000198417.6	MT1F	0.155289	-2.46214	0.359552	2.56324	0.999965	1.34211
ENSG00000181007.8	ZFP82	0.155296	-1.58201	0.73099	1.257	0.928026	-1.56658
ENSG00000198064.13	NPIPB13	0.155307	-1.9754	0.936149	1.12431	0.955469	1.81787
ENSG00000229403.1	AC005999.1	0.155494	28.2357	NA	-1.29256	NA	-9.03304
ENSG00000275793.1	RIMBP3	0.155495	-4.21785	0.737649	1.99346	0.981216	-3.49711
ENSG00000146070.16	PLA2G7	0.155627	3.35601	0.909695	1.30605	0.999965	1.20912
ENSG00000103490.13	PYCARD	0.155735	-1.85733	0.358994	1.92044	0.999965	-1.11786
ENSG00000267552.6	AC093227.3	0.155747	-1.49558	0.336284	-1.5382	0.999965	1.28028
ENSG00000248986.1	AC104825.1	0.155747	37.6713	NA	-1.29256	0.999965	-1.42654
ENSG00000231496.1	AL136369.2	0.155761	30.1808	NA	-1.29256	NA	-6.91834
ENSG00000055813.5	CCDC85A	0.155783	2.63054	0.58727	-1.98209	0.996613	-2.0222
ENSG00000258099.1	ATXN2-AS	0.155819	2.10147	0.871267	1.2277	0.999965	1.12873
ENSG00000262678.1	AC004771.5	0.155829	4.27752	0.957615	-1.20128	0.438546	-18.8024
ENSG00000134987.11	WDR36	0.155905	-1.50576	0.656471	-1.28166	0.999965	1.06881
ENSG00000256040.2	PAPPA-AS1	0.155952	5.44253	0.957615	-1.23752	0.999965	2.00943
ENSG00000111252.10	SH2B3	0.156072	-2.07363	0.752771	-1.40742	0.999965	-1.27888
ENSG00000267348.2	AC011489.1	0.156183	2.06759	0.51454	1.77268	0.923288	-2.12947
ENSG00000214013.9	GANC	0.156298	-1.37076	0.922388	-1.06448	0.999965	-1.13808
ENSG00000160401.14	CFAP157	0.156304	3.80503	0.459925	3.19603	0.982391	2.62686
ENSG00000270629.5	NBPF14	0.156476	1.36187	0.590664	1.24056	0.999965	1.04466
ENSG00000124391.4	IL17C	0.156495	-3.88833	0.4583	-3.24798	0.955469	3.42444
ENSG00000169251.12	NMD3	0.156519	1.45835	0.586704	-1.30555	0.999965	1.05919
ENSG00000259736.1	CRTC3-AS1	0.156527	-2.51421	0.488955	-2.12203	0.981854	2.06508
ENSG00000237248.4	LINC00987	0.156626	2.79572	0.418556	2.65788	0.924751	2.72942
ENSG00000281028.1	AC104662.2	0.156681	-1.88845	0.255472	-2.2208	0.999965	1.44566
ENSG00000126775.8	ATG14	0.156743	-1.26238	0.381926	-1.26606	0.999965	1.09787
ENSG00000170396.7	ZNF804A	0.156924	-2.91592	0.0959554	6.02421	0.999965	-1.93545
ENSG00000236915.1	AL356270.1	0.156928	6.66137	0.715724	2.68283	0.999965	-1.00107
ENSG00000100364.18	KIAA0930	0.156928	1.69066	0.780395	-1.2519	0.999965	-1.1837
ENSG00000137747.15	TMPRSS13	0.156975	-2.87641	0.560123	2.18151	0.999965	1.70538
ENSG00000222046.2	DCDC2B	0.156975	-6.42435	NA	1.03968	NA	2.19492
ENSG00000272911.1	AC005696.3	0.156977	3.43221	0.502238	2.73561	0.999965	-2.35667
ENSG00000203441.2	LINC00449	0.157037	-2.35941	0.919023	1.16771	0.988651	1.98163
ENSG00000183783.6	KCTD8	0.157154	23.9173	NA	-1.29255	0.999965	1.20561
ENSG00000147586.9	MRPS28	0.15727	1.2973	0.867249	1.0787	0.999965	1.06738
ENSG00000258749.1	AL110504.1	0.15727	12.1649	NA	3.29523	NA	-6.13546
ENSG00000112367.10	FIG4	0.157282	-1.39335	0.990877	-1.00659	0.999965	1.10877
ENSG00000108395.13	TRIM37	0.157419	1.3024	0.920692	1.05505	0.999965	1.14221
ENSG00000267388.1	AF038458.2	0.157419	9.08149	NA	19.2589	NA	-1.21448
ENSG00000230014.1	LINC00709	0.15748	40.7273	0.969465	-1.29257	0.999965	1.06468
ENSG00000267904.1	AC024075.1	0.157557	1.86298	0.247971	2.1991	0.998399	-1.56076
ENSG00000229109.1	AL137847.1	0.15759	11.9121	NA	-1.29254	NA	2.51069
ENSG00000242616.3	GNG10	0.157635	1.43702	0.867583	1.11143	0.934867	1.4065
ENSG00000283874.1	MIR3911	0.157635	3.66647	0.214059	5.33339	0.999965	-1.54791
ENSG00000136327.6	NKX2-8	0.157635	22.9713	0.854157	2.70463	0.999965	5.76494
ENSG00000125788.5	DEFB126	0.157635	35.4164	0.96939	-1.29256	0.999965	2.45163
ENSG00000283927.1	MIR133A1	0.15765	34.6112	NA	-1.29256	0.999965	-3.40786
ENSG00000081870.11	HSPB11	0.15765	-1.29084	0.992931	1.00404	0.619376	1.44247
ENSG00000269903.1	AC025165.4	0.157656	2.86679	0.661787	1.8492	0.955469	-2.73575
ENSG00000173960.13	UBXN2A	0.15774	1.22343	0.436969	-1.2052	0.999965	1.05586
ENSG00000177889.9	UBE2N	0.157805	-1.35457	0.948628	-1.04923	0.999965	1.0898
ENSG00000260233.3	SSSCA1-AS1	0.157824	-1.83216	0.0802188	2.80202	0.999965	1.37882
ENSG00000109670.13	FBXW7	0.157842	-1.37239	0.913402	-1.07003	0.999965	-1.02464
ENSG00000139684.13	ESD	0.157908	1.52015	0.994	1.00548	0.999965	-1.18495
ENSG00000259178.1	AC023906.2	0.157998	12.7213	NA	-1.29254	NA	1.33253
ENSG00000100300.17	TSPO	0.158179	1.67341	0.562248	1.46598	0.999965	-1.32487
ENSG00000261272.1	MUC22	0.158179	-19.9107	NA	-68.065	0.999965	7.9282
ENSG00000141933.9	TPGS1	0.158209	1.39857	0.073219	1.82006	0.955469	-1.33681
ENSG00000267052.1	AC005050.1	0.158209	20.1147	NA	2.58099	NA	-4.6109
ENSG00000110675.12	ELMOD1	0.158209	5.82859	NA	5.95485	NA	-1.61061
ENSG00000273557.1	AC008781.3	0.158235	6.67492	NA	4.27702	0.999965	1.15292
ENSG00000131096.10	PYY	0.158253	13.9558	NA	1.83342	0.999965	1.25914
ENSG00000157211.11	CDCP2	0.158262	-2.6447	NA	-1.12101	0.999965	1.80636
ENSG00000236525.1	AC007278.2	0.158274	6.74144	0.926707	1.44754	0.977774	-4.78964
ENSG00000153048.10	CARHSP1	0.158286	-1.99102	0.755142	-1.37957	0.6741	2.57626
ENSG00000245719.1	AC009292.1	0.158286	-7.33398	0.152392	14.5463	0.999965	1.57273
ENSG00000165355.7	FBXO33	0.158286	-1.42351	0.899296	1.08761	0.999965	1.07386
ENSG00000228677.1	TTC3-AS1	0.158293	14.6638	NA	3.95453	NA	-1.42142
ENSG00000226155.1	AC124944.1	0.158305	-3.46197	0.957615	-1.13499	0.999965	1.32761
ENSG00000225484.6	NUTM2B-AS1	0.158341	-1.31906	0.942382	1.04722	0.999965	1.11475
ENSG00000259254.1	AC022405.1	0.158443	-3.6056	NA	-4.57807	NA	-1.96631
ENSG00000175455.14	CCDC14	0.158485	-1.57229	0.716631	-1.26743	0.778615	1.7333
ENSG00000142235.8	LMTK3	0.158485	2.52142	0.512044	2.12234	0.955469	-2.29091
ENSG00000187658.6	C5orf52	0.158534	24.0065	NA	1.86397	NA	-2.50248
ENSG00000182957.15	SPATA13	0.158602	-1.75257	0.888485	-1.15517	0.999965	-1.12456
ENSG00000225411.2	CR786580.1	0.158646	-3.84364	0.93185	1.26703	0.912577	3.9204
ENSG00000170579.16	DLGAP1	0.158646	2.63659	0.0648913	-6.31391	0.999965	1.39982
ENSG00000242349.5	NPPA-AS1	0.15873	-1.73528	0.733055	1.31503	0.999965	-1.10451
ENSG00000222038.3	POTEJ	0.158841	-6.28608	NA	-1.58317	NA	-1.57137
ENSG00000275450.1	PTGER4P2-CDK2AP2P2	0.158842	-3.47117	0.579165	-2.38121	0.999965	1.92055
ENSG00000178057.14	NDUFAF3	0.158928	-1.34566	0.370037	1.36156	0.999965	1.17834
ENSG00000272023.1	AC010240.3	0.159002	-8.15628	NA	-1.11728	NA	4.48996
ENSG00000225806.7	AL121917.1	0.159121	-2.24155	0.805234	1.35374	0.583798	3.3395
ENSG00000118900.14	UBN1	0.159248	-1.25267	0.706267	-1.12948	0.999965	-1.05225
ENSG00000272719.1	AC006483.2	0.159248	10.2231	NA	10.0522	NA	-2.06773
ENSG00000005961.17	ITGA2B	0.159256	2.65648	0.857517	1.34887	0.981854	2.11592
ENSG00000138035.14	PNPT1	0.159268	1.294	0.99249	1.0043	0.999965	-1.00296
ENSG00000274653.1	AC106782.6	0.159407	2.51826	0.501936	2.12771	0.999965	1.30316
ENSG00000143384.12	MCL1	0.159407	1.61647	0.911365	1.11077	0.999965	1.21747
ENSG00000267299.1	AC011444.3	0.159549	20.2084	NA	-1.29255	NA	-1.55949
ENSG00000258973.1	AL096870.1	0.159594	-1.65011	0.813987	1.20915	0.999965	-1.09926
ENSG00000233825.1	AL391839.2	0.159693	-5.82344	NA	-1.14385	NA	5.14198
ENSG00000112893.9	MAN2A1	0.159707	-1.82385	0.679583	-1.41557	0.999965	-1.06596
ENSG00000151779.12	NBAS	0.159723	1.19712	0.255472	-1.25509	0.999965	-1.03261
ENSG00000100151.15	PICK1	0.159785	1.60353	0.385695	1.61476	0.999965	1.08553
ENSG00000250421.5	AC106798.1	0.159793	16.7605	NA	-1.92824	0.999965	-1.05065
ENSG00000100433.15	KCNK10	0.15986	-6.14067	0.139242	-17.3271	0.999965	1.07058
ENSG00000224959.1	AC017002.1	0.159874	3.82701	0.648141	2.29109	0.999965	1.15867
ENSG00000259642.2	ST20-AS1	0.159874	-1.83152	0.889905	1.16555	0.999965	-1.06211
ENSG00000226097.5	AC099342.1	0.160076	-5.31539	0.0756652	-21.4926	0.0996078	40.1693
ENSG00000113391.18	FAM172A	0.160076	1.31738	0.652771	-1.18543	0.936083	-1.29234
ENSG00000139223.2	ANP32D	0.160076	15.9923	NA	1.85371	0.999965	2.60033
ENSG00000185798.7	WDR53	0.16017	-1.3589	0.550562	1.26091	0.770751	1.46768
ENSG00000197019.4	SERTAD1	0.1602	2.05472	0.387282	-2.07356	0.999965	-1.28537
ENSG00000006625.17	GGCT	0.160254	1.7416	0.939726	1.10156	0.999965	1.3521
ENSG00000267493.3	CIRBP-AS1	0.160278	2.13855	0.382123	2.14856	0.999965	-1.14947
ENSG00000131019.10	ULBP3	0.160299	2.75319	0.982994	-1.03686	0.999965	1.36329
ENSG00000150551.10	LYPD1	0.160345	3.63693	0.807512	1.65912	0.832218	4.20061
ENSG00000266053.2	NDUFV2-AS1	0.160454	-1.70742	0.152645	2.20245	0.963071	1.58599
ENSG00000228606.2	AL139011.1	0.160454	2.29752	0.441087	2.13268	0.998399	1.79816
ENSG00000011478.11	QPCTL	0.160454	-1.59463	0.231177	1.84405	0.999965	1.0305
ENSG00000124641.15	MED20	0.160454	-1.31245	0.466439	-1.27161	0.999965	1.15507
ENSG00000259992.1	AC025287.1	0.160515	1.34873	0.916682	1.0638	0.999965	1.11534
ENSG00000117500.12	TMED5	0.160556	-1.64473	0.824436	-1.20002	0.996613	1.43245
ENSG00000203852.3	HIST2H3A	0.160629	-9.62472	NA	-4.01177	NA	4.94399
ENSG00000110446.10	SLC15A3	0.160638	-2.24802	0.680491	1.59605	0.955469	-2.01854
ENSG00000125630.15	POLR1B	0.160689	-1.44923	0.852091	-1.12553	0.999965	1.07714
ENSG00000249673.6	NOP14-AS1	0.16079	1.46477	0.736899	1.20852	0.999965	-1.11207
ENSG00000147443.12	DOK2	0.160804	-3.09713	0.283821	3.9246	0.999965	-1.94415
ENSG00000234389.1	AC007278.1	0.161254	6.33502	0.772672	2.27557	0.999965	-1.34239
ENSG00000280356.1	AL021877.2	0.161307	22.2814	NA	-1.29255	0.999965	1.62176
ENSG00000284011.1	MIR6502	0.161308	3.337	0.401665	-3.54667	0.999965	-1.65106
ENSG00000254038.1	AC092818.1	0.161308	13.4508	NA	-1.29254	NA	1.42605
ENSG00000236859.6	NIFK-AS1	0.1614	1.79958	0.52241	1.60116	0.999965	-1.2804
ENSG00000244676.5	AL109761.1	0.161402	-13.4012	NA	1.30568	0.999965	1.12691
ENSG00000101197.12	BIRC7	0.161559	6.26124	0.957615	1.25838	0.999965	-2.65823
ENSG00000136100.12	VPS36	0.16158	1.36602	0.976573	1.01625	0.999965	-1.04444
ENSG00000258984.5	UBE2F-SCLY	0.16172	1.32642	0.216222	1.46583	0.999965	1.0163
ENSG00000119953.12	SMNDC1	0.161887	-1.25603	0.916682	-1.04908	0.999965	1.05934
ENSG00000264610.1	MIR4685	0.161893	-2.7923	0.790003	-1.49019	0.999965	-2.20369
ENSG00000146802.12	TMEM168	0.161893	1.34571	0.808738	-1.12335	0.999965	-1.00199
ENSG00000133962.7	CATSPERB	0.161893	2.33196	0.961164	1.08521	0.999965	1.52697
ENSG00000139180.10	NDUFA9	0.161905	1.26789	0.316876	1.31311	0.999965	1.14121
ENSG00000174004.5	NRROS	0.161914	-2.64257	0.44893	2.4328	0.97632	-2.22269
ENSG00000229108.1	MEOX2-AS1	0.161921	19.0102	NA	-1.92824	NA	-4.39253
ENSG00000166822.12	TMEM170A	0.161939	-1.50993	0.950215	1.06672	0.999965	1.25972
ENSG00000229867.1	STEAP3-AS1	0.161939	7.23463	NA	8.00008	0.999965	3.34116
ENSG00000099821.13	POLRMT	0.162287	-1.38801	0.0769048	1.79851	0.992945	-1.27705
ENSG00000253696.2	KBTBD11-OT1	0.162287	-5.43415	NA	-1.83652	NA	2.13609
ENSG00000133561.15	GIMAP6	0.162295	-2.72246	0.830799	1.43023	0.999965	-1.60448
ENSG00000129460.15	NGDN	0.162383	1.27874	0.25273	1.36773	0.999965	1.00834
ENSG00000176973.7	FAM89B	0.162398	1.45182	0.0604618	2.00848	0.999965	-1.26704
ENSG00000170791.17	CHCHD7	0.162398	-1.23537	0.669963	1.13393	0.999965	-1.03406
ENSG00000255081.1	AP003168.2	0.162581	3.73199	0.551801	-2.98892	0.999965	-1.74077
ENSG00000260442.5	ATP2A1-AS1	0.1626	-2.482	0.701438	1.63908	0.934867	2.38261
ENSG00000178498.15	DTX3	0.162652	1.88433	0.0532833	3.35643	0.999965	-1.09724
ENSG00000168594.15	ADAM29	0.162707	-6.59509	0.470778	4.37884	0.991982	4.46133
ENSG00000163882.9	POLR2H	0.162707	1.36218	0.193699	1.54591	0.999965	1.14019
ENSG00000091164.12	TXNL1	0.162738	1.30817	0.656879	1.17962	0.999965	-1.03059
ENSG00000094880.10	CDC23	0.162738	-1.28271	0.86458	-1.07713	0.999965	1.08546
ENSG00000116704.7	SLC35D1	0.162743	-1.65318	0.166006	-2.10475	0.996613	1.44202
ENSG00000065243.19	PKN2	0.162874	1.57678	0.266614	-1.7673	0.996613	1.39667
ENSG00000277020.4	AL590096.1	0.16294	4.89255	0.132857	11.1175	0.999965	2.03593
ENSG00000096717.11	SIRT1	0.162975	-1.40225	0.232013	-1.56297	0.999965	-1.00227
ENSG00000168329.13	CX3CR1	0.162988	-3.49336	0.986189	1.03797	0.999965	-1.42085
ENSG00000273432.1	AC004951.4	0.163044	-1.38226	0.49988	1.30932	0.999965	1.01079
ENSG00000177556.11	ATOX1	0.163044	1.42915	0.740319	1.19325	0.999965	-1.19985
ENSG00000162664.16	ZNF326	0.16317	1.2677	0.629628	-1.16809	0.999965	1.11962
ENSG00000172901.19	LVRN	0.163185	2.70331	0.141027	-5.01454	0.999965	-1.33202
ENSG00000186188.10	FFAR4	0.163403	4.12187	0.190271	-10.6603	0.999965	-1.31201
ENSG00000225611.1	LINC02158	0.163578	4.5201	0.370167	4.60949	0.999965	1.46861
ENSG00000272402.1	AL031775.2	0.163578	2.24615	0.458271	2.01756	0.999965	1.05387
ENSG00000124120.10	TTPAL	0.163768	-1.5323	0.950764	-1.06757	0.735223	1.75067
ENSG00000259678.1	AC066613.2	0.163768	20.1799	NA	-1.29255	NA	-1.40659
ENSG00000130313.6	PGLS	0.163848	-1.46574	0.399503	1.46436	0.999965	-1.17217
ENSG00000135446.16	CDK4	0.163861	1.33774	0.22441	1.4778	0.999965	1.10296
ENSG00000206432.4	TMEM200C	0.163936	3.32825	0.324481	-4.16821	0.999965	1.18125
ENSG00000170345.9	FOS	0.164094	2.24093	0.0658172	-4.45452	0.999965	1.0351
ENSG00000171827.10	ZNF570	0.164212	1.31444	0.661929	1.18046	0.905331	-1.32707
ENSG00000205808.5	PLPP6	0.164226	1.46579	0.242478	1.6432	0.999965	1.1803
ENSG00000185591.9	SP1	0.164515	-1.27343	0.0669249	-1.56255	0.999965	1.03356
ENSG00000278737.1	AC013553.4	0.164515	7.10495	0.79966	2.21571	0.999965	1.25962
ENSG00000162494.5	LRRC38	0.16462	6.60155	NA	-4.85892	0.544075	-23.739
ENSG00000111877.17	MCM9	0.164671	-1.56749	0.754289	-1.23765	0.999965	-1.01529
ENSG00000140006.11	WDR89	0.164696	-1.27361	0.253728	1.35993	0.999965	-1.13207
ENSG00000267157.1	AC011499.1	0.164715	-1.44419	0.295339	1.54211	0.801365	-1.57893
ENSG00000182544.8	MFSD5	0.164773	1.48382	0.306151	1.59067	0.977774	-1.3779
ENSG00000157193.15	LRP8	0.16483	-2.36287	0.800354	-1.41714	0.999965	-1.39771
ENSG00000023697.12	DERA	0.164948	-1.32944	0.688581	-1.17608	0.903674	1.34319
ENSG00000125952.18	MAX	0.164979	-1.22687	0.273825	1.28812	0.999965	-1.08752
ENSG00000269711.1	AC008763.3	0.165014	-1.45459	0.181778	1.71658	0.999965	-1.00596
ENSG00000166326.6	TRIM44	0.165014	1.46814	0.839678	1.141	0.999965	-1.08962
ENSG00000260193.1	AL138781.1	0.165074	2.6079	0.212823	3.68618	0.999965	-1.39901
ENSG00000005189.19	REXO5	0.165253	-2.10679	0.205868	-2.81673	0.694649	2.77433
ENSG00000077150.18	NFKB2	0.165253	-1.50209	0.957615	1.05039	0.999965	-1.00256
ENSG00000230695.1	AC012462.3	0.165253	17.6052	NA	-1.29255	NA	-4.03563
ENSG00000273345.5	AC104109.4	0.165372	-1.36354	0.391317	-1.37014	0.999965	1.06253
ENSG00000260447.1	AC009065.3	0.16538	-5.78422	NA	-1.06697	NA	3.56841
ENSG00000168634.4	WFDC13	0.16549	37.7401	0.969465	-1.29256	0.999965	1.29001
ENSG00000264931.1	MIR3138	0.165494	-3.28698	NA	-1.70122	0.999965	1.49397
ENSG00000164076.16	CAMKV	0.165733	-4.98196	NA	3.47957	0.999965	1.18187
ENSG00000256894.1	AC022509.3	0.165746	2.61527	0.438273	-2.48607	0.999965	-1.08084
ENSG00000253553.5	AC090568.2	0.165867	19.9633	NA	-1.29255	NA	-1.65109
ENSG00000275963.1	AC008115.4	0.165983	2.79651	0.481483	2.4164	0.97093	-2.47015
ENSG00000125384.6	PTGER2	0.165983	3.38061	0.195166	5.60709	0.999965	-1.30563
ENSG00000213614.9	HEXA	0.165983	1.3827	0.590873	1.26011	0.999965	-1.06625
ENSG00000237080.2	EHMT2-AS1	0.166141	6.33275	NA	2.92117	0.999965	1.11712
ENSG00000277566.1	AC089999.3	0.166236	2.43433	0.380638	2.47976	0.999965	-1.15156
ENSG00000221273.1	MIR1237	0.166295	-5.63744	NA	1.74814	NA	1.57273
ENSG00000273680.1	AC009318.2	0.166357	1.75685	0.862223	1.18472	0.999965	-1.16359
ENSG00000158555.14	GDPD5	0.166394	-2.27082	0.960357	-1.08673	0.891281	-2.3998
ENSG00000130368.5	MAS1	0.166394	15.6522	0.960543	-1.33304	0.999965	1.29222
ENSG00000275431.1	AC244100.2	0.166394	7.27703	NA	-4.07558	NA	-3.55342
ENSG00000259080.1	AC074091.1	0.166425	-1.30509	0.510614	-1.24682	0.999965	-1.11002
ENSG00000063169.10	BICRA	0.166493	-1.36092	0.386548	1.37173	0.999965	1.18864
ENSG00000248079.2	DPH6-AS1	0.166592	4.84172	0.648945	2.68228	0.999965	-1.2239
ENSG00000153317.14	ASAP1	0.166593	-1.73064	0.10836	-2.50885	0.999965	1.01154
ENSG00000234810.2	AL603840.1	0.166697	33.8407	NA	1.15416	0.999965	-3.88058
ENSG00000101577.9	LPIN2	0.166709	-1.43996	0.386101	1.45522	0.999965	1.26804
ENSG00000167549.18	CORO6	0.166834	2.4605	0.531198	-2.05375	0.999965	-1.26554
ENSG00000120160.10	EQTN	0.16688	-7.13187	NA	-2.49784	0.999965	1.29715
ENSG00000173928.2	SWSAP1	0.166918	-1.48649	0.53826	1.36187	0.999965	1.15013
ENSG00000012983.11	MAP4K5	0.166918	1.47716	0.654509	-1.27569	0.999965	1.09515
ENSG00000264345.1	LINC01894	0.166918	19.4651	NA	-1.29255	NA	-1.32615
ENSG00000258947.6	TUBB3	0.167062	-2.98205	0.894394	-1.31756	0.573645	5.20686
ENSG00000182827.8	ACBD3	0.167062	1.36635	0.910168	1.07276	0.999965	-1.00647
ENSG00000225083.1	GRTP1-AS1	0.167062	22.1738	NA	1.53113	NA	-2.15075
ENSG00000181577.15	C6orf223	0.167137	-4.48965	0.359348	-5.04104	0.858346	5.28977
ENSG00000224563.1	LPP-AS1	0.167137	-10.2196	0.253728	15.9568	0.999965	1.12691
ENSG00000261740.6	BOLA2-SMG1P6	0.167199	-1.58163	0.584979	-1.39314	0.999965	1.14012
ENSG00000248092.7	NNT-AS1	0.167199	1.53762	0.885577	1.12094	0.999965	1.12065
ENSG00000259475.1	AC036108.1	0.167199	18.9294	NA	-1.29255	NA	-1.72192
ENSG00000001631.15	KRIT1	0.16721	-1.26859	0.786145	-1.10734	0.999965	1.12188
ENSG00000074966.10	TXK	0.167226	-3.14063	0.930826	1.24138	0.999965	-1.2267
ENSG00000256013.1	AC027277.1	0.16723	13.0563	NA	-1.29254	0.999965	3.94241
ENSG00000121454.5	LHX4	0.167245	6.06419	0.958492	1.22541	0.309068	26.6553
ENSG00000183542.5	KLRC4	0.167393	-3.94076	0.720394	-2.04231	0.999965	-1.03583
ENSG00000164674.15	SYTL3	0.167575	2.0695	0.290651	2.41583	0.999965	-1.10441
ENSG00000278492.1	AC006213.5	0.167575	2.83762	0.809395	1.49696	0.999965	-1.65402
ENSG00000111981.4	ULBP1	0.167806	-3.13578	0.763883	-1.66923	0.315656	9.04576
ENSG00000264725.1	MIR3129	0.167843	19.1201	NA	1.15417	NA	-4.38289
ENSG00000166823.5	MESP1	0.167915	3.26347	0.671795	2.03377	0.966474	2.7259
ENSG00000114631.10	PODXL2	0.167919	2.46631	0.431179	2.37059	0.999965	1.68636
ENSG00000106799.12	TGFBR1	0.167938	1.55847	0.555274	-1.40677	0.999965	1.25898
ENSG00000229921.6	KIF25-AS1	0.167983	8.13876	0.636609	3.90834	0.999965	-2.37626
ENSG00000266559.1	MIR4530	0.168135	8.27461	NA	2.00347	NA	-2.82965
ENSG00000204394.12	VARS	0.16816	-1.37609	0.410259	1.37186	0.999965	-1.01415
ENSG00000159792.9	PSKH1	0.168188	1.40319	0.29155	1.50773	0.999965	-1.11952
ENSG00000082213.17	C5orf22	0.168327	-1.29845	0.569126	-1.21538	0.999965	1.18647
ENSG00000276223.1	AL118522.1	0.168354	6.45084	0.841537	1.89465	0.999965	-1.3628
ENSG00000267302.5	AC005702.1	0.168373	1.95709	0.466946	1.81048	0.932851	1.90091
ENSG00000139219.17	COL2A1	0.168375	-6.09659	0.262	-10.297	0.341927	29.3722
ENSG00000173757.9	STAT5B	0.168375	-1.50864	0.735433	-1.23209	0.999965	-1.12165
ENSG00000128011.4	LRFN1	0.168519	-2.31352	0.466946	2.11918	0.999965	-1.70522
ENSG00000181023.7	OR56B1	0.168618	-4.19484	NA	-2.4398	0.982391	-3.86423
ENSG00000256916.1	AP000851.1	0.168636	-12.1727	NA	-4.45515	NA	-1.18085
ENSG00000232010.1	AP001059.1	0.168666	-8.93607	NA	1.38404	0.999965	-1.18085
ENSG00000184281.14	TSSC4	0.168723	1.5014	0.384956	1.52403	0.982391	-1.37478
ENSG00000181215.14	C4orf50	0.168723	-5.25958	0.406127	4.24332	0.999965	-1.35563
ENSG00000187801.14	ZFP69B	0.168723	-2.11071	0.553006	-1.77683	0.999965	1.71007
ENSG00000116791.13	CRYZ	0.168723	1.52894	0.994225	1.00537	0.999965	1.21703
ENSG00000166170.9	BAG5	0.168723	1.37509	0.681709	-1.20495	0.999965	1.06183
ENSG00000205129.8	C4orf47	0.168758	2.59496	0.396981	2.59271	0.999965	-1.21745
ENSG00000187987.9	ZSCAN23	0.168864	2.74146	0.55975	-2.17877	0.999965	-1.22912
ENSG00000211641.3	IGLV11-55	0.168904	-9.08738	NA	1.18725	NA	1.12691
ENSG00000272886.5	DCP1A	0.168952	1.30913	0.908011	1.0642	0.999965	-1.09844
ENSG00000223956.2	LINC01767	0.16902	33.5312	0.969418	-1.29256	0.999965	2.07571
ENSG00000026103.21	FAS	0.169295	-1.88117	0.899742	1.16617	0.999965	1.02567
ENSG00000224328.1	MDC1-AS1	0.169295	-4.52766	NA	1.08355	NA	-1.57137
ENSG00000100084.14	HIRA	0.169319	-1.35374	0.956635	1.04222	0.999965	-1.16567
ENSG00000180861.9	LINC01559	0.169402	17.2517	0.830799	-2.9287	0.999965	4.38122
ENSG00000136936.10	XPA	0.169414	1.65073	0.593308	1.4303	0.999965	-1.20305
ENSG00000112333.11	NR2E1	0.16944	21.6586	NA	1.86329	NA	-4.96481
ENSG00000143889.15	HNRNPLL	0.169638	1.52633	0.957615	1.05179	0.999965	1.08777
ENSG00000058335.15	RASGRF1	0.169673	-3.44055	0.363074	3.78952	0.999965	2.26769
ENSG00000238273.3	AC108058.1	0.169703	4.21112	0.827897	1.69419	0.981854	-3.21997
ENSG00000262075.3	DKFZP434A062	0.169811	24.8879	NA	5.77326	NA	-7.96211
ENSG00000236283.4	AC019197.1	0.169889	-2.85255	0.53042	-2.28331	0.494335	5.69162
ENSG00000134490.13	TMEM241	0.169889	-1.63136	0.858822	-1.16493	0.999965	1.42345
ENSG00000139719.9	VPS33A	0.169889	-1.44323	0.89517	1.09707	0.999965	-1.17413
ENSG00000274172.1	MIR8071-1	0.169905	-19.1958	NA	1.41551	0.999965	1.1269
ENSG00000204392.10	LSM2	0.169915	-1.35209	0.124217	1.63447	0.999965	-1.06753
ENSG00000236094.1	LINC00545	0.170051	8.49712	NA	3.40127	NA	-1.88769
ENSG00000173039.18	RELA	0.170071	1.29225	0.661663	1.17179	0.999965	-1.1188
ENSG00000105576.15	TNPO2	0.170316	-1.2525	0.968309	1.0173	0.999965	-1.06635
ENSG00000250410.1	AC112722.1	0.170461	-2.34584	0.868646	-1.27438	0.999965	1.5671
ENSG00000106328.9	FSCN3	0.17048	1.36561	0.497686	1.30585	0.999965	1.10848
ENSG00000215717.5	TMEM167B	0.170588	1.16355	0.509749	-1.13531	0.999965	1.01046
ENSG00000178397.12	FAM220A	0.170597	-1.40495	0.767472	1.16971	0.999965	1.2538
ENSG00000164934.13	DCAF13	0.170597	1.44821	0.968152	1.02913	0.999965	1.28605
ENSG00000119041.10	GTF3C3	0.170657	-1.34796	0.696029	-1.18456	0.999965	1.16179
ENSG00000271869.1	AC026979.3	0.170706	-1.84957	0.204249	2.34079	0.999965	1.47314
ENSG00000251095.6	AC097478.1	0.170741	21.1873	0.921181	-1.92825	0.999965	1.42696
ENSG00000136451.8	VEZF1	0.170854	1.35193	0.337893	-1.40629	0.999965	-1.14641
ENSG00000214248.2	AC010336.1	0.170872	2.53058	0.36492	2.66982	0.999965	1.25161
ENSG00000145757.15	SPATA9	0.170878	2.91073	0.643449	-2.08344	0.999965	1.23847
ENSG00000104901.6	DKKL1	0.170885	5.30703	0.230381	9.17742	0.999965	-2.10364
ENSG00000261187.1	AC079322.1	0.170943	2.63102	0.444756	2.4474	0.999965	-1.54584
ENSG00000132429.9	POPDC3	0.171182	4.69897	0.861839	1.61335	0.985455	3.14964
ENSG00000279855.1	AC005618.3	0.171216	-9.03618	NA	-13.0059	NA	-1.18085
ENSG00000232600.3	TONSL-AS1	0.171262	2.56495	0.754289	1.56325	0.904936	-2.88913
ENSG00000136861.17	CDK5RAP2	0.171262	-1.37445	0.957615	-1.04095	0.999965	-1.04703
ENSG00000267498.1	AC007786.1	0.171462	2.97249	0.680783	1.85958	0.977774	2.26495
ENSG00000165416.14	SUGT1	0.171462	1.23934	0.912513	1.04876	0.999965	-1.15237
ENSG00000135966.12	TGFBRAP1	0.171494	-1.25067	0.735926	-1.1205	0.999965	1.02123
ENSG00000277825.1	AC020917.3	0.171496	6.28579	0.547834	4.15007	0.832218	-9.95737
ENSG00000197857.13	ZNF44	0.171515	1.47111	0.666553	1.26674	0.999965	1.08679
ENSG00000164136.16	IL15	0.171573	2.11618	0.955928	1.1142	0.999965	1.15924
ENSG00000213516.9	RBMXL1	0.171606	1.32189	0.628554	-1.20535	0.999965	1.01976
ENSG00000175137.10	SH3BP5L	0.171803	-1.45645	0.588864	1.31385	0.999965	1.20095
ENSG00000272142.1	AL359643.3	0.171815	1.59209	0.957066	1.06403	0.999965	1.19537
ENSG00000270035.1	AL359881.2	0.171845	4.45953	NA	1.36052	0.999965	-1.72155
ENSG00000186448.14	ZNF197	0.171884	-1.29622	0.143662	-1.50384	0.999965	1.0059
ENSG00000258881.6	AC007040.2	0.171976	-1.31489	0.880099	1.07828	0.999965	-1.05823
ENSG00000144034.14	TPRKB	0.172118	-1.36305	0.863546	-1.09928	0.999965	1.07856
ENSG00000169118.17	CSNK1G1	0.172123	-1.35908	0.240613	-1.50242	0.999965	1.15832
ENSG00000145860.11	RNF145	0.172123	1.7569	0.979985	1.02509	0.999965	1.05831
ENSG00000164778.4	EN2	0.172219	14.4998	0.656628	-5.84266	0.999965	2.81732
ENSG00000234998.1	AC244453.3	0.172462	10.7167	NA	1.78289	NA	-2.35951
ENSG00000273141.1	AP001269.4	0.172849	2.70276	0.466946	2.43166	0.999965	1.14294
ENSG00000167971.15	CASKIN1	0.172849	2.50086	0.739238	1.58713	0.999965	-1.27443
ENSG00000225479.1	PLCB1-IT1	0.172878	12.2265	NA	-1.29254	NA	1.26078
ENSG00000214309.4	MBLAC1	0.172904	1.70921	0.1841	2.18207	0.999965	-1.01455
ENSG00000259690.1	AC107980.1	0.172904	32.5719	0.969418	-1.29256	0.999965	1.54716
ENSG00000271554.1	AL138787.2	0.172917	-3.82495	NA	-1.20261	NA	-2.09652
ENSG00000110060.8	PUS3	0.172934	1.32407	0.402664	1.3273	0.999965	-1.00101
ENSG00000278385.1	AC121338.2	0.172934	3.73699	0.680385	-2.26432	0.999965	1.86221
ENSG00000187566.5	NHLRC1	0.172951	2.24378	0.453213	-2.12952	0.999965	-1.0767
ENSG00000271848.1	AC073389.2	0.172953	-4.22531	NA	2.50592	0.864526	5.38122
ENSG00000166664.13	CHRFAM7A	0.17303	3.83028	0.95534	1.21909	0.999965	1.3754
ENSG00000124787.13	RPP40	0.173151	1.52079	0.556774	1.38184	0.999965	1.10849
ENSG00000270177.1	AC104109.2	0.173222	-1.92342	0.929396	-1.129	0.999965	1.61123
ENSG00000161652.12	IZUMO2	0.173358	14.1062	NA	-1.92824	NA	-1.03593
ENSG00000247373.3	AC055713.1	0.173359	-2.65416	0.523386	2.20309	0.999965	1.29153
ENSG00000198113.2	TOR4A	0.173359	-2.13459	0.537241	-1.83581	0.999965	1.07953
ENSG00000250616.2	AC012645.1	0.173395	1.8919	0.503998	1.71613	0.999965	-1.11976
ENSG00000274209.4	ANTXRL	0.173395	8.11416	NA	3.28498	NA	-1.17806
ENSG00000221990.4	EXOC3-AS1	0.173491	1.93787	0.5911	1.61304	0.999965	1.50792
ENSG00000260880.3	HCCAT5	0.173498	20.0918	NA	-1.29255	NA	-1.73992
ENSG00000125650.4	PSPN	0.173564	-1.50653	0.147627	1.8794	0.999965	-1.0624
ENSG00000108384.14	RAD51C	0.173954	-1.46291	0.819891	1.15664	0.999965	1.24224
ENSG00000231050.1	AL109917.1	0.17396	-4.38851	0.203705	6.75863	0.999965	2.70376
ENSG00000183336.8	BOLA2	0.173978	-1.56938	0.580686	-1.39474	0.999965	1.15203
ENSG00000143321.18	HDGF	0.174165	1.37683	0.481483	1.32871	0.681448	1.56795
ENSG00000211905.1	IGHJ1	0.174165	-5.76309	0.957615	1.2478	0.776329	-9.53829
ENSG00000164307.12	ERAP1	0.174165	-1.75136	0.934981	-1.11024	0.999965	1.09928
ENSG00000155085.15	AK9	0.174165	1.39588	0.988262	-1.00883	0.999965	1.18502
ENSG00000198521.11	ZNF43	0.174233	-1.61473	0.204086	-1.97511	0.981459	1.47741
ENSG00000198858.9	R3HDM4	0.17432	-1.64548	0.450128	1.59535	0.999965	-1.02257
ENSG00000254003.1	AC003991.2	0.174368	-4.04064	NA	1.52833	NA	-1.12593
ENSG00000100156.10	SLC16A8	0.174385	3.85826	NA	-1.64365	0.739895	-8.15309
ENSG00000170927.14	PKHD1	0.174385	3.52739	0.360906	-4.00749	0.999965	1.54241
ENSG00000107560.10	RAB11FIP2	0.174385	1.48837	0.396708	-1.5042	0.999965	-1.28419
ENSG00000171497.4	PPID	0.174385	-1.50178	0.666402	1.28485	0.999965	1.03771
ENSG00000132341.11	RAN	0.174385	-1.3317	0.970535	1.0191	0.999965	1.09555
ENSG00000217258.2	AC007249.1	0.174385	-2.84794	0.989004	1.02386	0.999965	2.00057
ENSG00000268475.1	AC011462.2	0.174385	-4.45152	NA	-1.3036	NA	-1.12593
ENSG00000166105.15	GLB1L3	0.174416	-4.62221	0.257585	6.70207	0.999965	2.51948
ENSG00000007392.16	LUC7L	0.174433	-1.37077	0.634094	1.23331	0.999965	-1.00413
ENSG00000011052.21	NME1-NME2	0.174448	1.42586	0.463979	1.38453	0.999965	-1.01095
ENSG00000250338.1	AC095057.2	0.174455	-8.75825	NA	-2.04433	NA	1.12691
ENSG00000116138.12	DNAJC16	0.174501	-1.46839	0.724134	-1.22654	0.999965	1.18199
ENSG00000154814.13	OXNAD1	0.174574	-1.62278	0.673726	1.34065	0.999965	1.18968
ENSG00000268854.1	AC020909.3	0.174574	-4.768	NA	1.63233	NA	1.77918
ENSG00000141367.11	CLTC	0.17458	1.3533	0.187528	-1.55726	0.999965	1.09344
ENSG00000143315.6	PIGM	0.174615	1.55444	0.383194	1.59107	0.376488	2.26392
ENSG00000267699.2	AC091551.1	0.174615	-1.37389	0.363139	-1.41304	0.999965	-1.03563
ENSG00000105778.18	AVL9	0.174615	-1.38737	0.372506	-1.42039	0.999965	1.14545
ENSG00000267934.1	AC010300.1	0.17471	6.35313	0.733124	2.58851	0.999965	2.10734
ENSG00000170468.7	RIOX1	0.174733	-1.37347	0.39426	1.38532	0.999965	1.07959
ENSG00000164054.15	SHISA5	0.174805	1.41103	0.314492	1.50425	0.817652	1.50783
ENSG00000248751.6	AC004997.1	0.174843	1.37138	0.181929	1.59247	0.999965	-1.16438
ENSG00000186281.12	GPAT2	0.174853	-2.86196	0.900276	1.29403	0.494335	5.89039
ENSG00000259985.1	AC017100.1	0.174865	2.41111	0.538774	2.00776	0.999965	1.33211
ENSG00000133115.11	STOML3	0.175115	13.3023	0.901295	-1.92824	0.999965	3.98779
ENSG00000263171.1	AC026954.3	0.175291	15.9082	NA	9.2438	NA	-2.61515
ENSG00000254641.1	AC091564.3	0.175313	-1.47771	0.59303	1.31518	0.999965	-1.28991
ENSG00000145920.14	CPLX2	0.175322	12.308	0.547688	7.05054	0.999965	4.73696
ENSG00000231648.1	LINC01698	0.175362	19.2913	NA	-1.29255	NA	-1.26003
ENSG00000229852.2	AC019205.2	0.175381	-1.68321	0.944199	1.09251	0.870038	-1.80461
ENSG00000168685.14	IL7R	0.175392	-3.44	0.657302	2.18195	0.999965	1.91237
ENSG00000139679.15	LPAR6	0.175437	2.63982	0.674768	1.80175	0.999965	1.20736
ENSG00000249141.1	AL159163.1	0.175585	-1.61394	0.195043	1.99843	0.999965	-1.10734
ENSG00000021488.12	SLC7A9	0.175621	1.91317	0.377377	1.94196	0.977774	-1.78122
ENSG00000228939.1	AKT3-IT1	0.175624	3.88164	NA	6.34394	0.999965	-1.74073
ENSG00000170608.2	FOXA3	0.175629	5.54508	0.501574	4.29367	0.771894	-11.1415
ENSG00000135972.8	MRPS9	0.175707	1.27878	0.442885	1.26332	0.999965	1.132
ENSG00000250365.6	AL139353.2	0.175763	-6.9587	NA	-1.58016	NA	13.2258
ENSG00000227920.2	AL353597.1	0.176002	-6.82816	NA	2.29869	0.999965	3.17315
ENSG00000231977.1	AL096828.1	0.176002	6.27602	NA	5.88263	NA	-1.15499
ENSG00000196453.7	ZNF777	0.176009	1.28682	0.158699	1.47496	0.999965	-1.19017
ENSG00000272994.1	AC012360.3	0.176031	-1.98548	0.500287	1.80076	0.735223	2.54561
ENSG00000178789.8	CD300LB	0.176037	3.55508	0.686973	-2.11264	0.999965	-2.25987
ENSG00000231901.1	AL354754.1	0.176062	20.3732	0.967247	-1.29255	0.999965	2.92025
ENSG00000197275.13	RAD54B	0.17607	-2.03339	0.434158	-1.98754	0.999965	1.44525
ENSG00000101144.12	BMP7	0.176153	4.27188	0.477631	3.69695	0.999965	1.06294
ENSG00000035115.21	SH3YL1	0.176314	1.687	0.696664	-1.35006	0.955469	1.62256
ENSG00000108932.11	SLC16A6	0.176466	-2.70682	0.987041	1.02903	0.999965	1.26986
ENSG00000267048.1	AC092143.4	0.176474	1.32178	0.650378	1.19625	0.90042	-1.34819
ENSG00000276814.1	AC004801.6	0.176474	-1.90858	0.961544	1.06223	0.999965	-1.15173
ENSG00000054983.16	GALC	0.176507	1.50236	0.880635	-1.1204	0.999965	1.20859
ENSG00000242861.1	AL591895.1	0.176629	1.38482	0.107516	1.74043	0.999965	-1.04079
ENSG00000239705.1	AL354710.2	0.176631	-6.2955	NA	-1.22187	NA	1.57273
ENSG00000114744.8	COMMD2	0.176663	-1.2753	0.768405	-1.11995	0.999965	1.14197
ENSG00000151490.13	PTPRO	0.176663	-3.27342	0.957615	1.15195	0.999965	1.03733
ENSG00000136875.12	PRPF4	0.17668	-1.29239	0.773789	1.12453	0.780977	1.38281
ENSG00000174953.13	DHX36	0.176685	1.18229	0.963159	1.01563	0.999965	-1.01047
ENSG00000255223.4	OR5M11	0.176699	30.5568	NA	-1.29256	0.999965	-1.20654
ENSG00000054277.13	OPN3	0.176734	-2.25733	0.951889	-1.13434	0.955469	2.07636
ENSG00000259863.1	SH3RF3-AS1	0.177057	2.77305	0.545297	-2.27847	0.999965	-1.9244
ENSG00000175634.14	RPS6KB2	0.177095	-1.29285	0.0616323	1.63752	0.999965	-1.02014
ENSG00000042753.11	AP2S1	0.177117	1.51166	0.154524	1.90642	0.999965	1.16252
ENSG00000142507.9	PSMB6	0.177117	1.41481	0.42693	1.40633	0.999965	1.10309
ENSG00000278267.1	MIR6859-1	0.17715	-2.13937	0.539993	1.79084	0.999965	1.09472
ENSG00000262693.1	AC012146.3	0.1772	-5.18888	NA	-1.29506	NA	2.02078
ENSG00000177599.12	ZNF491	0.177289	1.67546	0.952345	-1.08242	0.999965	-1.06573
ENSG00000120942.13	UBIAD1	0.17738	-1.26268	0.960792	1.02389	0.999965	-1.14831
ENSG00000166889.13	PATL1	0.177387	-1.37898	0.59004	-1.26562	0.956706	1.33164
ENSG00000117010.15	ZNF684	0.177436	-1.63778	0.982031	1.01955	0.999965	1.1687
ENSG00000055208.18	TAB2	0.17756	-1.24692	0.654001	-1.15139	0.999965	-1.00525
ENSG00000077585.13	GPR137B	0.177565	1.53909	0.295897	-1.69959	0.999965	-1.13694
ENSG00000211460.11	TSN	0.177634	-1.21671	0.856828	-1.06499	0.982391	1.16899
ENSG00000111237.18	VPS29	0.177653	1.27565	0.678816	-1.15795	0.999965	-1.14064
ENSG00000273331.1	TM4SF19-TCTEX1D2	0.177653	2.48699	0.968189	1.07395	0.999965	-1.43957
ENSG00000221410.1	MIR1238	0.177669	-3.93479	NA	1.56284	0.813244	5.61572
ENSG00000281039.1	AC005154.6	0.177669	1.63719	0.892212	1.1376	0.999965	1.35805
ENSG00000204438.10	GPANK1	0.177756	-1.39332	0.213818	1.59403	0.999965	-1.08824
ENSG00000174886.12	NDUFA11	0.177828	1.53243	0.334506	1.63738	0.999965	-1.11622
ENSG00000025293.16	PHF20	0.177828	1.36863	0.752794	-1.16661	0.999965	-1.23574
ENSG00000170860.3	LSM3	0.177937	1.24959	0.974691	1.01265	0.999965	1.09799
ENSG00000180071.19	ANKRD18A	0.177987	2.93375	0.964246	1.10296	0.999965	1.01629
ENSG00000235527.6	HIPK1-AS1	0.178042	-2.2196	0.313759	2.46765	0.754756	2.89101
ENSG00000271851.1	AC087501.5	0.178179	1.49656	0.717366	1.24125	0.140308	-2.66303
ENSG00000248869.5	LINC02511	0.178254	48.6739	NA	-1.29258	0.982391	-21.732
ENSG00000260496.3	AC009041.1	0.178256	-5.50479	NA	1.40089	NA	-1.57137
ENSG00000141034.9	GID4	0.178398	1.40866	0.949157	-1.05784	0.963549	-1.35218
ENSG00000162881.6	OXER1	0.178398	2.43059	0.357976	2.67549	0.999965	-1.19302
ENSG00000085872.14	CHERP	0.178406	-1.22081	0.47309	1.19909	0.999965	1.11616
ENSG00000203327.2	AC012358.1	0.178416	-2.90327	0.557292	-2.11189	0.999965	2.06445
ENSG00000101695.8	RNF125	0.178418	-2.01535	0.611997	1.6369	0.999965	-1.57555
ENSG00000254732.1	AP001931.1	0.178496	-1.28304	0.969821	1.01734	0.999965	-1.01192
ENSG00000244617.2	ASPRV1	0.178655	1.86854	0.500287	1.71589	0.982109	-1.65933
ENSG00000223716.2	AL135785.1	0.178697	20.1995	NA	-1.29255	0.999965	1.20196
ENSG00000254275.6	LINC00824	0.178697	7.61108	NA	54.1111	0.999965	-1.74468
ENSG00000145723.16	GIN1	0.178818	-1.44947	0.837471	-1.14143	0.999965	-1.23343
ENSG00000171435.13	KSR2	0.179031	-2.72051	0.290244	-3.47225	0.999965	1.44179
ENSG00000167925.15	GHDC	0.179072	-1.46922	0.185179	1.7677	0.999965	-1.18618
ENSG00000154217.14	PITPNC1	0.179072	-1.88598	0.682003	-1.46126	0.999965	1.43082
ENSG00000270876.1	ZNF30-AS1	0.179072	7.67071	NA	6.5644	0.999965	1.81129
ENSG00000225113.1	AL355310.1	0.179119	1.92632	0.280641	2.20142	0.928313	-2.08265
ENSG00000100335.13	MIEF1	0.179131	-1.35211	0.930063	-1.06058	0.999965	-1.00266
ENSG00000158710.14	TAGLN2	0.179185	1.55246	0.556774	1.41257	0.891281	1.61809
ENSG00000257272.1	AL162311.1	0.179397	4.1043	NA	2.04772	NA	-1.14776
ENSG00000244187.7	TMEM141	0.179415	1.52305	0.382123	1.56593	0.778469	1.70741
ENSG00000254531.1	FLJ20021	0.179443	1.69782	0.141134	2.33573	0.981854	1.54108
ENSG00000168096.14	ANKS3	0.17945	1.4164	0.519504	1.33846	0.999965	-1.29418
ENSG00000227467.3	LINC01537	0.179601	24.264	0.872244	2.62979	0.999965	3.63212
ENSG00000234222.6	LIX1L-AS1	0.179608	-1.85488	0.932579	1.12067	0.532558	2.75952
ENSG00000278730.1	AC005332.9	0.179709	1.29936	0.992161	1.00486	0.999965	1.04539
ENSG00000227704.1	AL354892.1	0.17974	2.3776	0.262	2.89199	0.999965	1.0621
ENSG00000178449.8	COX14	0.179995	1.50253	0.375088	1.55176	0.999965	1.00838
ENSG00000238113.6	LINC01410	0.180012	-2.46172	0.752529	1.55725	0.981216	2.10933
ENSG00000082258.12	CCNT2	0.180058	-1.56761	0.380571	-1.61837	0.999965	1.32434
ENSG00000249087.6	ZNF436-AS1	0.18016	2.21594	0.11215	3.86265	0.999965	1.59049
ENSG00000267072.2	NAGPA-AS1	0.180489	-3.11465	0.68958	1.80968	0.999965	2.20124
ENSG00000179598.5	PLD6	0.180492	2.06319	0.15966	3.08243	0.999965	-1.31271
ENSG00000258976.1	AC013451.2	0.180798	12.6962	NA	-1.29254	NA	2.05635
ENSG00000225279.1	AL121987.1	0.180824	6.07482	NA	1.46697	NA	-1.0467
ENSG00000237489.3	LINC00959	0.180853	1.61517	0.438332	1.59091	0.999965	-1.37458
ENSG00000275703.1	U47924.3	0.180899	3.51226	0.862155	1.48206	0.928026	-3.99248
ENSG00000114126.17	TFDP2	0.180978	1.38286	0.758655	-1.17059	0.999965	-1.09544
ENSG00000244115.1	DNAJC25-GNG10	0.181029	1.40216	0.889818	1.0946	0.934867	1.3984
ENSG00000245017.2	LINC02453	0.181029	-1.94135	0.967657	1.0536	0.955469	1.8768
ENSG00000177340.5	FLJ13224	0.181129	-2.20311	0.85824	-1.26979	0.844266	-3.27566
ENSG00000249502.1	AC006160.1	0.181227	-3.31813	0.563406	2.233	0.999965	1.02289
ENSG00000139977.13	NAA30	0.181255	-1.38576	0.426047	-1.38189	0.999965	-1.05298
ENSG00000177465.4	ACOT4	0.18126	1.8317	0.309638	2.07317	0.999965	1.20465
ENSG00000167196.13	FBXO22	0.18126	1.23725	0.396981	1.24701	0.999965	1.07955
ENSG00000174744.13	BRMS1	0.181326	-1.34496	0.385374	1.36998	0.999965	1.00285
ENSG00000204802.3	AL590399.1	0.181395	-1.88673	0.825348	1.26322	0.999965	1.19681
ENSG00000100426.6	ZBED4	0.181476	-1.58091	0.767485	-1.24189	0.999965	1.14759
ENSG00000100897.17	DCAF11	0.181747	-1.28456	0.515035	1.23702	0.999965	1.05338
ENSG00000186577.12	SMIM29	0.181748	-1.4318	0.167019	1.73315	0.999965	-1.0485
ENSG00000182173.12	TSEN54	0.181836	-1.53414	0.840398	1.1638	0.981854	1.4239
ENSG00000181218.5	HIST3H2A	0.181845	-2.38475	0.702968	-1.64283	0.999965	1.52254
ENSG00000221063.3	MIR1296	0.181845	9.14036	NA	-1.92823	NA	1.97291
ENSG00000263338.1	AC027796.5	0.181874	5.41907	NA	2.08939	NA	1.58554
ENSG00000156990.14	RPUSD3	0.181888	-1.38118	0.464929	1.3494	0.999965	1.14596
ENSG00000258384.1	AC068831.3	0.181901	-2.53637	NA	1.1691	0.999965	-1.38733
ENSG00000119682.16	AREL1	0.181943	-1.41999	0.640842	-1.26285	0.999965	1.17391
ENSG00000238260.1	AL513320.1	0.182049	-3.54945	0.199044	5.14242	0.828046	4.67736
ENSG00000168028.13	RPSA	0.18214	-1.33866	0.336328	1.40333	0.999965	-1.15264
ENSG00000253404.1	AC034243.1	0.182292	17.3834	0.228961	49.1186	0.999965	-1.35528
ENSG00000132749.10	TESMIN	0.182298	-2.96656	0.734518	1.76337	0.999965	1.9684
ENSG00000073754.5	CD5L	0.18231	-7.20826	0.217996	12.4044	0.999965	-1.18085
ENSG00000214212.8	C19orf38	0.18233	-1.96198	0.447251	1.8999	0.999965	-1.37816
ENSG00000116095.10	PLEKHA3	0.182382	1.23672	0.993582	1.0033	0.999965	1.01987
ENSG00000066455.12	GOLGA5	0.182616	1.3503	0.681788	-1.19834	0.999965	1.17506
ENSG00000264675.1	MIR4285	0.182829	-8.68457	NA	-8.80465	NA	-1.18085
ENSG00000264745.1	TTC39C-AS1	0.182957	-4.22896	0.76048	1.87454	0.992945	3.21744
ENSG00000264167.1	AC122129.2	0.182969	12.8538	NA	1.15418	NA	1.74342
ENSG00000075975.15	MKRN2	0.182974	-1.23641	0.868854	-1.06679	0.999965	-1.07149
ENSG00000211683.3	AP000346.1	0.183038	-1.46781	0.420418	1.46293	0.999965	1.10543
ENSG00000177291.3	GJD4	0.183236	7.30332	NA	3.35371	NA	-2.49103
ENSG00000235052.1	AL021154.1	0.183244	-2.51262	0.588864	1.87499	0.999965	-1.39479
ENSG00000267123.5	LINC02081	0.183367	-3.74863	0.806543	-1.70321	0.999965	-1.78013
ENSG00000283734.1	MIR4785	0.183515	1.63176	0.981783	-1.01977	0.938286	-1.66535
ENSG00000104205.12	SGK3	0.183547	1.5164	0.624095	1.33436	0.93197	-1.52265
ENSG00000180730.4	SHISA2	0.183547	4.2568	0.973042	-1.09195	0.996613	3.05613
ENSG00000165733.7	BMS1	0.183563	1.26133	0.904938	-1.0579	0.999965	1.04122
ENSG00000217236.1	SP9	0.183618	-6.82523	NA	1.23076	NA	5.89904
ENSG00000272899.3	AC025594.2	0.183681	2.40367	0.881741	1.27925	0.999965	-1.00252
ENSG00000108556.7	CHRNE	0.183699	2.09675	0.787775	1.38488	0.999965	-1.02622
ENSG00000188313.12	PLSCR1	0.183728	1.609	0.34093	-1.73188	0.999965	1.20867
ENSG00000250033.5	SLC7A11-AS1	0.183772	31.7922	NA	-1.29256	0.999965	-1.49574
ENSG00000153789.12	FAM92B	0.183823	-7.94707	0.72184	2.83867	0.999965	-2.5464
ENSG00000229901.1	AC093151.2	0.183878	14.4029	NA	33.612	0.999965	1.52632
ENSG00000229337.1	AC079305.3	0.183878	6.0786	NA	3.11686	NA	1.94826
ENSG00000131470.14	PSMC3IP	0.183915	-1.73251	0.971516	-1.03572	0.932851	1.73951
ENSG00000001461.16	NIPAL3	0.184001	-1.42516	0.862466	1.11837	0.976781	1.35311
ENSG00000269807.1	AC007292.3	0.184001	-2.44742	0.500207	-2.03261	0.999965	1.2333
ENSG00000205670.10	SMIM11A	0.184121	3.59028	0.357728	4.00352	0.999965	1.14351
ENSG00000159352.15	PSMD4	0.184178	1.37909	0.261552	1.52806	0.999965	1.15535
ENSG00000184840.11	TMED9	0.184187	1.37351	0.165797	1.63539	0.999965	-1.16552
ENSG00000132305.20	IMMT	0.184255	1.18638	0.969138	-1.01316	0.999965	1.13092
ENSG00000275101.1	MIR6766	0.184267	-3.89009	NA	-1.37166	0.999965	2.59922
ENSG00000226516.7	FAM138B	0.184284	18.5211	NA	-1.29255	0.999965	2.45762
ENSG00000274105.1	AC084824.3	0.184366	-1.94545	0.778363	-1.33669	0.999965	-1.38129
ENSG00000228791.7	THRB-AS1	0.184366	3.53255	0.985436	1.04261	0.999965	2.12339
ENSG00000103222.18	ABCC1	0.184411	-1.2423	0.829318	1.08507	0.65932	1.37706
ENSG00000183751.14	TBL3	0.184411	-1.27169	0.498789	1.23553	0.999965	-1.12101
ENSG00000108654.13	DDX5	0.184411	-1.37982	0.649022	1.23537	0.999965	1.09634
ENSG00000265975.1	AC002091.1	0.184411	-2.58172	0.765348	-1.56725	0.999965	-1.9399
ENSG00000114391.12	RPL24	0.184434	1.37215	0.551104	1.28873	0.999965	-1.1557
ENSG00000232480.1	TGFB2-AS1	0.184702	7.26098	NA	1.50152	0.999965	-3.86527
ENSG00000183775.10	KCTD16	0.184796	2.69161	0.511072	-2.4261	0.999965	1.05441
ENSG00000284324.1	MIR3175	0.184796	10.1144	NA	-2.52418	NA	-5.08227
ENSG00000087085.13	ACHE	0.184859	2.0998	0.679583	1.57063	0.982391	-1.82964
ENSG00000266472.5	MRPS21	0.184859	1.41879	0.467359	1.38526	0.996613	1.30434
ENSG00000268797.1	AC008537.1	0.184859	-1.44235	0.523791	1.35814	0.999965	-1.15831
ENSG00000273004.1	AL078644.1	0.184923	2.07109	0.807392	1.33836	0.999965	1.61239
ENSG00000234492.4	RPL34-AS1	0.184931	-2.08483	0.744379	1.41178	0.999965	1.78248
ENSG00000284344.1	MIR2117	0.18506	16.4129	NA	-1.29255	NA	-1.26867
ENSG00000179988.13	PSTK	0.185069	1.41182	0.625627	1.26703	0.999965	-1.18682
ENSG00000267654.1	LINC01882	0.185176	-9.81542	0.788987	2.57942	0.999965	-2.67222
ENSG00000127463.14	EMC1	0.185183	1.27261	0.990624	1.0052	0.999965	1.02329
ENSG00000255384.1	AP001267.2	0.185297	-10.1468	NA	-4.01395	NA	1.12691
ENSG00000172123.12	SLFN12	0.185334	-1.71133	0.359542	-1.82605	0.999965	1.4737
ENSG00000153187.18	HNRNPU	0.185479	-1.18823	0.857892	-1.05766	0.981854	1.15354
ENSG00000136270.13	TBRG4	0.185495	-1.23881	0.39426	1.25305	0.999965	-1.11628
ENSG00000161021.12	MAML1	0.185495	-1.27218	0.956455	1.03574	0.999965	1.00074
ENSG00000238184.1	CD81-AS1	0.185515	1.89131	0.610238	1.55737	0.999965	-1.15273
ENSG00000235034.6	C19orf81	0.185588	-4.31819	0.696391	-2.31747	0.828046	-8.21833
ENSG00000211813.2	TRAV34	0.185594	-6.65602	0.752771	2.4465	0.999965	-3.16808
ENSG00000263020.6	AL662899.3	0.18564	-1.22327	0.242435	1.31558	0.999965	1.02785
ENSG00000125534.9	PPDPF	0.18564	1.79246	0.592627	1.54082	0.999965	1.29255
ENSG00000169258.6	GPRIN1	0.185752	-2.79358	0.919411	1.24968	0.997434	2.18361
ENSG00000115806.12	GORASP2	0.185809	1.25173	0.721313	1.13088	0.999965	1.12591
ENSG00000181104.6	F2R	0.185809	2.36645	0.91697	-1.21016	0.999965	1.06112
ENSG00000171631.14	P2RY6	0.185809	2.72453	0.957615	-1.13295	0.999965	1.00131
ENSG00000155897.9	ADCY8	0.185858	17.5819	NA	-1.29255	NA	-1.96344
ENSG00000224020.1	MIR181A2HG	0.185974	-5.66546	0.981744	1.07134	0.839995	7.83129
ENSG00000257923.9	CUX1	0.185984	1.60114	0.902179	1.12389	0.999965	1.02738
ENSG00000269590.1	AC010422.5	0.186018	-1.31501	0.582629	1.23023	0.999965	-1.0231
ENSG00000079805.16	DNM2	0.186055	-1.57563	0.852197	1.16534	0.999965	1.20529
ENSG00000262831.1	AC145207.3	0.186157	1.74923	0.0785836	2.66462	0.981854	1.5816
ENSG00000269802.1	AC011491.3	0.186157	-5.78687	NA	1.08173	NA	1.65765
ENSG00000123360.11	PDE1B	0.186216	2.73273	0.850863	1.40626	0.999965	-1.11204
ENSG00000258847.1	AL391261.2	0.18627	16.5528	NA	1.85914	NA	-7.39043
ENSG00000091127.13	PUS7	0.186463	1.53626	0.776699	-1.21998	0.999965	1.26234
ENSG00000165806.19	CASP7	0.186539	1.57302	0.976941	1.02458	0.999965	1.15278
ENSG00000227431.5	CSE1L-AS1	0.186539	-4.30155	NA	-1.39233	NA	1.23952
ENSG00000179256.2	SMCO3	0.186539	17.499	NA	1.15417	NA	-2.14518
ENSG00000235563.1	AL445183.2	0.186621	31.6553	NA	-1.29256	0.999965	-1.44611
ENSG00000156006.4	NAT2	0.186685	15.1988	0.837725	-2.79233	0.999965	1.27367
ENSG00000229869.1	AL359878.2	0.186736	-4.23361	NA	1.13051	NA	2.87823
ENSG00000141429.13	GALNT1	0.186746	1.65187	0.997717	1.00289	0.935151	1.64801
ENSG00000157335.20	CLEC18C	0.186746	-6.12284	NA	-1.96698	NA	6.62766
ENSG00000173013.5	CCDC96	0.186756	-1.66592	0.968152	-1.04165	0.739895	2.01085
ENSG00000236209.1	AC104135.1	0.186794	-5.1159	0.910585	-1.44845	0.999965	2.54711
ENSG00000178935.5	ZNF552	0.186794	1.59837	0.317701	1.76104	0.802367	1.80098
ENSG00000141569.10	TRIM65	0.186944	-1.32987	0.0666755	1.73378	0.955469	-1.31449
ENSG00000196083.9	IL1RAP	0.186944	2.00204	0.955928	-1.1098	0.942957	1.95452
ENSG00000265801.1	AC069366.2	0.186996	5.20927	NA	3.51375	NA	-1.15165
ENSG00000100583.4	SAMD15	0.1873	-2.14376	0.288233	-2.618	0.999965	1.6844
ENSG00000272896.1	AL355987.3	0.187316	1.52972	0.447603	1.50834	0.771894	1.73848
ENSG00000139921.12	TMX1	0.187371	-1.60753	0.719628	-1.30022	0.999965	1.40368
ENSG00000258580.1	AL136298.1	0.187371	27.9692	NA	-1.29256	NA	-2.85621
ENSG00000237190.3	CDKN2AIPNL	0.187382	-1.26734	0.711587	1.1422	0.999965	1.02422
ENSG00000237877.6	LINC01473	0.18744	1.95816	0.95979	-1.07703	0.999965	1.01787
ENSG00000259326.1	AC116158.1	0.187507	-2.30732	0.253133	-2.94051	0.999965	1.0387
ENSG00000146535.13	GNA12	0.187507	1.72431	0.288048	1.9989	0.999965	-1.13438
ENSG00000273951.1	AL031667.3	0.187581	2.48359	0.680421	1.72694	0.999965	1.08406
ENSG00000181929.11	PRKAG1	0.187586	1.24889	0.810394	1.09542	0.999965	-1.08689
ENSG00000113407.13	TARS	0.187633	1.40277	0.677541	1.23218	0.999965	1.15042
ENSG00000125246.15	CLYBL	0.187715	1.70063	0.808231	1.24642	0.999965	-1.10712
ENSG00000111196.9	MAGOHB	0.187999	-1.29755	0.950489	1.04275	0.999965	1.17941
ENSG00000132670.20	PTPRA	0.188262	1.1128	0.764658	1.05304	0.999965	-1.05232
ENSG00000263667.1	AL035696.3	0.188303	-11.2131	0.600104	5.28603	0.999965	1.12691
ENSG00000253276.2	CCDC71L	0.188314	1.81065	0.906068	-1.15557	0.999965	-1.04246
ENSG00000241370.5	RPP21	0.188389	1.37931	0.307585	1.48618	0.999965	-1.02834
ENSG00000276203.4	ANKRD20A3	0.188429	2.47398	0.721642	1.63677	0.999965	1.39804
ENSG00000104826.12	LHB	0.188598	-3.82252	0.264504	4.04367	0.999965	-1.49428
ENSG00000151413.16	NUBPL	0.188615	1.40459	0.956635	-1.04954	0.999965	-1.10254
ENSG00000205913.6	SRRM2-AS1	0.188685	-1.64488	0.3338	1.76016	0.999965	-1.06578
ENSG00000196408.11	NOXO1	0.188697	-2.20787	0.903957	1.20456	0.999965	1.32715
ENSG00000261317.1	AC092143.3	0.188697	-5.02345	NA	-1.85773	NA	2.01011
ENSG00000275216.1	AL161431.1	0.188758	31.6716	0.87207	-2.93451	0.999965	-5.8855
ENSG00000184076.13	UQCR10	0.188776	1.30047	0.28635	1.39849	0.914085	1.3224
ENSG00000167130.17	DOLPP1	0.188779	-1.44998	0.633179	1.28935	0.922827	1.48212
ENSG00000105568.17	PPP2R1A	0.188833	1.27043	0.659261	1.16748	0.999965	1.03423
ENSG00000063761.15	ADCK1	0.188875	1.35798	0.697517	1.19608	0.999965	1.01182
ENSG00000125551.18	PLGLB2	0.188903	-2.11708	0.943536	1.13408	0.928313	-2.52955
ENSG00000276030.1	AC073534.2	0.188974	4.0424	NA	5.11989	0.681448	-9.42195
ENSG00000276115.1	AC026356.2	0.189067	1.95141	0.22979	2.53021	0.999965	-1.07637
ENSG00000251201.8	TMED7-TICAM2	0.189067	-1.51711	0.409573	-1.53989	0.999965	-1.03741
ENSG00000138101.18	DTNB	0.189091	1.67374	0.483079	1.60084	0.892825	1.77441
ENSG00000214021.15	TTLL3	0.189091	-1.57523	0.356443	-1.67767	0.999965	1.06884
ENSG00000241357.1	AC092849.2	0.189091	-2.86652	0.617719	-2.0778	0.999965	1.15465
ENSG00000134146.11	DPH6	0.189116	1.21409	0.68133	-1.12408	0.552378	1.37276
ENSG00000135625.7	EGR4	0.189116	3.82567	0.815289	1.71878	0.999965	1.45103
ENSG00000181626.11	ANKRD62	0.189144	12.2567	0.320353	19.7265	0.999965	1.20263
ENSG00000279159.1	AC003681.1	0.18923	-2.41626	0.116131	4.43253	0.999965	-1.61918
ENSG00000065559.14	MAP2K4	0.18923	1.27993	0.791062	-1.11513	0.999965	1.04801
ENSG00000273175.1	BX323046.1	0.189257	4.29693	0.717229	2.24604	0.320277	-29.3779
ENSG00000249249.1	AC010226.1	0.189314	-2.23525	0.850863	1.31381	0.935179	-2.27473
ENSG00000273287.2	AL008718.2	0.189325	10.3601	NA	10.1937	NA	-4.94441
ENSG00000232545.1	AC253536.3	0.189338	-2.06115	0.146043	-3.17019	0.999965	1.22098
ENSG00000107331.16	ABCA2	0.189338	-1.61896	0.746078	-1.28207	0.999965	-1.19855
ENSG00000197448.13	GSTK1	0.189338	-1.29439	0.817668	1.10864	0.999965	-1.00694
ENSG00000131370.15	SH3BP5	0.189384	-1.5658	0.312197	1.73419	0.999965	-1.07076
ENSG00000166796.11	LDHC	0.189483	7.49227	0.208046	18.3688	0.999965	1.40864
ENSG00000188342.11	GTF2F2	0.189594	1.29528	0.957615	-1.03587	0.999965	1.03939
ENSG00000254129.1	AC108449.1	0.189642	19.6501	NA	5.3752	NA	-4.50441
ENSG00000270871.1	AC015849.3	0.189686	11.1988	NA	1.2381	NA	1.31105
ENSG00000266473.1	AC007448.3	0.189759	-2.8258	NA	1.27804	0.999965	-1.00238
ENSG00000248235.6	AC037459.1	0.189777	-1.59311	0.950215	1.08015	0.958387	-1.53133
ENSG00000188603.18	CLN3	0.189777	1.55899	0.56672	1.41937	0.999965	-1.28534
ENSG00000256948.1	AC026369.3	0.190039	4.71355	0.1973	9.75386	0.999965	-1.1673
ENSG00000121064.12	SCPEP1	0.190066	1.58306	0.399316	-1.6242	0.924751	1.62153
ENSG00000163914.4	RHO	0.190066	6.62789	NA	3.06945	NA	-2.39418
ENSG00000184584.12	TMEM173	0.190069	2.70786	0.178648	4.60815	0.999965	-1.43262
ENSG00000249736.1	LINC02242	0.190069	29.4853	NA	-1.29256	0.999965	-1.81253
ENSG00000270038.1	AL133467.4	0.190079	-10.1101	0.401806	9.67104	0.999965	5.50089
ENSG00000189052.6	CGB5	0.190079	24.236	NA	-1.29256	NA	-5.55561
ENSG00000128050.8	PAICS	0.190149	-1.49334	0.852441	-1.14561	0.999965	1.26988
ENSG00000271888.1	AL136162.1	0.190207	-3.40859	0.540256	2.51531	0.494335	8.62836
ENSG00000128309.16	MPST	0.190207	1.88536	0.923931	1.14337	0.999965	1.17616
ENSG00000249685.1	AC079921.2	0.190208	-2.05382	0.849561	-1.27751	0.687399	-3.06595
ENSG00000203872.6	C6orf163	0.190249	-1.71017	0.992614	-1.00911	0.999965	-1.34227
ENSG00000273366.1	Z83851.2	0.190266	2.16134	0.981744	-1.03267	0.999965	-1.66727
ENSG00000147604.13	RPL7	0.19052	1.42865	0.696542	1.23498	0.935179	-1.42956
ENSG00000273204.1	AC104506.1	0.190545	2.74221	0.528298	2.31731	0.999965	2.05005
ENSG00000179909.15	ZNF154	0.190566	-2.30564	0.960543	-1.09248	0.999965	-1.12642
ENSG00000166855.9	CLPX	0.190579	-1.32541	0.299456	-1.42462	0.999965	-1.08924
ENSG00000104361.9	NIPAL2	0.190788	1.83724	0.856235	1.22397	0.999965	-1.00355
ENSG00000166272.16	WBP1L	0.190957	1.26321	0.837633	1.08954	0.867357	-1.3107
ENSG00000250413.1	AC005674.1	0.191027	8.26182	NA	6.18016	0.999965	4.07498
ENSG00000250490.1	LINC02145	0.191034	3.63621	0.730543	2.00534	0.999965	1.08263
ENSG00000183166.10	CALN1	0.191093	6.21164	0.322682	8.88353	0.999965	-1.88421
ENSG00000280721.1	LINC01943	0.191124	-2.84882	0.1805	4.89842	0.999965	1.05566
ENSG00000205903.6	ZNF316	0.191259	-1.30312	0.634603	1.19991	0.982391	-1.24305
ENSG00000111087.9	GLI1	0.191321	2.22622	0.380732	2.402	0.494335	-4.06045
ENSG00000267740.5	AC024592.3	0.191411	1.51563	0.45612	1.49267	0.999965	-1.10834
ENSG00000121406.8	ZNF549	0.191411	-1.41291	0.690646	1.2295	0.999965	-1.00196
ENSG00000101189.6	MRGBP	0.191433	-1.28117	0.748504	1.13494	0.999965	1.05276
ENSG00000178307.9	TMEM11	0.191467	1.2712	0.366036	1.30847	0.985455	1.21489
ENSG00000241852.9	C8orf58	0.191476	1.28341	0.496064	1.25005	0.999965	-1.19136
ENSG00000260409.1	AC012414.5	0.191598	3.71755	0.879678	-1.4749	0.999965	-1.23421
ENSG00000228434.1	AC004951.1	0.191626	1.51834	0.421198	1.5211	0.999965	-1.08813
ENSG00000221949.5	LINC01465	0.191698	1.82199	0.645968	1.48527	0.999965	1.16974
ENSG00000223745.7	CCDC18-AS1	0.191762	-1.74068	0.19014	2.30822	0.999965	-1.04052
ENSG00000130449.5	ZSWIM6	0.192013	1.56516	0.157283	-2.0514	0.999965	1.04807
ENSG00000196867.7	ZFP28	0.192277	2.14772	0.615463	-1.73363	0.999965	-1.27502
ENSG00000272701.2	AC007938.4	0.192305	8.76532	NA	2.56674	NA	1.11391
ENSG00000258810.1	AL133371.2	0.192319	-2.64579	0.913176	1.24779	0.668205	-5.04836
ENSG00000136930.12	PSMB7	0.192351	1.23206	0.106503	1.44855	0.999965	1.08193
ENSG00000160255.17	ITGB2	0.192471	-3.41488	0.897855	-1.37616	0.999965	-2.09656
ENSG00000243018.1	AC005486.1	0.192752	15.9678	NA	-1.29255	NA	-1.8886
ENSG00000174871.10	CNIH2	0.192807	-1.88755	0.957615	-1.08685	0.455659	3.19688
ENSG00000089327.14	FXYD5	0.192846	-2.16094	0.407717	2.24144	0.999965	-1.15513
ENSG00000187609.15	EXD3	0.192887	1.57722	0.33954	1.71044	0.999965	1.16288
ENSG00000163660.11	CCNL1	0.192887	-1.60532	0.342093	-1.74363	0.999965	1.02111
ENSG00000167333.12	TRIM68	0.192888	-1.29105	0.624698	1.19621	0.999965	-1.12317
ENSG00000145414.8	NAF1	0.192888	1.3355	0.939549	-1.05556	0.999965	1.07787
ENSG00000272442.2	AL353588.1	0.192906	9.3541	0.995282	1.0242	0.747859	-24.4713
ENSG00000186790.5	FOXE3	0.192927	10.9044	NA	8.47252	NA	-1.23841
ENSG00000211696.2	TRGV8	0.19313	-4.24446	0.561971	-3.09494	0.981854	-4.13479
ENSG00000142065.13	ZFP14	0.19313	-1.54358	0.798496	1.20595	0.999965	1.15527
ENSG00000143184.4	XCL1	0.193225	-4.14751	0.926707	1.3413	0.999965	2.19518
ENSG00000197619.13	ZNF615	0.193386	-1.48148	0.705511	-1.25645	0.999965	1.08297
ENSG00000102931.7	ARL2BP	0.193403	1.44442	0.500591	1.39018	0.999965	-1.31336
ENSG00000259196.1	HMBOX1-IT1	0.193468	3.89812	0.899296	1.41628	0.997759	2.56899
ENSG00000247728.2	AC091057.1	0.193493	-1.5262	0.704278	-1.26852	0.981854	-1.46784
ENSG00000270067.1	AC008536.1	0.193536	1.8535	0.896453	1.17569	0.999965	-1.46043
ENSG00000122042.9	UBL3	0.193552	1.55862	0.725019	-1.27766	0.999965	1.28054
ENSG00000245685.6	AF250324.1	0.193761	-2.16603	0.236636	2.78615	0.999965	1.02146
ENSG00000226445.1	BX322234.1	0.193761	2.30864	0.796793	1.43983	0.999965	-1.41012
ENSG00000160214.12	RRP1	0.193827	1.4813	0.754526	1.21931	0.999965	-1.07414
ENSG00000233893.1	EZR-AS1	0.194215	-2.86191	0.927456	1.20634	0.999965	1.39073
ENSG00000125741.4	OPA3	0.194284	1.30666	0.304692	1.39848	0.999965	1.02629
ENSG00000053524.12	MCF2L2	0.194284	-2.59388	0.930826	1.20905	0.999965	-1.15437
ENSG00000180332.6	KCTD4	0.194372	17.8793	NA	-1.29255	NA	1.22288
ENSG00000261451.1	AC104964.2	0.194423	5.44506	0.603393	3.40397	0.999965	3.14288
ENSG00000143469.18	SYT14	0.194439	7.26329	NA	-2.74387	NA	-2.63505
ENSG00000144771.7	LRTM1	0.194648	48.7029	NA	-1.29258	0.999965	-11.1643
ENSG00000227674.1	LINC00355	0.194985	84.8901	0.975692	-1.2926	0.999965	1.88242
ENSG00000129691.15	ASH2L	0.195089	-1.27443	0.754204	-1.13059	0.999965	1.09017
ENSG00000272196.2	HIST2H2AA4	0.195089	-2.13757	0.855107	1.27641	0.999965	1.34352
ENSG00000276564.1	AC130650.2	0.195107	1.79438	0.192903	2.38502	0.999965	-1.04471
ENSG00000273213.1	AC239798.4	0.19521	-3.05006	0.209515	-5.12836	0.999965	-1.2098
ENSG00000186564.5	FOXD2	0.195214	-2.5767	0.196926	3.7711	0.977774	2.33215
ENSG00000186409.14	CCDC30	0.195339	1.48317	0.353985	1.57208	0.999965	-1.03211
ENSG00000162066.14	AMDHD2	0.195505	-1.41129	0.193665	1.68161	0.634806	-1.69394
ENSG00000134539.16	KLRD1	0.195505	-3.94966	0.898733	1.42791	0.999965	-1.54292
ENSG00000196652.11	ZKSCAN5	0.195545	-1.3433	0.683203	-1.19919	0.955469	1.3232
ENSG00000166188.2	ZNF319	0.195614	-1.40911	0.624778	1.2748	0.955469	-1.39087
ENSG00000275807.1	AC145285.7	0.195686	-1.94876	0.394328	2.01219	0.999965	-1.48325
ENSG00000234504.2	AL353801.2	0.195686	6.0679	NA	1.33741	NA	1.07623
ENSG00000110696.9	C11orf58	0.195695	-1.24704	0.949033	-1.0384	0.999965	-1.04016
ENSG00000231690.2	LINC00574	0.195723	3.62333	0.68958	2.16482	0.999965	2.1313
ENSG00000261737.1	AL049597.2	0.195723	1.52531	0.955638	1.06589	0.999965	-1.0074
ENSG00000180347.13	CCDC129	0.19573	15.7197	NA	-1.29255	NA	-2.04991
ENSG00000164609.9	SLU7	0.195781	1.25386	0.77908	1.11145	0.999965	-1.13501
ENSG00000233421.4	LINC01783	0.195781	-5.7635	NA	-2.3723	NA	-1.57137
ENSG00000284200.1	MIR6847	0.195835	2.73529	0.211049	4.00499	0.999965	-1.92704
ENSG00000162852.13	CNST	0.195855	-1.31964	0.277159	-1.44031	0.999965	-1.00068
ENSG00000228512.2	AL160272.1	0.195912	5.73447	NA	1.38587	0.999965	-2.67098
ENSG00000127314.17	RAP1B	0.196047	-1.44361	0.219224	-1.70316	0.999965	1.12343
ENSG00000115159.15	GPD2	0.196134	1.85387	0.905405	-1.16568	0.999965	1.39539
ENSG00000166225.8	FRS2	0.196162	1.42758	0.438652	-1.42903	0.999965	-1.08695
ENSG00000229569.1	AL356753.1	0.196175	16.8523	NA	-1.29255	NA	-1.41213
ENSG00000164574.15	GALNT10	0.196203	-1.47439	0.859129	-1.13693	0.999965	-1.12373
ENSG00000125651.13	GTF2F1	0.196334	1.24963	0.441426	1.24849	0.976781	-1.21618
ENSG00000103353.15	UBFD1	0.196364	-1.26183	0.750246	-1.12694	0.999965	1.14852
ENSG00000228779.1	Z69666.1	0.196377	18.0638	NA	1.15417	NA	-1.7914
ENSG00000269635.1	AC004257.1	0.196404	17.0478	NA	-1.29255	NA	-1.1882
ENSG00000228830.1	AL160408.2	0.196462	-2.18919	0.611997	1.6537	0.999965	1.67857
ENSG00000161180.10	CCDC116	0.196472	1.87522	0.201582	2.49108	0.977774	-1.77778
ENSG00000283580.1	AC098484.3	0.196541	-1.21355	0.741048	1.10612	0.999965	-1.054
ENSG00000282317.1	AL451007.2	0.196548	-7.49825	NA	1.86172	NA	2.19492
ENSG00000174015.9	SPERT	0.196565	11.1906	0.777375	3.11578	0.934867	9.76616
ENSG00000228408.6	AL031056.1	0.196576	-6.82193	0.78005	2.25061	0.999965	2.80401
ENSG00000100209.9	HSCB	0.196583	-1.30727	0.555377	1.24261	0.999965	-1.06174
ENSG00000197363.9	ZNF517	0.196686	-1.51803	0.193478	1.87553	0.999965	-1.36657
ENSG00000268403.2	AC132192.2	0.1967	-1.90043	0.333033	2.13558	0.972757	-1.81558
ENSG00000157500.10	APPL1	0.1967	-1.329	0.285084	-1.44793	0.999965	-1.085
ENSG00000183607.9	GKN2	0.1967	29.6015	NA	-1.29256	0.999965	-1.12549
ENSG00000168397.16	ATG4B	0.196783	-1.29871	0.617775	1.20735	0.999965	-1.06264
ENSG00000118705.16	RPN2	0.196864	1.42964	0.478263	1.39881	0.999965	1.20903
ENSG00000267198.1	AC091132.5	0.196904	-2.64315	0.514366	-2.31161	0.999965	1.13269
ENSG00000258476.5	LINC02207	0.196973	4.75247	0.705652	-2.60388	0.999965	2.18544
ENSG00000179528.15	LBX2	0.197076	2.75104	0.158013	5.0652	0.999965	1.32159
ENSG00000250658.1	AC097652.1	0.197076	8.03781	NA	2.39641	0.999965	1.3654
ENSG00000043039.6	BARX2	0.197258	2.91099	0.886985	1.34968	0.999965	1.10695
ENSG00000173457.10	PPP1R14B	0.197288	1.38461	0.711029	1.20704	0.999965	1.04271
ENSG00000272602.5	ZNF595	0.1973	-2.21872	0.969465	-1.05975	0.999965	-1.1438
ENSG00000151576.10	QTRT2	0.197417	-1.42737	0.891196	-1.10256	0.999965	1.14203
ENSG00000256537.4	SMIM10L1	0.197437	1.58076	0.319699	1.75733	0.999965	-1.05126
ENSG00000140990.14	NDUFB10	0.197511	1.43826	0.575209	1.33172	0.999965	-1.1007
ENSG00000261793.1	AL929554.1	0.197516	-3.44699	0.452633	-3.27756	0.999965	1.38116
ENSG00000264575.1	LINC00526	0.197691	-1.64572	0.336421	1.8029	0.934867	-1.69388
ENSG00000104356.10	POP1	0.197691	-1.46518	0.975754	1.02193	0.999965	-1.12462
ENSG00000260570.1	AC133550.1	0.197906	-2.94086	NA	1.5542	0.999965	-1.08996
ENSG00000060069.16	CTDP1	0.197938	-1.26112	0.0817582	1.55402	0.999965	1.14003
ENSG00000267580.1	AC008738.3	0.197962	17.5358	NA	2.78038	NA	-2.58017
ENSG00000280739.2	EIF1B-AS1	0.198044	-1.67062	0.784403	1.25909	0.999965	-1.10085
ENSG00000163281.11	GNPDA2	0.198048	-1.37243	0.538308	-1.30425	0.999965	-1.05831
ENSG00000267034.1	AC010980.2	0.198075	3.04545	0.847291	1.48145	0.891281	3.38347
ENSG00000110274.15	CEP164	0.198083	-1.2759	0.632258	1.18602	0.999965	-1.1663
ENSG00000230184.1	SMYD3-IT1	0.198083	11.1335	NA	1.15418	NA	2.60047
ENSG00000166200.14	COPS2	0.198196	1.2614	0.921181	-1.05244	0.999965	-1.11331
ENSG00000141002.19	TCF25	0.198261	1.34989	0.776659	1.15317	0.999965	-1.22245
ENSG00000270977.1	AC015849.5	0.198383	-4.08936	0.248297	-7.01675	0.832218	5.6081
ENSG00000245651.2	AC083805.1	0.198383	9.4041	NA	2.09514	NA	-1.43085
ENSG00000128805.14	ARHGAP22	0.198476	2.43716	0.52014	2.17283	0.999965	-1.77965
ENSG00000132155.11	RAF1	0.198485	1.15699	0.669635	-1.09839	0.999965	1.04678
ENSG00000240032.1	LNCSRLR	0.198535	15.5372	NA	-1.29255	NA	-2.68843
ENSG00000198870.7	STKLD1	0.198602	2.13284	0.148163	3.39967	0.935341	2.12522
ENSG00000246273.6	SBF2-AS1	0.198805	-1.59685	0.64996	1.36859	0.996613	-1.45614
ENSG00000088832.16	FKBP1A	0.19882	1.35015	0.980421	1.01379	0.990178	1.27635
ENSG00000130770.17	ATPIF1	0.198832	-1.38392	0.942382	1.06108	0.999965	1.27259
ENSG00000121390.18	PSPC1	0.198992	-1.24806	0.960235	1.02483	0.787886	1.33583
ENSG00000273521.1	AL162274.1	0.198992	2.47037	0.995524	-1.00913	0.999965	1.31528
ENSG00000229356.1	LRRC3-AS1	0.198992	11.3002	NA	1.10754	NA	-5.39308
ENSG00000277895.1	AC135279.3	0.198998	3.08431	0.598629	2.29326	0.990254	2.39163
ENSG00000283526.1	AL160276.1	0.198998	12.0454	NA	1.53897	0.999965	3.37609
ENSG00000139546.10	TARBP2	0.199035	-1.52751	0.334423	1.66632	0.999965	1.07416
ENSG00000109572.13	CLCN3	0.199215	1.62275	0.566421	-1.47655	0.999965	1.44918
ENSG00000070061.14	ELP1	0.199215	-1.25775	0.925211	1.04961	0.999965	1.16783
ENSG00000197345.12	MRPL21	0.199241	1.34795	0.372506	1.39999	0.999965	1.01251
ENSG00000131203.12	IDO1	0.199241	-2.961	0.860032	-1.43122	0.999965	1.75507
ENSG00000164603.11	BMT2	0.199374	-1.44407	0.269303	-1.63729	0.832218	1.57218
ENSG00000188716.5	DUPD1	0.199374	-16.1742	NA	-1.58429	NA	1.1269
ENSG00000197013.9	ZNF429	0.199635	-1.53415	0.795266	-1.20921	0.999965	1.20108
ENSG00000110660.14	SLC35F2	0.199678	-1.81846	0.813214	1.28232	0.999965	1.33683
ENSG00000101546.12	RBFA	0.199694	1.26195	0.360666	1.307	0.999965	-1.01459
ENSG00000164169.12	PRMT9	0.199728	-1.37901	0.928986	-1.06812	0.999965	1.10975
ENSG00000162636.15	FAM102B	0.199746	1.87141	0.170631	-2.70531	0.977774	1.72223
ENSG00000269151.1	AC007193.3	0.199842	4.57881	NA	1.28621	NA	-1.46
ENSG00000013364.18	MVP	0.199925	1.44549	0.151181	1.83531	0.999965	-1.04991
ENSG00000065518.7	NDUFB4	0.199966	1.31091	0.856828	1.0954	0.934867	1.32346
ENSG00000042429.11	MED17	0.199975	-1.32297	0.615595	-1.22648	0.999965	-1.09533
ENSG00000242689.2	CNTF	0.200011	-1.93051	0.305888	-2.28909	0.999965	-1.09506
ENSG00000100417.11	PMM1	0.200261	1.39774	0.431676	1.40777	0.996613	-1.30764
ENSG00000160961.11	ZNF333	0.200261	-1.42225	0.900832	-1.09493	0.999965	-1.15183
ENSG00000077984.5	CST7	0.200285	-2.85129	0.459052	2.77553	0.999965	1.13607
ENSG00000253636.1	AC022893.1	0.200298	-1.81992	0.38692	-1.9036	0.999965	1.45754
ENSG00000134193.14	REG4	0.200376	3.99139	0.985436	1.04863	0.999965	2.31845
ENSG00000159079.18	C21orf59	0.200666	1.2081	0.647922	1.13714	0.999965	1.09615
ENSG00000167625.10	ZNF526	0.200701	-1.29821	0.321011	1.37872	0.999965	-1.15548
ENSG00000103005.11	USB1	0.200915	1.38985	0.49242	1.35497	0.999965	-1.04126
ENSG00000264058.1	AC073508.2	0.200915	1.237	0.746945	1.11847	0.999965	1.17768
ENSG00000282386.1	AL358472.4	0.201048	1.70296	0.249986	2.0745	0.999965	1.00497
ENSG00000125084.11	WNT1	0.201063	-3.6267	0.969418	-1.09909	0.827369	-7.19707
ENSG00000214353.7	VAC14-AS1	0.201063	7.30295	NA	4.91685	NA	1.23849
ENSG00000232084.5	LINC01104	0.201137	-5.72985	0.771641	2.15342	0.999965	-1.92115
ENSG00000272459.1	AC139795.3	0.201142	2.73795	0.229923	4.09236	0.999965	-1.73542
ENSG00000281398.2	SNHG4	0.201142	-2.07732	0.529348	-1.87346	0.999965	-1.65502
ENSG00000136449.13	MYCBPAP	0.201191	-2.47327	0.325794	2.99361	0.999965	1.47527
ENSG00000113272.13	THG1L	0.201255	1.31092	0.927687	1.05801	0.771894	-1.44125
ENSG00000119915.4	ELOVL3	0.201262	3.33445	0.688633	-2.17079	0.999965	-1.39328
ENSG00000243449.6	C4orf48	0.201453	-2.02304	0.278906	2.53719	0.999965	-1.23616
ENSG00000104093.13	DMXL2	0.201494	2.06726	0.50573	-1.92822	0.999965	1.19141
ENSG00000273221.1	AL355816.2	0.201648	-1.74234	0.510624	1.63776	0.999965	-1.14332
ENSG00000179902.12	C1orf194	0.201704	5.14675	0.901824	-1.54362	0.999965	-1.89279
ENSG00000121579.12	NAA50	0.201712	-1.36573	0.237616	-1.55666	0.999965	1.17177
ENSG00000058063.15	ATP11B	0.201726	-1.57659	0.44118	-1.58239	0.977774	1.49294
ENSG00000259024.6	TVP23C-CDRT4	0.201726	1.55361	0.828047	1.1889	0.999965	1.12798
ENSG00000254620.1	AL050327.1	0.201726	12.7296	NA	1.03027	NA	-1.13823
ENSG00000065427.14	KARS	0.201773	1.18466	0.637166	1.1258	0.999965	1.02816
ENSG00000239801.1	DENND6A-AS1	0.201815	2.92219	NA	-2.18878	0.999965	-1.28217
ENSG00000173253.15	DMRT2	0.201869	7.66705	0.495273	6.50532	0.999965	1.2587
ENSG00000133030.20	MPRIP	0.201941	1.34202	0.307846	-1.45274	0.999965	-1.02148
ENSG00000224376.1	AC017104.1	0.201999	-2.59546	0.363922	2.98918	0.828046	-3.36193
ENSG00000173163.10	COMMD1	0.202017	1.3727	0.19031	1.62802	0.999965	1.0149
ENSG00000105197.10	TIMM50	0.202023	1.28404	0.125147	1.54518	0.999965	1.03244
ENSG00000039523.19	RIPOR1	0.202175	1.55119	0.396088	1.613	0.999965	-1.13131
ENSG00000175779.1	C15orf53	0.20234	-5.44511	NA	5.23095	0.999965	-1.18085
ENSG00000274825.1	AL023803.2	0.202431	2.77791	0.6899	-1.8856	0.999965	1.26066
ENSG00000259363.5	AC090825.1	0.202743	-2.41503	0.686644	1.71628	0.999965	-1.51579
ENSG00000198556.13	ZNF789	0.202812	-1.57131	0.957615	-1.06084	0.90042	1.66673
ENSG00000155827.11	RNF20	0.202814	1.39208	0.592236	1.28935	0.999965	-1.05761
ENSG00000182685.7	BRICD5	0.203239	-1.61976	0.131141	2.28362	0.999965	1.37743
ENSG00000178342.4	KCNG2	0.203407	-2.97499	0.292523	-3.93985	0.999965	-1.3141
ENSG00000197601.12	FAR1	0.20344	1.61543	0.564917	-1.47724	0.999965	1.10426
ENSG00000255409.1	RSF1-IT1	0.203474	2.95638	0.943951	-1.22141	0.999965	-1.493
ENSG00000115718.17	PROC	0.203556	2.91574	0.313712	3.81502	0.976781	-2.63329
ENSG00000103423.13	DNAJA3	0.2037	-1.1944	0.236215	1.2881	0.999965	-1.07889
ENSG00000267342.1	AC087289.2	0.203705	3.57686	0.360794	4.24257	0.999965	1.70913
ENSG00000242902.1	FLNC-AS1	0.20386	3.03124	NA	-3.1627	0.999965	-2.30814
ENSG00000111707.11	SUDS3	0.203909	1.19477	0.824946	-1.07373	0.999965	1.07813
ENSG00000229195.1	AC009495.1	0.204048	-2.54949	NA	-6.69439	0.999965	1.08218
ENSG00000119408.16	NEK6	0.20422	-1.85217	0.159911	-2.73717	0.999965	-1.46567
ENSG00000235023.1	AP001626.1	0.204224	4.14639	0.396896	-5.86785	0.970696	3.31865
ENSG00000225981.1	AC102953.1	0.204257	8.59217	NA	-1.29253	NA	-1.03449
ENSG00000183569.17	SERHL2	0.204331	2.35841	0.337932	2.81905	0.999965	-1.76231
ENSG00000172250.14	SERHL	0.204399	3.01075	0.0877865	7.83718	0.996613	-2.46022
ENSG00000146755.10	TRIM50	0.204438	5.95199	0.8537	1.85636	0.999965	1.57953
ENSG00000107362.13	ABHD17B	0.204519	-1.68035	0.657302	-1.41601	0.806937	1.96168
ENSG00000124507.10	PACSIN1	0.204519	-3.5654	0.560302	-2.83918	0.999965	1.01704
ENSG00000165502.6	RPL36AL	0.204684	1.37102	0.402421	1.407	0.928313	-1.39884
ENSG00000055147.18	FAM114A2	0.204714	-1.27356	0.662413	-1.1733	0.999965	-1.08921
ENSG00000207650.1	MIR570	0.204721	1.63658	0.109983	2.38374	0.955469	1.59882
ENSG00000125835.18	SNRPB	0.204764	-1.39006	0.990877	1.00727	0.995102	1.30581
ENSG00000165609.12	NUDT5	0.204794	-1.50293	0.587229	1.37435	0.573645	1.94509
ENSG00000137166.14	FOXP4	0.204794	-1.25307	0.496903	-1.23113	0.981854	-1.21315
ENSG00000102524.11	TNFSF13B	0.204827	2.29027	0.981744	1.03671	0.999965	-1.37809
ENSG00000165219.21	GAPVD1	0.204861	-1.18442	0.168974	-1.31215	0.999965	1.03991
ENSG00000205323.8	SARNP	0.204929	1.216	0.909644	1.04911	0.999965	1.00489
ENSG00000010932.16	FMO1	0.205059	3.87634	0.579351	2.92577	0.999965	1.19567
ENSG00000152932.7	RAB3C	0.205086	3.83166	0.133897	-11.1741	0.999965	-1.44308
ENSG00000263717.1	AC079336.1	0.205534	-2.67506	0.841233	1.35933	0.962782	2.65596
ENSG00000155287.10	SLC25A28	0.20554	1.3689	0.335196	1.46718	0.955469	-1.34881
ENSG00000142453.11	CARM1	0.205614	1.33956	0.330629	1.43257	0.999965	-1.15082
ENSG00000130479.10	MAP1S	0.205634	-1.25107	0.15778	1.44458	0.999965	-1.10015
ENSG00000142347.16	MYO1F	0.205642	-2.51383	0.661512	1.84765	0.999965	-1.61278
ENSG00000258345.1	AC034102.7	0.205686	-4.05424	NA	2.32029	NA	1.57273
ENSG00000173894.10	CBX2	0.205855	-3.00864	0.960543	1.12793	0.869112	3.69711
ENSG00000109158.10	GABRA4	0.205872	20.1488	NA	2.40933	NA	-2.31342
ENSG00000148606.12	POLR3A	0.205989	-1.22997	0.733705	-1.12073	0.999965	1.0064
ENSG00000113194.12	FAF2	0.205989	1.20964	0.822762	-1.08015	0.999965	1.04714
ENSG00000014216.15	CAPN1	0.205989	1.40905	0.901141	1.09344	0.999965	1.03859
ENSG00000272967.1	AC073352.2	0.205989	7.25764	NA	3.91279	0.999965	-2.29169
ENSG00000236304.1	AP001189.1	0.206193	11.6978	0.428659	12.2891	0.999965	5.42384
ENSG00000150527.17	CTAGE5	0.206193	-1.38121	0.82977	1.13518	0.999965	1.22385
ENSG00000269653.1	AC011479.3	0.206266	-2.3464	0.576444	1.91452	0.999965	1.43468
ENSG00000140057.8	AK7	0.206385	2.96193	0.36443	3.50178	0.999965	2.25502
ENSG00000102882.11	MAPK3	0.206385	1.32868	0.766513	1.15248	0.999965	-1.05772
ENSG00000281357.2	ARRDC3-AS1	0.206499	-1.57408	0.386101	-1.64782	0.999965	-1.45265
ENSG00000234292.3	AC123595.1	0.206499	16.8146	NA	1.10557	NA	-5.75006
ENSG00000130950.13	NUTM2F	0.206499	9.50826	NA	21.9011	NA	-6.33313
ENSG00000226791.6	AC109826.1	0.206769	-2.64313	0.772879	1.59496	0.999965	-1.14604
ENSG00000272223.1	AL136304.1	0.206835	1.73284	0.178494	2.29685	0.341927	-3.95088
ENSG00000276533.1	AC018926.2	0.206915	-1.80234	0.580291	-1.57641	0.955469	-1.89489
ENSG00000271752.1	AC112187.3	0.206952	-5.0361	NA	2.44137	0.827369	8.09504
ENSG00000196668.3	LINC00173	0.207022	-2.95544	0.877838	1.38595	0.999965	-1.21863
ENSG00000204946.9	ZNF783	0.207111	-1.40562	0.120903	1.82865	0.999965	-1.25812
ENSG00000229980.4	TOB1-AS1	0.207111	-1.67753	0.305541	1.9293	0.999965	1.12185
ENSG00000237037.9	NDUFA6-AS1	0.207111	-1.38657	0.796174	-1.15492	0.999965	-1.2859
ENSG00000174137.12	FAM53A	0.207111	-1.75816	0.875746	1.18618	0.999965	1.48195
ENSG00000120314.18	WDR55	0.207111	-1.30361	0.964834	1.02504	0.999965	-1.17174
ENSG00000249145.1	LINC02517	0.207111	25.7569	NA	-1.29256	0.999965	-1.53194
ENSG00000258451.1	AL163636.1	0.207111	12.466	NA	1.15418	0.999965	4.33278
ENSG00000167355.7	AC087380.1	0.207111	10.0018	NA	-1.92823	NA	-2.10608
ENSG00000001460.17	STPG1	0.207493	1.7185	0.378933	1.84841	0.999965	1.34945
ENSG00000115355.15	CCDC88A	0.207539	-1.87385	0.960412	-1.07175	0.999965	-1.0644
ENSG00000168066.20	SF1	0.207773	-1.29057	0.961164	1.02754	0.999965	-1.0133
ENSG00000185271.7	KLHL33	0.20785	-2.70605	0.104514	-6.26556	0.20875	-11.6254
ENSG00000158402.18	CDC25C	0.207922	-3.7793	0.779483	-1.8866	0.999965	2.26889
ENSG00000255727.1	LINC01489	0.207983	23.3973	NA	-1.29256	NA	-7.48517
ENSG00000260879.1	AL359258.2	0.208	2.00447	0.26759	2.56505	0.999965	1.61971
ENSG00000274805.1	MIR6768	0.208	-6.45009	NA	-1.01316	NA	1.12691
ENSG00000232821.1	AC003986.2	0.208193	7.75271	NA	9.71278	0.999965	1.88915
ENSG00000163687.13	DNASE1L3	0.208227	-2.31628	0.0741071	-5.30138	0.881259	-2.715
ENSG00000284057.1	AP001273.2	0.208395	-1.28935	0.352411	-1.35361	0.999965	-1.03574
ENSG00000133226.16	SRRM1	0.208523	1.20806	0.921491	-1.04316	0.999965	1.03148
ENSG00000265337.1	AC079336.3	0.208567	5.20178	NA	-2.85215	NA	1.42351
ENSG00000175604.2	AC007601.1	0.208652	14.7631	NA	-1.29255	NA	-2.00603
ENSG00000227630.3	LINC01132	0.208656	2.49386	0.0552723	6.5133	0.999965	-1.10744
ENSG00000132394.10	EEFSEC	0.208726	-1.29899	0.66831	1.18778	0.999965	1.13365
ENSG00000255112.2	CHMP1B	0.208779	1.52434	0.615627	1.36783	0.739895	1.81899
ENSG00000261687.1	AC068724.2	0.208779	-3.61353	NA	-1.40121	0.999965	-1.56894
ENSG00000169813.16	HNRNPF	0.208913	-1.42127	0.731724	-1.21728	0.997434	1.3226
ENSG00000011454.16	RABGAP1	0.209084	1.42434	0.750605	-1.20497	0.999965	-1.06138
ENSG00000265342.1	AC011933.3	0.209488	5.90622	NA	1.33652	NA	1.46262
ENSG00000076248.10	UNG	0.209625	-1.48414	0.696407	-1.27456	0.999965	1.18766
ENSG00000265218.1	AC103810.2	0.209637	-3.22074	0.703209	-1.99212	0.939399	3.34032
ENSG00000175471.19	MCTP1	0.209676	2.75177	0.344211	-3.41158	0.999965	1.26811
ENSG00000127483.17	HP1BP3	0.209676	-1.1975	0.856235	-1.06415	0.999965	1.11883
ENSG00000131979.18	GCH1	0.209776	-1.85287	0.675565	-1.49165	0.999965	1.61504
ENSG00000284453.1	MIR1-2	0.209833	19.8272	NA	-1.29255	NA	-8.85239
ENSG00000145022.4	TCTA	0.209844	1.44101	0.192642	1.76701	0.999965	-1.13001
ENSG00000134489.6	HRH4	0.209844	-4.89616	0.739238	2.28644	0.999965	-1.48308
ENSG00000176974.19	SHMT1	0.209883	-1.7712	0.872579	-1.19778	0.525473	2.70659
ENSG00000168040.4	FADD	0.209883	-1.44026	0.869073	1.12464	0.999965	-1.31797
ENSG00000068305.17	MEF2A	0.209939	-1.48328	0.192415	-1.85037	0.999965	-1.26992
ENSG00000256116.1	AP001453.1	0.210182	-2.04662	0.649915	1.6195	0.999965	1.76066
ENSG00000099940.11	SNAP29	0.210182	1.18678	0.963813	1.01691	0.999965	-1.11332
ENSG00000259402.1	AC090515.5	0.210182	4.96945	NA	-1.92378	NA	-1.85482
ENSG00000229299.2	AL121845.1	0.210221	-2.86005	0.681117	1.89818	0.999965	-1.59768
ENSG00000151287.16	TEX30	0.21031	-1.52916	0.979828	1.02039	0.999965	1.34215
ENSG00000212743.2	AL137145.1	0.210365	-2.41996	0.639048	-1.85856	0.999965	-1.28995
ENSG00000247699.2	AC008609.1	0.210477	10.6547	NA	2.09251	NA	-1.15316
ENSG00000278642.1	AC015813.4	0.210511	26.8145	NA	-1.29256	0.999965	-1.74481
ENSG00000246792.2	AC106038.1	0.210602	2.62525	0.31678	3.32072	0.739895	-4.6987
ENSG00000139767.9	SRRM4	0.210633	41.4747	NA	-1.29258	0.999965	-13.2685
ENSG00000261796.1	ISY1-RAB43	0.210922	-1.18282	0.238472	1.27328	0.999965	1.00663
ENSG00000272562.1	AL512343.2	0.210939	-2.53684	0.502073	2.11376	0.999965	-1.53513
ENSG00000266677.1	AC087164.1	0.210986	-2.00116	0.467861	1.86846	0.999965	-1.20579
ENSG00000224992.2	AL445645.1	0.211015	2.38529	0.211598	3.63441	0.999965	-1.15427
ENSG00000272374.1	Z97832.2	0.211075	2.21331	0.163783	3.6369	0.999965	1.26421
ENSG00000141526.16	SLC16A3	0.211096	1.78065	0.976941	1.03303	0.999965	1.15143
ENSG00000132254.12	ARFIP2	0.211255	1.28893	0.505309	1.26323	0.999965	-1.09153
ENSG00000232434.2	C9orf172	0.211344	2.05136	0.423193	2.1421	0.999965	1.14012
ENSG00000284325.1	MIR3655	0.211382	-1.21022	0.722494	-1.11463	0.999965	1.02165
ENSG00000131844.15	MCCC2	0.211496	1.73288	0.83246	-1.24116	0.999965	-1.17782
ENSG00000273783.1	AL136040.2	0.211636	-2.17116	0.978328	-1.03998	0.970956	2.06774
ENSG00000174231.16	PRPF8	0.211673	-1.24071	0.172663	-1.41747	0.999965	1.07637
ENSG00000169507.9	SLC38A11	0.212166	-3.09785	0.843198	1.52039	0.771894	4.71519
ENSG00000099949.18	LZTR1	0.212166	-1.32871	0.79787	1.13672	0.996613	-1.2605
ENSG00000254409.1	AC087521.3	0.212175	2.197	0.893075	-1.24718	0.903553	-2.77421
ENSG00000153933.9	DGKE	0.212175	1.38452	0.725019	1.20456	0.977774	-1.33966
ENSG00000272836.1	AL022328.1	0.212186	-1.86441	0.82097	-1.27762	0.981459	-1.87329
ENSG00000063241.7	ISOC2	0.212216	1.37542	0.27274	1.54677	0.999965	-1.02359
ENSG00000253762.1	AC069133.1	0.212216	28.2999	0.969465	-1.29256	0.999965	1.81557
ENSG00000103363.14	ELOB	0.212258	1.36387	0.363243	1.44126	0.999965	-1.16763
ENSG00000119632.3	IFI27L2	0.212327	-1.52432	0.924389	-1.09652	0.891281	-1.64458
ENSG00000149806.10	FAU	0.212427	-1.37378	0.650394	1.24592	0.955469	-1.36736
ENSG00000183682.7	BMP8A	0.212427	2.3829	0.456336	2.35535	0.999965	1.30591
ENSG00000254605.1	AP003555.2	0.212436	14.9257	NA	-1.29255	0.999965	3.73588
ENSG00000147804.9	SLC39A4	0.212453	1.66651	0.225874	2.12715	0.999965	1.05338
ENSG00000145494.11	NDUFS6	0.212453	1.51225	0.604073	1.37232	0.999965	1.18399
ENSG00000181744.8	C3orf58	0.212469	-1.49961	0.481483	-1.47588	0.900196	1.59584
ENSG00000250432.5	LINC01598	0.212506	3.25225	0.572645	2.54957	0.999965	1.14093
ENSG00000215375.6	MYL5	0.212511	-1.58135	0.572593	1.45163	0.999965	1.07842
ENSG00000255153.1	TOLLIP-AS1	0.212563	2.18487	0.407718	2.33142	0.999965	1.32922
ENSG00000281991.1	TMEM265	0.212737	1.48667	0.504493	1.44255	0.999965	1.17899
ENSG00000145002.12	FAM86B2	0.212776	4.26618	0.954296	1.26654	0.999965	-1.2231
ENSG00000278829.1	AC099811.5	0.212977	2.02793	0.669626	1.59257	0.999965	1.08153
ENSG00000109911.18	ELP4	0.213029	-1.25394	0.9985	-1.00058	0.999965	1.13234
ENSG00000167280.16	ENGASE	0.213047	-1.7026	0.65263	1.44314	0.999965	1.46525
ENSG00000274767.1	AC243829.1	0.213556	2.40876	0.90844	1.24531	0.681448	-4.70702
ENSG00000158716.8	DUSP23	0.213569	1.84885	0.9588	1.07672	0.832218	2.15704
ENSG00000204922.4	UQCC3	0.213569	-1.4272	0.676342	1.2597	0.999965	1.06242
ENSG00000261663.1	AC009065.8	0.213733	-3.71322	0.337893	4.35385	0.999965	-2.58757
ENSG00000129932.8	DOHH	0.213841	-1.37388	0.139328	1.72931	0.999965	-1.26302
ENSG00000187778.13	MCRS1	0.214101	-1.30088	0.424712	1.32229	0.999965	-1.07407
ENSG00000260911.2	AC135050.3	0.214216	1.9015	0.227062	2.53734	0.519319	-3.48097
ENSG00000267582.1	AC020916.2	0.214217	6.83102	NA	-1.29253	NA	2.07141
ENSG00000058600.15	POLR3E	0.214222	-1.25826	0.580686	1.20248	0.999965	1.06984
ENSG00000254208.1	AC011773.1	0.214286	-6.38507	NA	1.91466	NA	1.12691
ENSG00000079335.18	CDC14A	0.21444	-1.63375	0.878799	-1.16198	0.974454	1.569
ENSG00000232524.1	AC073323.1	0.214467	38.9662	NA	-1.29257	0.999965	-12.466
ENSG00000104969.9	SGTA	0.214563	1.30636	0.161433	1.55873	0.999965	-1.03327
ENSG00000232019.1	AC074183.1	0.214717	-2.54907	0.56781	-2.10922	0.982391	-2.56761
ENSG00000112167.9	SAYSD1	0.214752	-1.29486	0.759073	1.14275	0.870038	1.368
ENSG00000175262.14	C1orf127	0.214762	4.10662	0.34796	5.4623	0.816105	-7.17521
ENSG00000249481.6	SPATS1	0.214841	71.5122	0.986189	1.15412	0.996613	-31.9293
ENSG00000146701.11	MDH2	0.215005	1.28784	0.590664	1.22117	0.999965	1.06539
ENSG00000068097.14	HEATR6	0.215088	1.46113	0.139895	1.92828	0.999965	1.17347
ENSG00000131408.13	NR1H2	0.21509	1.39913	0.164508	1.74252	0.999965	-1.00199
ENSG00000226526.1	AL049569.1	0.21509	4.55265	0.958184	1.21117	0.999965	-1.80193
ENSG00000230649.2	AC024084.1	0.215118	-7.21061	NA	-1.54497	NA	8.7493
ENSG00000233242.2	AL512604.2	0.215166	-5.18011	0.35204	5.72497	0.999965	-2.05934
ENSG00000124493.13	GRM4	0.215176	-2.91468	0.696391	-1.86676	0.94406	-4.12411
ENSG00000148337.20	CIZ1	0.215291	1.33053	0.131753	1.65545	0.999965	-1.23346
ENSG00000275850.1	AC005912.2	0.215418	15.5486	NA	1.15417	NA	-1.80706
ENSG00000186407.6	CD300E	0.215617	3.66288	0.769722	-1.92093	0.999965	2.17998
ENSG00000007520.3	TSR3	0.215624	1.36189	0.371572	1.43425	0.996613	-1.28612
ENSG00000034510.5	TMSB10	0.215624	1.47557	0.200494	1.8323	0.999965	-1.00889
ENSG00000116954.7	RRAGC	0.215738	1.22999	0.729707	1.12497	0.935179	-1.24436
ENSG00000184009.9	ACTG1	0.21581	-1.38038	0.654001	-1.24944	0.999965	1.19955
ENSG00000104691.14	UBXN8	0.215862	1.41874	0.855941	1.12985	0.999965	-1.12278
ENSG00000278370.1	AC021422.1	0.215937	-12.8623	NA	-7.74461	NA	1.12691
ENSG00000272646.1	AC079766.1	0.215992	2.40709	0.428148	2.40759	0.999965	-1.07967
ENSG00000104823.8	ECH1	0.21603	1.35768	0.357548	1.44308	0.999965	1.11591
ENSG00000157890.17	MEGF11	0.21603	-4.40015	0.866758	-1.60438	0.999965	1.18984
ENSG00000117614.9	SYF2	0.216043	1.32002	0.34787	1.40239	0.999965	-1.05317
ENSG00000180089.5	TMEM86B	0.21605	-1.95759	0.950215	-1.1247	0.999965	-1.27615
ENSG00000204366.3	ZBTB12	0.216204	1.5856	0.331626	1.77922	0.999965	1.11454
ENSG00000221502.1	MIR1245A	0.216204	15.9053	NA	-1.29255	NA	-1.26455
ENSG00000276727.1	AC137834.2	0.216204	-4.32634	NA	1.3498	NA	1.23952
ENSG00000215022.7	AL008729.1	0.216287	-1.82732	0.495757	1.74939	0.999965	1.19457
ENSG00000262115.1	AC027601.2	0.216331	3.50281	0.906236	-1.39225	0.999965	-1.32048
ENSG00000259687.1	LINC01220	0.216362	2.55951	0.410819	-2.91514	0.999965	1.087
ENSG00000257636.6	G2E3-AS1	0.216362	70.5781	0.975692	-1.2926	0.999965	-1.89283
ENSG00000262050.1	AC005696.1	0.216394	2.08744	0.247109	2.84195	0.993573	-1.86592
ENSG00000143337.18	TOR1AIP1	0.216409	1.36898	0.51181	-1.33446	0.999965	1.05889
ENSG00000277681.1	MIR6739	0.216517	1.90103	0.732486	1.41988	0.999965	-1.22994
ENSG00000196151.10	WDSUB1	0.216528	1.34895	0.527983	1.3036	0.999965	1.2072
ENSG00000133739.15	LRRCC1	0.216528	1.77711	0.844648	-1.23975	0.999965	1.12698
ENSG00000103066.12	PLA2G15	0.216557	1.59162	0.568143	1.46957	0.987989	-1.48184
ENSG00000187492.8	CDHR4	0.216692	2.08499	0.911365	1.19311	0.999965	-1.67499
ENSG00000272324.5	AC012629.2	0.216842	-2.5493	0.932238	-1.19014	0.912577	2.99601
ENSG00000105755.7	ETHE1	0.217089	1.51858	0.380902	1.6187	0.999965	-1.00797
ENSG00000227124.8	ZNF717	0.217089	-1.491	0.577222	-1.38342	0.999965	-1.05336
ENSG00000167613.15	LAIR1	0.217089	-2.48191	0.958492	1.11926	0.999965	-1.55717
ENSG00000272660.1	AC090425.1	0.21729	4.14377	NA	1.53547	0.999965	-2.23508
ENSG00000105808.17	RASA4	0.217301	1.84944	0.786071	-1.34021	0.981854	-1.72911
ENSG00000227946.1	AC007383.2	0.217301	-1.48269	0.172282	1.88967	0.999965	1.11014
ENSG00000179818.13	PCBP1-AS1	0.217302	-1.28733	0.647314	1.19391	0.999965	-1.1668
ENSG00000259712.1	AC023906.5	0.217363	5.96435	0.856659	1.86386	0.981459	4.04152
ENSG00000267666.2	AC004156.1	0.217472	3.17515	0.311432	4.30618	0.935341	3.16807
ENSG00000275927.1	AC009152.1	0.217714	-3.33896	0.932238	-1.26094	0.977774	3.07794
ENSG00000112514.15	CUTA	0.217733	1.32477	0.105887	1.69297	0.999965	-1.06874
ENSG00000221883.2	ARIH2OS	0.217733	-1.82038	0.330629	2.11005	0.999965	-1.02013
ENSG00000228651.1	AC074327.1	0.217733	11.3247	0.787251	3.15572	0.999965	-1.72716
ENSG00000271780.1	AL118558.3	0.217769	1.94911	0.806973	1.34291	0.999965	-1.20325
ENSG00000114904.12	NEK4	0.217837	-1.37168	0.475582	-1.36385	0.805324	1.52523
ENSG00000164270.17	HTR4	0.21787	21.5255	NA	3.40352	0.999965	-2.52011
ENSG00000174564.12	IL20RB	0.217989	1.57887	0.888257	-1.14208	0.999965	1.16711
ENSG00000227535.2	AL357315.1	0.217999	7.48247	NA	3.57108	NA	1.26689
ENSG00000138459.8	SLC35A5	0.218141	-1.31472	0.84853	1.10538	0.999965	1.13542
ENSG00000272824.1	AC245100.7	0.218255	4.83403	NA	4.0804	0.999965	1.85271
ENSG00000133250.13	ZNF414	0.218258	-1.4982	0.336988	1.65412	0.999965	-1.16628
ENSG00000184489.11	PTP4A3	0.218369	2.21612	0.414585	2.37982	0.999965	-1.26111
ENSG00000224223.1	VSTM2A-OT1	0.218387	36.8914	NA	-1.29257	NA	-16.4713
ENSG00000188177.13	ZC3H6	0.218474	1.53185	0.849561	-1.16835	0.999965	-1.22461
ENSG00000197653.15	DNAH10	0.218492	-2.58321	0.709214	1.76034	0.999965	-1.31215
ENSG00000280071.3	FP565260.6	0.218527	1.4527	0.192456	1.80708	0.999965	-1.21858
ENSG00000169508.6	GPR183	0.218527	-2.44773	0.366397	2.89034	0.999965	1.06181
ENSG00000164675.10	IQUB	0.218542	2.39733	0.78005	1.51854	0.996613	1.99972
ENSG00000099904.15	ZDHHC8	0.218576	-1.35505	0.098328	1.78296	0.999965	-1.24153
ENSG00000135828.11	RNASEL	0.218601	-1.4606	0.833311	1.16181	0.977774	1.41039
ENSG00000214300.7	SPDYE3	0.218615	-5.73005	NA	1.2731	NA	3.24644
ENSG00000263001.5	GTF2I	0.218863	-1.27275	0.110645	-1.56468	0.999965	1.15648
ENSG00000245768.6	AC092378.1	0.219063	6.07919	NA	4.07308	0.999965	1.06827
ENSG00000165449.11	SLC16A9	0.21908	2.02714	0.36141	-2.33584	0.999965	-1.07919
ENSG00000179195.15	ZNF664	0.21908	1.32944	0.636132	-1.22951	0.999965	1.08171
ENSG00000267100.1	ILF3-AS1	0.219304	1.66885	0.084473	2.74749	0.999965	-1.1168
ENSG00000230107.1	AL022316.1	0.219389	-3.64304	NA	-2.30007	0.999965	1.10936
ENSG00000272842.1	AL391834.1	0.219465	-2.36763	0.941218	-1.16914	0.999965	1.0818
ENSG00000276740.1	AL445649.1	0.219476	9.98219	NA	-1.29254	NA	2.6532
ENSG00000271208.1	Z99289.3	0.219507	14.0996	NA	-1.29255	NA	-1.92324
ENSG00000100722.18	ZC3H14	0.219619	1.19462	0.491461	-1.18571	0.999965	1.07694
ENSG00000237441.9	RGL2	0.219718	-1.39865	0.855795	1.1259	0.999965	1.00869
ENSG00000082146.12	STRADB	0.219718	-1.40639	0.997717	-1.00209	0.999965	1.28879
ENSG00000120697.8	ALG5	0.220036	1.43489	0.620215	1.31176	0.999965	1.17522
ENSG00000178700.7	DHFR2	0.220088	1.3869	0.231748	1.6245	0.999965	-1.14087
ENSG00000125503.12	PPP1R12C	0.220089	1.82898	0.869265	1.21916	0.999965	-1.20837
ENSG00000188365.3	AC092171.1	0.220173	11.03	NA	-1.92824	NA	1.12469
ENSG00000271967.1	AL583856.2	0.220192	2.90084	0.387051	3.28486	0.999965	1.86689
ENSG00000215883.10	CYB5RL	0.220192	-1.43428	0.998335	1.00105	0.999965	-1.18868
ENSG00000126467.10	TSKS	0.220295	2.34378	0.08414	5.32842	0.376488	-6.2898
ENSG00000006047.12	YBX2	0.220295	3.35023	0.679163	-2.2182	0.999965	1.78178
ENSG00000259682.1	AC091231.1	0.220295	5.92267	NA	-3.04689	0.999965	1.06849
ENSG00000249931.4	GOLGA8K	0.220473	2.58357	0.901323	-1.29093	0.999965	-1.05598
ENSG00000072832.14	CRMP1	0.220649	2.87298	0.628128	-2.18956	0.999965	-1.1761
ENSG00000010318.20	PHF7	0.220651	-1.42758	0.560408	1.34924	0.999965	-1.11895
ENSG00000236526.1	AL035448.1	0.220651	34.6176	NA	-1.29257	NA	-15.4561
ENSG00000260456.6	C16orf95	0.220698	-1.50295	0.85287	-1.15532	0.999965	-1.01725
ENSG00000249306.5	LINC01411	0.220812	16.3415	NA	1.15417	NA	1.16819
ENSG00000207631.1	MIR641	0.220847	-1.88141	0.975692	-1.03588	0.999965	1.1504
ENSG00000135314.12	KHDC1	0.220887	-1.98716	0.856152	1.27228	0.999965	1.22329
ENSG00000174903.15	RAB1B	0.220923	1.24709	0.400427	1.28074	0.999965	-1.03851
ENSG00000170949.17	ZNF160	0.220928	-1.31805	0.327577	-1.4211	0.999965	1.23669
ENSG00000110717.12	NDUFS8	0.220959	1.45708	0.357607	1.57737	0.999965	-1.06876
ENSG00000163155.11	LYSMD1	0.221144	1.84569	0.37447	2.05383	0.999965	1.49738
ENSG00000128284.19	APOL3	0.221159	-1.66021	0.860237	1.19101	0.985862	-1.54327
ENSG00000204186.7	ZDBF2	0.221159	-1.67666	0.153675	-2.42002	0.999965	-1.2244
ENSG00000142632.16	ARHGEF19	0.221248	1.7687	0.791074	1.30796	0.999965	1.45883
ENSG00000284486.1	AL513315.1	0.221303	-2.55556	0.621493	2.0212	0.981854	-2.31536
ENSG00000113141.17	IK	0.22159	1.17796	0.460819	1.18053	0.999965	-1.08062
ENSG00000123815.11	COQ8B	0.22159	-1.28665	0.617953	1.20984	0.999965	-1.00875
ENSG00000169314.14	C22orf15	0.221674	-2.39454	0.822036	1.42577	0.544075	-7.37592
ENSG00000249241.1	LINC02265	0.221717	-2.80478	0.791198	-1.56495	0.999965	-1.02638
ENSG00000139438.5	FAM222A	0.221845	2.03971	0.890205	1.22944	0.999965	-1.52615
ENSG00000275345.1	AC091167.6	0.221934	3.37189	NA	-1.9007	NA	-4.77873
ENSG00000080007.7	DDX43	0.221981	3.54456	0.939549	-1.2856	0.999965	-1.08989
ENSG00000141551.14	CSNK1D	0.222003	1.2908	0.391403	1.33843	0.999965	1.08391
ENSG00000231441.1	AL512422.2	0.222053	20.7971	NA	7.05547	0.999965	-1.29616
ENSG00000161048.11	NAPEPLD	0.22208	-1.45724	0.683864	1.27567	0.999965	1.33328
ENSG00000117523.15	PRRC2C	0.222133	1.25534	0.180136	-1.44919	0.955469	1.25454
ENSG00000160408.14	ST6GALNAC6	0.222133	1.68737	0.537488	1.5886	0.973927	-1.6277
ENSG00000203546.7	AL139353.1	0.222133	1.3767	0.434509	-1.40444	0.999965	-1.04917
ENSG00000241135.5	LINC00881	0.222133	5.06217	0.508372	4.51615	0.999965	-1.60274
ENSG00000232021.6	LEF1-AS1	0.222162	-2.85845	0.837269	1.47612	0.619376	5.59965
ENSG00000172663.8	TMEM134	0.222209	-1.54176	0.387907	1.64374	0.999965	1.08706
ENSG00000237737.5	DCTN1-AS1	0.222466	-3.49357	NA	1.5236	NA	-1.57136
ENSG00000261115.5	TMEM178B	0.222514	2.54185	0.951889	-1.17156	0.999965	1.52235
ENSG00000229588.1	AL390115.1	0.222523	7.98052	NA	1.17607	0.999965	2.30878
ENSG00000205358.3	MT1H	0.222684	7.38075	0.774888	2.71837	0.999965	3.53742
ENSG00000168116.13	KIAA1586	0.222829	-1.36396	0.864044	-1.11042	0.999965	1.09015
ENSG00000131061.13	ZNF341	0.222954	-1.36842	0.215443	1.61463	0.999965	1.24566
ENSG00000270066.3	AL356488.2	0.223043	1.77031	0.47055	1.76896	0.999965	-1.34374
ENSG00000164463.12	CREBRF	0.223191	-1.38684	0.719511	-1.21445	0.942957	-1.40709
ENSG00000130204.12	TOMM40	0.223214	1.39847	0.270404	1.60213	0.999965	1.10276
ENSG00000260940.1	AL109741.3	0.223214	-2.65866	0.814528	1.49714	0.999965	-1.18954
ENSG00000004139.13	SARM1	0.223401	1.32229	0.325973	1.43083	0.999965	-1.0934
ENSG00000159202.17	UBE2Z	0.22343	1.1715	0.26759	1.25026	0.999965	1.11788
ENSG00000155749.12	ALS2CR12	0.223453	1.85693	0.668302	1.51723	0.999965	1.13436
ENSG00000143631.10	FLG	0.223618	-12.4997	NA	-75.2684	0.999965	-1.06794
ENSG00000234438.3	KBTBD13	0.223618	20.3877	NA	-1.29256	NA	-6.52236
ENSG00000107187.15	LHX3	0.223622	-6.98417	NA	3.4658	0.973927	6.5428
ENSG00000154144.12	TBRG1	0.223677	-1.30245	0.902179	-1.07324	0.999965	-1.12204
ENSG00000224050.1	AL008723.1	0.22373	16.1615	NA	4.53662	NA	-5.17034
ENSG00000179085.7	DPM3	0.223789	1.69623	0.096141	2.77327	0.583798	2.43288
ENSG00000244184.1	AC091153.3	0.223931	-2.93611	0.879276	1.37256	0.955469	2.97343
ENSG00000147324.10	MFHAS1	0.223931	-1.47859	0.885577	-1.12365	0.999965	-1.12647
ENSG00000111269.2	CREBL2	0.223946	1.38407	0.6916	1.23094	0.999965	-1.13306
ENSG00000244502.2	HDAC11-AS1	0.223946	-3.24686	NA	-1.02022	0.999965	2.26267
ENSG00000269940.1	AL049840.3	0.224152	-1.54695	0.764035	-1.25386	0.999965	1.08322
ENSG00000008282.8	SYPL1	0.224201	-1.48377	0.519504	-1.43663	0.999965	1.30114
ENSG00000184650.10	ODF4	0.22427	43.3666	0.972672	-1.29258	0.999965	-1.138
ENSG00000231074.8	HCG18	0.224339	1.24669	0.680491	1.15586	0.999965	-1.01531
ENSG00000219410.5	AC125494.1	0.224366	-3.2413	0.773464	1.74553	0.977774	3.01171
ENSG00000267309.1	AC092295.2	0.224415	-1.76433	0.0710457	3.17401	0.999965	-1.01131
ENSG00000271943.1	AC098614.4	0.224415	2.40705	0.376297	-2.90508	0.999965	-1.86507
ENSG00000260086.2	AC007611.1	0.224533	3.37117	0.717489	-2.12198	0.993618	-2.87595
ENSG00000268912.1	AC012313.5	0.224593	1.50774	0.508387	1.4639	0.999965	-1.13311
ENSG00000259972.2	AC009120.2	0.224918	1.26422	0.104214	1.55528	0.929025	-1.30013
ENSG00000153827.13	TRIP12	0.224918	-1.28984	0.219963	-1.47738	0.999965	1.13918
ENSG00000236432.7	AC097662.1	0.225014	1.48074	0.951232	-1.06835	0.999965	1.18653
ENSG00000232891.1	AL450344.3	0.225046	-2.51466	0.421295	2.6083	0.999965	-1.6669
ENSG00000144852.17	NR1I2	0.225046	-2.56314	0.767485	1.59559	0.999965	-1.85291
ENSG00000135390.17	ATP5G2	0.225079	-1.3732	0.236215	1.60429	0.999965	1.03684
ENSG00000255468.6	AP001107.9	0.225208	-1.73924	0.768092	1.32009	0.999965	1.05196
ENSG00000136045.11	PWP1	0.225251	1.22706	0.590441	1.17935	0.976781	-1.21006
ENSG00000225613.2	LINCMD1	0.225304	-14.208	NA	-1.60051	NA	1.12691
ENSG00000133742.13	CA1	0.225386	10.1638	0.058239	117.157	0.999965	-1.17082
ENSG00000122484.8	RPAP2	0.225485	-1.16587	0.0853556	-1.3562	0.999965	1.12317
ENSG00000166483.10	WEE1	0.225485	1.79413	0.501923	-1.74574	0.999965	1.4447
ENSG00000249159.6	AC091965.1	0.225673	-2.5976	0.922747	-1.22742	0.999965	1.16689
ENSG00000259002.2	AL445363.1	0.225673	8.70692	NA	1.0504	NA	-6.27033
ENSG00000230366.9	DSCR9	0.225694	-2.05469	0.966105	1.06322	0.427023	-9.43391
ENSG00000138495.6	COX17	0.225754	1.63378	0.893815	1.15072	0.999965	1.06078
ENSG00000233178.7	AL161457.2	0.225781	-1.83472	0.568143	-1.65059	0.999965	-1.50993
ENSG00000138172.10	CALHM2	0.225913	1.80734	0.471535	1.81361	0.740799	-2.37902
ENSG00000260861.6	AL049634.2	0.225913	-2.83706	0.64583	-2.10686	0.999965	-1.5059
ENSG00000176472.10	ZNF575	0.225926	-1.53679	0.132789	2.14678	0.991338	-1.45522
ENSG00000260170.1	AC090527.2	0.225947	1.38309	0.954279	1.0555	0.999965	-1.09975
ENSG00000180929.5	GPR62	0.225969	5.48057	NA	3.06895	0.999965	1.02204
ENSG00000242741.1	LINC02005	0.226002	13.5065	NA	-1.29254	0.999965	2.54793
ENSG00000124713.5	GNMT	0.226025	-1.92851	0.941443	1.13397	0.999965	-1.16745
ENSG00000050748.17	MAPK9	0.226026	1.22275	0.968121	-1.01776	0.999965	-1.07026
ENSG00000259283.2	AC109462.2	0.226142	-13.9905	NA	-35.9406	NA	1.12691
ENSG00000261459.1	AC002310.5	0.226153	1.31327	0.394139	1.36536	0.999965	-1.00546
ENSG00000166984.11	TCP10L2	0.226159	-3.11997	0.727089	-1.88083	0.935179	3.48304
ENSG00000207614.1	MIR193A	0.226226	6.27757	NA	-1.05222	NA	-1.44036
ENSG00000197360.9	ZNF98	0.226308	3.46839	0.0875938	-19.2099	0.732584	-8.41323
ENSG00000179091.4	CYC1	0.226317	1.39999	0.375755	1.48962	0.999965	-1.11885
ENSG00000259132.1	AL132780.3	0.226323	-1.25227	0.991322	1.00498	0.999965	-1.00678
ENSG00000135069.13	PSAT1	0.226325	-2.04771	0.813764	1.3682	0.757437	2.81445
ENSG00000277684.1	AL392048.1	0.226325	23.8094	NA	1.15416	NA	-3.34629
ENSG00000184508.10	HDDC3	0.226387	-1.39164	0.397403	1.45471	0.999965	1.05098
ENSG00000155729.12	KCTD18	0.226554	-1.31284	0.737108	-1.16696	0.981854	-1.27273
ENSG00000249961.9	TERB1	0.226554	3.53746	NA	1.76694	NA	-2.4622
ENSG00000166527.7	CLEC4D	0.226651	3.97734	0.687588	2.4428	0.999965	1.28361
ENSG00000235726.5	AC010148.1	0.226772	3.8368	0.697268	-2.56606	0.996613	2.80403
ENSG00000197353.3	LYPD2	0.226772	-7.34557	0.0780723	-71.6312	0.999965	-1.98828
ENSG00000104219.12	ZDHHC2	0.226785	-1.7654	0.830799	-1.26082	0.955469	1.77406
ENSG00000075043.18	KCNQ2	0.226785	-6.50027	NA	-4.12652	NA	-1.57137
ENSG00000149735.6	GPHA2	0.226874	-5.06	0.533863	3.603	0.739895	11.1561
ENSG00000256540.1	AC007406.3	0.226875	15.0433	0.967013	-1.29255	0.999965	4.61392
ENSG00000271327.1	AC010201.2	0.226893	2.4704	0.615068	1.98358	0.999965	1.0275
ENSG00000224842.2	AL161908.1	0.226893	43.2665	NA	-1.29258	0.999965	-4.2253
ENSG00000172940.11	SLC22A13	0.227002	2.85376	0.73039	1.82329	0.999965	1.28609
ENSG00000213719.8	CLIC1	0.227006	1.31398	0.410259	1.35681	0.999965	1.03495
ENSG00000284684.1	AC092442.1	0.227045	-5.70361	0.429464	5.41476	0.999965	-1.0563
ENSG00000173825.6	TIGD3	0.227063	-2.20043	0.426414	2.32207	0.955469	2.23287
ENSG00000100577.18	GSTZ1	0.227096	-1.45435	0.9776	-1.02099	0.966416	1.43494
ENSG00000161682.14	FAM171A2	0.22712	3.11217	0.411612	3.53816	0.999965	1.16104
ENSG00000090266.12	NDUFB2	0.22712	1.30795	0.479023	1.30629	0.999965	1.04603
ENSG00000106526.10	ACTR3C	0.227147	1.63859	0.590664	-1.49149	0.999965	1.49073
ENSG00000126249.7	PDCD2L	0.227279	-1.41501	0.384956	1.4958	0.999965	-1.02084
ENSG00000231992.1	AC092802.3	0.22737	11.8915	NA	9.83816	NA	-2.7259
ENSG00000033050.7	ABCF2	0.227739	1.24143	0.478864	1.2405	0.999965	-1.02709
ENSG00000101638.13	ST8SIA5	0.227739	-3.71188	0.950356	1.25702	0.999965	1.1776
ENSG00000161542.16	PRPSAP1	0.22796	1.31125	0.229923	1.50724	0.981459	1.27859
ENSG00000158792.15	SPATA2L	0.228029	1.72419	0.553006	1.6083	0.999965	-1.14026
ENSG00000269399.2	AC008764.6	0.228281	-2.23325	0.345837	2.52913	0.999965	1.49997
ENSG00000267711.1	AC060766.6	0.228292	3.49777	0.529348	3.01083	0.999965	-1.21139
ENSG00000110200.8	ANAPC15	0.228304	1.46973	0.89555	-1.11562	0.955469	-1.48317
ENSG00000184203.7	PPP1R2	0.228405	-1.20813	0.312728	1.28433	0.999965	1.14274
ENSG00000197312.11	DDI2	0.228529	-1.4105	0.132611	-1.8633	0.999965	1.1001
ENSG00000141994.15	DUS3L	0.22855	-1.36973	0.553086	1.31571	0.977774	-1.33746
ENSG00000174007.7	CEP19	0.229022	-1.64435	0.386817	1.77905	0.999965	1.12559
ENSG00000120526.10	NUDCD1	0.229072	-1.46807	0.840702	-1.16119	0.999965	1.35228
ENSG00000041515.15	MYO16	0.22911	3.12177	0.957615	-1.17933	0.74678	-6.48483
ENSG00000181045.14	SLC26A11	0.22911	1.70836	0.188606	2.39381	0.999965	1.00023
ENSG00000148824.18	MTG1	0.229125	-1.38018	0.915597	1.08162	0.999965	-1.1594
ENSG00000167968.12	DNASE1L2	0.229132	-2.90643	0.317347	4.02228	0.999965	1.22036
ENSG00000264954.1	PRR29-AS1	0.229152	-2.52982	0.974586	1.05615	0.999965	-1.10496
ENSG00000257008.6	GPR142	0.229317	5.99093	NA	3.00848	0.999965	1.05273
ENSG00000117155.16	SSX2IP	0.229555	1.36092	0.937672	-1.06523	0.981854	1.32296
ENSG00000198160.14	MIER1	0.229555	-1.24073	0.0944824	-1.52744	0.999965	1.03202
ENSG00000226761.3	TAS2R46	0.229555	5.60818	NA	2.36591	NA	-4.11071
ENSG00000277007.1	AC096642.1	0.229579	-2.05678	0.874421	1.24929	0.999965	-1.44164
ENSG00000244041.7	LINC01011	0.229583	1.59678	0.459075	1.61603	0.999965	-1.00236
ENSG00000251127.2	AC091173.1	0.229583	13.4866	NA	-1.29255	NA	1.41739
ENSG00000146909.7	NOM1	0.229641	1.3326	0.99506	1.00344	0.999965	-1.17567
ENSG00000137757.10	CASP5	0.229714	-2.24382	0.439011	2.29923	0.999965	-1.99586
ENSG00000144635.8	DYNC1LI1	0.229902	-1.15574	0.961164	1.01603	0.999965	1.05218
ENSG00000125869.9	LAMP5	0.230042	-3.36921	0.711707	-2.10717	0.999965	-1.33674
ENSG00000144043.11	TEX261	0.230203	1.13726	0.07346	1.30504	0.999965	-1.05015
ENSG00000135315.11	CEP162	0.230203	-1.23178	0.36649	-1.28567	0.999965	1.06852
ENSG00000182257.6	PRR34	0.230203	2.41846	0.487981	2.37112	0.999965	-1.0563
ENSG00000179832.17	MROH1	0.230234	-1.42547	0.458247	1.4436	0.999965	-1.17573
ENSG00000119718.10	EIF2B2	0.230406	1.20857	0.796174	1.09298	0.999965	1.13882
ENSG00000116337.15	AMPD2	0.23068	-1.27216	0.557215	1.23256	0.999965	-1.07448
ENSG00000260943.1	LINC02555	0.230839	-5.60534	0.812801	2.0161	0.999965	1.86767
ENSG00000269514.1	AC024257.3	0.230892	-2.45207	0.934378	1.19847	0.770751	3.67351
ENSG00000233110.1	AC093797.1	0.231004	4.71671	NA	4.12986	0.987901	-4.17365
ENSG00000237372.2	UNQ6494	0.231004	-4.70971	0.0610379	23.1317	0.999965	-1.64162
ENSG00000107518.16	ATRNL1	0.231058	2.44004	0.456606	2.51872	0.999965	-1.037
ENSG00000108829.9	LRRC59	0.231099	1.48437	0.817834	1.18714	0.999965	1.13086
ENSG00000272109.1	AC008906.2	0.231163	3.54628	0.986811	-1.04275	0.999965	-1.00928
ENSG00000197279.3	ZNF165	0.231341	1.76524	0.956975	-1.09047	0.816105	2.13886
ENSG00000280109.2	PLAC4	0.231341	10.7212	NA	1.242	NA	1.07245
ENSG00000007923.15	DNAJC11	0.231355	1.21196	0.660396	1.14431	0.996613	1.17443
ENSG00000278615.4	C11orf98	0.231443	-1.35619	0.725554	1.19815	0.999965	1.11812
ENSG00000013392.7	RWDD2A	0.231443	1.4218	0.743322	1.21943	0.999965	-1.32502
ENSG00000033011.11	ALG1	0.231495	-1.23919	0.301301	1.33656	0.999965	1.0438
ENSG00000259371.2	AL136295.3	0.231495	-1.28241	0.420748	1.31537	0.999965	1.14722
ENSG00000049089.13	COL9A2	0.231517	1.66496	0.0606866	2.99419	0.999965	1.08942
ENSG00000174839.12	DENND6A	0.231517	-1.29155	0.101691	-1.64195	0.999965	-1.0096
ENSG00000125780.11	TGM3	0.231714	-4.40246	0.0800787	-23.1217	0.999965	-1.39634
ENSG00000196275.13	GTF2IRD2	0.231764	1.71126	0.857	1.21198	0.999965	-1.2082
ENSG00000251246.1	AL691442.1	0.231941	-1.86308	0.82828	1.29379	0.903674	2.09071
ENSG00000180389.6	ATP5EP2	0.231958	-1.81001	0.353499	1.86142	0.999965	1.0362
ENSG00000251072.2	AC137794.1	0.231989	-5.25125	NA	1.1338	NA	1.18187
ENSG00000164162.13	ANAPC10	0.232026	-1.17719	0.824934	1.07017	0.999965	1.01077
ENSG00000269968.1	AC006064.4	0.232121	-1.64154	0.60825	1.47349	0.999965	-1.1334
ENSG00000112335.14	SNX3	0.232121	-1.33176	0.821533	-1.13064	0.999965	-1.16845
ENSG00000260366.1	AC026803.1	0.232152	2.32364	0.483085	2.2685	0.999965	1.3786
ENSG00000198077.10	CYP2A7	0.232152	36.1361	NA	-1.29258	NA	-11.5606
ENSG00000228768.3	AC003101.1	0.232262	9.02262	NA	-1.92823	NA	-2.18711
ENSG00000172775.16	FAM192A	0.232271	-1.1922	0.382123	1.23148	0.999965	-1.02542
ENSG00000143494.15	VASH2	0.232302	2.41728	0.411288	2.70184	0.999965	1.33135
ENSG00000184602.5	SNN	0.232358	-1.53938	0.958184	1.05754	0.999965	1.25181
ENSG00000145700.9	ANKRD31	0.232476	2.32405	0.481346	2.29517	0.999965	-1.24115
ENSG00000255568.3	BRWD1-AS2	0.232549	-2.45139	0.961544	1.09874	0.786403	3.56345
ENSG00000254484.1	AP002336.1	0.232549	4.27581	NA	-1.77324	0.999965	-1.09415
ENSG00000101180.15	HRH3	0.232584	9.78042	0.812669	2.78922	0.891281	13.2145
ENSG00000137106.17	GRHPR	0.232625	-1.533	0.274771	1.83547	0.999965	-1.04759
ENSG00000276272.1	AC024884.2	0.232744	-2.8447	0.89261	1.31724	0.999965	1.13595
ENSG00000179115.10	FARSA	0.23284	-1.24459	0.282791	1.359	0.999965	1.00198
ENSG00000115750.16	TAF1B	0.23295	-1.50721	0.193682	-1.9492	0.999965	1.17419
ENSG00000137171.14	KLC4	0.233068	1.35547	0.139166	1.72782	0.999965	-1.06324
ENSG00000233878.1	AC073133.2	0.233068	6.55284	NA	1.21345	0.999965	-1.50971
ENSG00000272682.1	AC004471.2	0.233068	10.9726	NA	11.6988	NA	-3.5103
ENSG00000283360.1	AL592295.3	0.233116	-6.21763	NA	2.55059	0.999965	1.18187
ENSG00000275896.5	PRSS2	0.233129	4.42951	0.897711	1.52318	0.996803	-3.49138
ENSG00000172264.16	MACROD2	0.233203	-1.90018	0.683244	-1.53182	0.935341	2.0039
ENSG00000258429.1	PDF	0.233274	-1.2743	0.854463	1.09218	0.999965	-1.08
ENSG00000249604.1	AC096564.2	0.233274	11.832	NA	-1.29254	0.999965	1.3781
ENSG00000023734.10	STRAP	0.233534	1.29411	0.911553	1.06766	0.999965	1.05458
ENSG00000269910.1	AL049840.2	0.23357	-3.61871	0.82828	1.61388	0.999965	1.91913
ENSG00000260910.1	LINC00565	0.233579	3.29434	0.313437	4.8492	0.999965	1.38294
ENSG00000033178.12	UBA6	0.233645	-1.42535	0.131614	-1.91341	0.982391	1.37025
ENSG00000089116.3	LHX5	0.233645	8.34933	NA	-2.8441	NA	1.2602
ENSG00000244509.3	APOBEC3C	0.233653	-1.4111	0.609055	1.31332	0.999965	1.08315
ENSG00000135596.17	MICAL1	0.233702	-1.64978	0.888947	1.1615	0.999965	-1.31559
ENSG00000196498.13	NCOR2	0.2338	1.49516	0.982608	-1.01735	0.999965	-1.21414
ENSG00000214967.5	NPIPA7	0.233816	2.06211	0.970009	1.05614	0.955469	-2.16538
ENSG00000254207.1	AC100797.1	0.233816	-3.06134	0.957615	-1.16186	0.999965	-1.05632
ENSG00000266728.5	AC015688.5	0.233919	-1.97295	0.929335	-1.16091	0.999965	1.2011
ENSG00000114353.16	GNAI2	0.233926	-1.25982	0.77237	1.12702	0.999965	-1.14123
ENSG00000009413.15	REV3L	0.23393	1.43584	0.0970302	-2.03941	0.999965	-1.24339
ENSG00000187122.16	SLIT1	0.233968	-2.18246	0.419043	2.35564	0.544075	-4.65423
ENSG00000235994.4	AL049698.1	0.234069	8.38913	NA	13.5269	0.999965	1.74217
ENSG00000154099.17	DNAAF1	0.234178	3.07101	0.796305	1.69822	0.999965	1.29367
ENSG00000231274.5	SBK3	0.234178	4.60187	NA	-1.1263	0.999965	1.13223
ENSG00000237200.1	ZBTB40-IT1	0.234187	-1.93131	0.466439	-1.90014	0.999965	-1.0052
ENSG00000273248.1	AC010997.5	0.234217	13.1119	NA	-1.29254	NA	-2.12561
ENSG00000049247.13	UTS2	0.234294	6.5735	0.693249	3.39114	0.914256	-9.93967
ENSG00000224505.2	AC138150.1	0.234361	-1.80293	0.208272	2.49531	0.532558	2.93711
ENSG00000229152.2	ANKRD10-IT1	0.234434	-1.64575	0.385202	-1.80169	0.999965	-1.0925
ENSG00000270008.1	AL137247.1	0.234528	-1.55152	0.265442	1.88165	0.999965	1.11564
ENSG00000248243.1	LINC02014	0.234542	-2.65064	0.567544	2.18315	0.999965	1.2942
ENSG00000152082.13	MZT2B	0.23468	-1.40212	0.715158	1.23088	0.999965	-1.07598
ENSG00000237343.1	AC246785.3	0.23468	-4.69727	NA	3.70857	0.999965	2.15977
ENSG00000244733.5	AL132656.2	0.234742	2.29761	0.935666	1.18623	0.999965	-1.97303
ENSG00000262304.2	AC027796.3	0.234766	-1.32633	0.929396	-1.0637	0.934867	1.36718
ENSG00000277147.4	LINC00869	0.234805	-1.46829	0.805978	1.1919	0.999965	-1.10124
ENSG00000248206.1	AC074194.1	0.23492	6.03209	NA	-1.92823	NA	2.9405
ENSG00000228274.3	AL021707.2	0.234927	1.9686	0.982282	-1.03004	0.999965	1.48699
ENSG00000232814.2	COL4A2-AS1	0.235012	13.052	NA	-1.29254	NA	-1.91074
ENSG00000255833.1	TIFAB	0.235216	-3.88613	0.674088	-2.53028	0.999965	-1.67005
ENSG00000204345.1	CD300LD	0.235406	-7.5242	NA	2.40644	NA	1.12691
ENSG00000170667.14	RASA4B	0.235746	2.08504	0.867596	-1.28592	0.928776	-2.30183
ENSG00000246145.1	RRS1-AS1	0.235844	2.15025	0.878327	1.27515	0.999965	1.30508
ENSG00000274591.1	AC025031.3	0.23587	2.11061	0.105673	4.03076	0.999965	1.45295
ENSG00000185304.14	RGPD2	0.235921	-2.21426	0.499772	-2.16877	0.999965	1.52715
ENSG00000204472.12	AIF1	0.235932	2.09029	0.947897	-1.14803	0.999965	-1.48326
ENSG00000276704.1	AL442067.2	0.235932	-3.1539	NA	-1.29926	NA	2.02399
ENSG00000231054.1	AC093833.1	0.235932	8.97527	NA	-1.29254	NA	1.95756
ENSG00000168439.16	STIP1	0.235979	1.28279	0.29116	1.41451	0.999965	1.05126
ENSG00000152670.18	DDX4	0.236058	-5.11057	NA	-3.32022	NA	-2.17093
ENSG00000151657.11	KIN	0.236082	1.16477	0.876005	1.05049	0.999965	1.13444
ENSG00000284735.1	AL139424.3	0.236085	4.75988	NA	-1.32707	NA	-4.8106
ENSG00000166685.11	COG1	0.236096	1.26596	0.564287	1.22685	0.999965	-1.01372
ENSG00000272736.5	AC005323.2	0.236141	18.8805	NA	-1.29255	NA	-4.32798
ENSG00000161395.13	PGAP3	0.236181	1.46429	0.43773	1.5139	0.999965	1.13383
ENSG00000175267.14	VWA3A	0.236241	-2.22814	0.617002	1.767	0.74372	3.3783
ENSG00000223914.2	LINC02471	0.236241	-7.74252	0.569126	5.13033	0.999965	-1.18085
ENSG00000261428.2	AC097461.1	0.236241	2.01305	0.881344	1.2448	0.999965	-1.4597
ENSG00000233038.5	AC011899.2	0.236324	2.90865	0.609083	-2.35059	0.961736	-2.91493
ENSG00000161298.17	ZNF382	0.23633	-1.62459	0.978423	1.02648	0.981854	-1.56995
ENSG00000065060.16	UHRF1BP1	0.236577	-1.38462	0.318306	-1.5431	0.999965	-1.10027
ENSG00000272368.2	AC074032.1	0.236577	1.43161	0.428148	1.48531	0.999965	-1.01533
ENSG00000259172.1	AC023024.1	0.236666	-3.11571	0.970211	1.08735	0.999965	1.15914
ENSG00000257135.5	AC007249.2	0.236672	-1.51834	0.877193	1.13808	0.999965	-1.02639
ENSG00000284084.1	AC007163.2	0.236829	-9.88002	NA	-2.16635	NA	2.19491
ENSG00000273149.1	AL138963.3	0.236838	-1.46195	0.674051	1.29801	0.999965	-1.31726
ENSG00000270112.3	AC090241.2	0.236838	-13.494	NA	1.02962	NA	1.12691
ENSG00000260948.1	AL390195.2	0.236986	1.75864	0.957615	1.08797	0.999965	-1.15989
ENSG00000181240.13	SLC25A41	0.237048	3.10475	0.659776	2.22787	0.999965	1.316
ENSG00000244405.7	ETV5	0.237048	2.055	0.976836	1.04389	0.999965	-1.34001
ENSG00000235529.1	AGAP1-IT1	0.237048	8.03204	NA	-1.29253	NA	2.29509
ENSG00000259661.1	AC068831.6	0.237122	-3.10157	NA	2.43302	0.999965	-1.91708
ENSG00000167232.13	ZNF91	0.237159	1.35424	0.56781	1.2994	0.999965	1.043
ENSG00000251247.10	ZNF345	0.237478	-1.41459	0.297326	1.60862	0.999965	1.05198
ENSG00000231892.1	AC073316.2	0.237503	14.3426	NA	-1.29255	NA	1.19802
ENSG00000259782.2	AC008915.1	0.237508	-2.83668	0.484346	2.22483	0.832218	4.18269
ENSG00000164323.12	CFAP97	0.237508	-1.34668	0.439647	-1.38133	0.999965	1.03114
ENSG00000274245.1	AL391597.1	0.237762	2.99174	0.709214	1.98555	0.999965	1.74398
ENSG00000125740.13	FOSB	0.237834	2.72203	0.571775	-2.36499	0.999965	1.29066
ENSG00000119318.12	RAD23B	0.237956	-1.22556	0.477575	-1.23041	0.67455	1.38931
ENSG00000117115.12	PADI2	0.23801	2.28179	0.956455	-1.14211	0.999965	-1.10824
ENSG00000076924.11	XAB2	0.238211	-1.28393	0.0519966	1.74857	0.999965	1.02707
ENSG00000111725.10	PRKAB1	0.238331	-1.27953	0.529002	-1.25618	0.999965	-1.19588
ENSG00000267195.1	MIR212	0.238425	10.4639	NA	1.53808	NA	2.56464
ENSG00000130005.12	GAMT	0.238458	1.64808	0.266434	2.07094	0.999965	-1.34732
ENSG00000114416.17	FXR1	0.238472	-1.1452	0.938363	1.02853	0.999965	1.08722
ENSG00000185963.13	BICD2	0.238612	-1.44639	0.533399	1.4039	0.999965	1.2018
ENSG00000260593.1	AC009097.2	0.238625	7.01846	NA	3.31327	NA	1.73047
ENSG00000179152.19	TCAIM	0.238868	1.30901	0.295108	-1.45493	0.774481	1.47352
ENSG00000125731.12	SH2D3A	0.238868	2.35421	0.48421	2.36914	0.999965	-1.24026
ENSG00000272386.1	AC015802.5	0.238868	6.99178	NA	35.6869	0.999965	-4.65698
ENSG00000261821.2	AC090826.2	0.238996	21.7369	NA	1.15416	NA	-6.95401
ENSG00000211843.1	TRAJ46	0.239005	-7.93013	NA	1.34721	NA	1.12691
ENSG00000179930.5	ZNF648	0.239013	12.9359	0.965411	-1.29255	0.999965	5.26326
ENSG00000158467.16	AHCYL2	0.239141	1.77146	0.750173	1.37776	0.790792	2.23259
ENSG00000230023.2	AL590683.1	0.239221	5.1807	0.2675	10.3427	0.942957	-6.55613
ENSG00000281920.1	AC007389.5	0.239246	3.16777	NA	1.44901	0.74678	-7.67453
ENSG00000274001.1	AL512506.1	0.239257	-2.69859	0.393404	-3.06052	0.999965	1.70105
ENSG00000118503.14	TNFAIP3	0.239317	1.86872	0.645164	-1.58825	0.999965	1.34859
ENSG00000174842.16	GLMN	0.239479	-1.36364	0.76717	-1.17854	0.999965	1.2356
ENSG00000250917.1	AL035458.2	0.239685	1.29539	0.772672	1.14436	0.999965	1.03475
ENSG00000260686.1	AC008669.1	0.239694	2.10148	0.852847	1.3193	0.999965	-1.52241
ENSG00000102967.11	DHODH	0.239991	-1.27512	0.675326	1.18068	0.999965	1.109
ENSG00000100246.12	DNAL4	0.240042	1.3812	0.545872	1.33778	0.977774	1.35454
ENSG00000241570.8	PAQR9-AS1	0.240272	3.42061	NA	-1.51811	0.999965	-2.39353
ENSG00000178055.11	PRSS42	0.240396	-4.17372	0.671903	2.34071	0.771894	8.22265
ENSG00000122417.15	ODF2L	0.240396	1.57426	0.796174	-1.24352	0.999965	1.06604
ENSG00000143952.19	VPS54	0.240616	1.25847	0.777824	1.12507	0.999965	1.03086
ENSG00000270379.5	HEATR9	0.240733	-2.92117	0.577837	-2.37983	0.999965	1.07134
ENSG00000276900.1	AC023157.3	0.240774	1.67639	0.0653895	3.04879	0.999965	1.01406
ENSG00000267737.1	AC087645.2	0.240788	-1.87374	0.915418	1.16317	0.96717	1.88108
ENSG00000256813.1	AP000777.3	0.241067	4.73377	NA	5.28533	NA	-2.44033
ENSG00000167748.10	KLK1	0.241092	-3.26574	0.419788	-3.80196	0.999965	-1.63144
ENSG00000231090.1	MIR4422HG	0.241161	-8.36996	NA	-1.35906	NA	1.12691
ENSG00000266036.1	AC016888.1	0.241182	-3.1462	NA	2.21018	NA	-2.09603
ENSG00000162408.10	NOL9	0.241201	-1.48519	0.41963	1.56325	0.999965	-1.05536
ENSG00000160796.16	NBEAL2	0.241238	-1.63537	0.924713	-1.12025	0.985282	-1.55234
ENSG00000230300.1	STARD13-IT1	0.241238	10.1961	NA	-1.92824	NA	1.08023
ENSG00000258757.1	AL133453.1	0.241243	4.07607	NA	3.32057	0.999965	1.85936
ENSG00000206530.10	CFAP44	0.241257	1.41589	0.881315	1.11634	0.814657	1.6109
ENSG00000272145.1	NFYC-AS1	0.241353	-1.67609	0.734518	1.34751	0.999965	1.24641
ENSG00000174946.6	GPR171	0.241407	-2.90005	0.125657	7.35878	0.999965	1.14973
ENSG00000127720.7	METTL25	0.241464	-1.33925	0.972484	-1.02033	0.999965	1.07643
ENSG00000157637.12	SLC38A10	0.241506	-1.22884	0.287482	1.33875	0.999965	1.03035
ENSG00000249590.7	AC004832.3	0.241552	-1.58965	0.812118	1.23415	0.999965	1.18606
ENSG00000225940.5	C5orf67	0.241552	-3.31145	NA	1.69906	NA	-1.12593
ENSG00000275263.1	AC135048.3	0.241606	3.32193	0.307306	4.90904	0.999965	-1.0015
ENSG00000250751.1	AC015795.2	0.241606	-3.8734	NA	1.57878	NA	4.34212
ENSG00000260923.6	LINC02193	0.241649	-1.58053	0.903345	-1.12721	0.869112	-1.95888
ENSG00000100221.10	JOSD1	0.241649	1.3975	0.988762	1.00972	0.999965	1.31319
ENSG00000259887.1	AC068987.1	0.241687	40.9127	NA	-1.29258	0.999965	-2.04551
ENSG00000273312.2	AL121749.1	0.241687	9.68166	NA	-1.92823	NA	1.12264
ENSG00000283441.1	MIR499B	0.241693	-2.29385	NA	1.17416	0.999965	1.07762
ENSG00000272699.1	AC007620.3	0.241779	-3.35038	NA	1.3629	0.999965	2.85883
ENSG00000168811.6	IL12A	0.242099	-2.04763	0.480657	2.05492	0.999965	-1.16113
ENSG00000274447.1	AC005790.1	0.242162	3.51741	0.189399	-11.7359	0.999965	-1.48171
ENSG00000144451.18	SPAG16	0.242307	1.4493	0.359813	-1.59468	0.912577	1.55615
ENSG00000139620.12	KANSL2	0.242363	-1.30043	0.879307	1.08809	0.999965	-1.14938
ENSG00000261787.1	TCF24	0.242424	22.0288	0.982031	1.15416	0.999965	3.59622
ENSG00000274833.1	AC110285.5	0.242424	20.3541	NA	-1.29256	NA	-1.58112
ENSG00000177728.16	TMEM94	0.24262	-1.23322	0.56742	1.20087	0.999965	1.13281
ENSG00000120837.7	NFYB	0.242733	1.30303	0.28755	-1.45607	0.996613	-1.25347
ENSG00000183856.10	IQGAP3	0.242928	-2.99027	0.620318	-2.36561	0.745445	5.18722
ENSG00000114648.11	KLHL18	0.242932	-1.31592	0.261404	-1.50214	0.999965	-1.12411
ENSG00000196189.12	SEMA4A	0.243045	-2.06237	0.385695	-2.38832	0.999965	1.41645
ENSG00000185272.13	RBM11	0.243072	2.23686	0.730704	1.61697	0.999965	1.58007
ENSG00000198740.8	ZNF652	0.243105	1.4466	0.982612	1.01608	0.999965	1.07923
ENSG00000274049.4	INO80B-WBP1	0.243111	1.33217	0.109675	1.74994	0.999965	1.14082
ENSG00000179270.6	C2orf71	0.243111	13.3445	NA	2.70225	0.999965	1.28858
ENSG00000163125.15	RPRD2	0.24313	-1.27258	0.594309	-1.2206	0.999965	1.14033
ENSG00000104872.10	PIH1D1	0.243132	-1.33813	0.391927	1.41327	0.999965	1.02302
ENSG00000244491.1	AL021707.5	0.243171	-1.96694	0.956975	1.10996	0.999965	-1.02033
ENSG00000231612.1	AC104462.1	0.243251	3.2178	NA	5.78655	0.981459	-3.37341
ENSG00000197142.10	ACSL5	0.243279	1.8891	0.844003	-1.28572	0.999965	1.20132
ENSG00000233515.1	LINC01518	0.243279	37.9288	NA	-1.29258	0.999965	-8.69451
ENSG00000204147.9	ASAH2B	0.243295	1.35477	0.378749	-1.44639	0.999965	1.01006
ENSG00000259215.1	AC027237.2	0.243582	4.34	NA	3.1023	NA	-1.33501
ENSG00000254362.1	AC011726.3	0.243758	-5.23616	NA	3.61995	NA	1.12691
ENSG00000135740.16	SLC9A5	0.24393	-1.90278	0.152461	3.1193	0.999965	1.31506
ENSG00000259444.1	AL161669.1	0.24393	-4.10763	NA	-6.26405	NA	-3.89221
ENSG00000261707.1	AC092134.1	0.243977	7.20806	NA	1.55054	0.942693	7.08434
ENSG00000221604.1	MIR1293	0.243998	12.4799	NA	-1.29254	NA	-1.17961
ENSG00000272092.1	AC087623.3	0.244069	-2.14133	0.508387	2.05596	0.956433	2.19775
ENSG00000260907.1	AC015818.2	0.244096	6.19943	NA	6.92602	NA	-2.12
ENSG00000183496.5	MEX3B	0.244132	-2.31493	0.336591	-3.00851	0.999965	1.50745
ENSG00000149218.4	ENDOD1	0.24423	1.37078	0.295714	-1.55784	0.90042	-1.47185
ENSG00000262112.1	AC015912.1	0.244238	-6.02284	NA	-1.62414	NA	-1.18085
ENSG00000185122.10	HSF1	0.244342	1.35232	0.0645062	1.93316	0.999965	-1.28514
ENSG00000141522.11	ARHGDIA	0.244342	1.26128	0.204379	1.4616	0.999965	-1.15308
ENSG00000159217.9	IGF2BP1	0.244342	-5.52942	0.771275	2.47061	0.999965	3.81508
ENSG00000249776.5	AC124854.1	0.244342	20.4149	NA	-1.29256	NA	-4.6797
ENSG00000278156.1	TSC22D1-AS1	0.244439	2.44633	0.215471	4.12668	0.999965	1.32566
ENSG00000258588.3	TRIM6-TRIM34	0.244495	-1.56748	0.958929	1.05893	0.999965	1.36433
ENSG00000260877.2	AP005233.2	0.244567	7.89389	NA	4.20558	0.955469	-9.5068
ENSG00000261236.7	BOP1	0.244597	-1.43977	0.137247	1.961	0.999965	-1.17024
ENSG00000266758.1	MIR3680-2	0.244663	5.09441	NA	1.31048	NA	-1.75914
ENSG00000177352.9	CCDC71	0.244716	1.24364	0.0622642	1.61221	0.999965	1.03155
ENSG00000259319.1	AF111167.2	0.244716	1.93741	0.437865	2.07285	0.999965	-1.65594
ENSG00000272518.1	AC036214.2	0.244747	-1.54063	0.735433	-1.28238	0.999965	1.40813
ENSG00000207697.1	MIR573	0.24504	2.1961	0.507034	-2.23742	0.999965	1.05856
ENSG00000275383.1	AC126773.4	0.245199	6.45008	NA	10.6278	0.999965	-1.67703
ENSG00000196177.12	ACADSB	0.245212	1.43837	0.331914	-1.61972	0.982391	-1.39275
ENSG00000186026.6	ZNF284	0.245212	-1.53106	0.913176	-1.11463	0.999965	-1.17574
ENSG00000237945.7	LINC00649	0.245368	-2.47383	0.683528	1.85036	0.999965	-1.48614
ENSG00000215114.8	UBXN2B	0.245504	-1.31251	0.757834	-1.16226	0.999965	-1.0795
ENSG00000005379.15	TSPOAP1	0.2457	-1.70352	0.288685	-2.13581	0.999965	-1.09988
ENSG00000127578.6	WFIKKN1	0.2457	1.95787	0.295477	2.55629	0.999965	-1.41278
ENSG00000110195.12	FOLR1	0.245811	12.9059	NA	-1.29255	NA	2.33552
ENSG00000272498.1	AC090948.2	0.245823	-2.48491	0.991909	1.01977	0.981854	-2.4569
ENSG00000237499.6	AL357060.2	0.245856	-1.55776	0.774185	1.25978	0.981854	-1.52489
ENSG00000242220.6	TCP10L	0.245975	-1.71785	0.757161	1.32897	0.991982	1.64334
ENSG00000167283.7	ATP5L	0.246122	-1.2848	0.993921	-1.00405	0.999965	-1.02475
ENSG00000253973.2	AC079296.1	0.246141	32.4293	NA	-1.29257	NA	-7.43383
ENSG00000188316.13	ENO4	0.246261	2.74289	0.641747	2.12528	0.999965	-1.40822
ENSG00000226746.2	SMCR5	0.246316	11.5085	NA	6.93065	NA	-11.2958
ENSG00000204822.6	MRPL53	0.246508	-1.32441	0.401665	1.39064	0.999965	1.18379
ENSG00000154719.13	MRPL39	0.246604	-1.26939	0.86853	1.08622	0.999965	1.07727
ENSG00000007516.13	BAIAP3	0.246755	2.15575	0.250278	3.21176	0.934375	-2.39323
ENSG00000260672.1	AC100827.4	0.246757	2.81813	0.830598	1.53381	0.935179	2.85715
ENSG00000140955.10	ADAD2	0.246838	5.21924	0.659594	3.28116	0.999965	-2.31842
ENSG00000214753.2	HNRNPUL2	0.246841	-1.18329	0.844868	-1.06893	0.999965	-1.06666
ENSG00000141194.6	OR4D1	0.246847	-4.40736	0.662221	2.77789	0.999965	-1.07443
ENSG00000117906.13	RCN2	0.247053	1.38024	0.934439	1.07239	0.999965	1.04164
ENSG00000176142.12	TMEM39A	0.247194	-1.30368	0.928026	-1.0621	0.999965	1.14044
ENSG00000152705.7	CATSPER3	0.247294	1.51327	0.507173	1.48848	0.832218	-1.80716
ENSG00000173409.13	ARV1	0.247669	1.18562	0.143928	1.36298	0.999965	-1.00863
ENSG00000232874.1	AC080129.2	0.247788	-4.14682	0.0803075	12.7897	0.934867	5.28349
ENSG00000158552.12	ZFAND2B	0.247833	-1.34538	0.376856	1.44055	0.999965	-1.18763
ENSG00000169564.6	PCBP1	0.24789	-1.17308	0.77497	1.08754	0.973927	1.16926
ENSG00000266505.1	AL354674.1	0.247922	22.3676	NA	-1.29256	0.999965	1.42769
ENSG00000269749.1	AC005614.2	0.247991	-1.46434	0.827742	-1.17693	0.981854	1.42606
ENSG00000171843.15	MLLT3	0.248212	1.77404	0.740776	1.39999	0.999965	1.22327
ENSG00000274021.1	AC024909.3	0.248221	-2.00427	0.773947	1.43776	0.948132	-2.18757
ENSG00000165935.9	SMCO2	0.24826	3.33985	0.712569	2.13221	0.981854	2.92654
ENSG00000272829.1	AC002470.1	0.24843	-2.3761	0.2987	3.08875	0.999965	1.65409
ENSG00000256967.1	AC018653.3	0.24843	-1.82848	0.973042	1.03832	0.981854	1.82467
ENSG00000267221.2	C17orf113	0.248485	1.90484	0.384689	2.18462	0.999965	1.10255
ENSG00000211858.1	TRAJ31	0.248529	-3.07073	0.71197	1.9844	0.999965	-1.2746
ENSG00000140497.16	SCAMP2	0.248707	-1.302	0.35378	1.40421	0.999965	-1.00532
ENSG00000260750.5	AC092720.1	0.248775	3.5399	NA	2.2772	0.999965	-1.41736
ENSG00000198739.10	LRRTM3	0.248775	7.23335	NA	-3.75175	NA	-1.64881
ENSG00000180210.14	F2	0.248777	2.95995	0.634619	-2.45573	0.999965	-1.25216
ENSG00000256092.2	AC137767.1	0.248905	-1.77662	0.172327	2.66914	0.98875	1.68486
ENSG00000167703.14	SLC43A2	0.248905	1.58475	0.101981	2.51709	0.999965	1.30999
ENSG00000228397.2	LINC01635	0.248985	-3.71816	0.903569	-1.40933	0.996613	-3.87908
ENSG00000256884.1	AC084880.4	0.248985	18.091	NA	-1.29255	NA	-5.7876
ENSG00000253842.1	AP003472.2	0.249052	-2.90738	0.954835	-1.19034	0.999965	-1.07254
ENSG00000133703.11	KRAS	0.249116	-1.39712	0.575594	-1.33816	0.999965	1.17214
ENSG00000185818.7	NAT8L	0.249167	-3.25684	0.680136	2.24892	0.999965	-1.50229
ENSG00000188672.17	RHCE	0.249176	3.2428	0.923801	-1.32418	0.999965	1.03973
ENSG00000157764.12	BRAF	0.249183	-1.37022	0.0813224	-1.9435	0.999965	1.24694
ENSG00000178115.11	GOLGA8Q	0.249183	2.14641	0.500287	-2.16631	0.999965	-1.35855
ENSG00000183864.4	TOB2	0.249186	-1.41641	0.27274	-1.66946	0.999965	1.08839
ENSG00000275759.1	AC026367.3	0.249285	2.17529	0.609083	1.86677	0.981216	-2.14706
ENSG00000171462.14	DLK2	0.249285	3.07106	0.433779	3.50779	0.993739	-2.71782
ENSG00000176915.14	ANKLE2	0.249285	-1.3875	0.783237	-1.18224	0.999965	1.1419
ENSG00000284587.1	MIR943	0.249301	-1.29553	0.905754	1.07064	0.999965	1.15635
ENSG00000188958.9	UTS2B	0.249313	2.65585	0.172717	5.26534	0.999965	-1.65214
ENSG00000204683.10	C10orf113	0.249573	6.5671	NA	-1.92823	NA	1.6641
ENSG00000237126.8	AC073254.1	0.249608	6.19321	NA	4.13174	NA	-1.52093
ENSG00000144834.13	TAGLN3	0.249656	-2.95547	0.644385	-2.19414	0.981854	-3.49933
ENSG00000203756.7	TMEM244	0.24981	-12.3843	NA	2.59004	0.999965	1.12691
ENSG00000177234.7	LINC01561	0.24981	47.0766	NA	7.09962	0.999965	-3.17161
ENSG00000162572.20	SCNN1D	0.24984	-1.70885	0.938383	1.11973	0.999965	1.26605
ENSG00000137806.8	NDUFAF1	0.249988	1.24552	0.345428	1.33116	0.999965	-1.16416
ENSG00000267543.1	AC015802.3	0.250093	3.12396	0.0944484	8.93748	0.999965	-1.37011
ENSG00000173237.4	C11orf86	0.250293	12.6792	0.966041	-1.29255	0.814657	28.0023
ENSG00000133466.13	C1QTNF6	0.250321	2.0703	0.575383	1.88846	0.999965	1.70659
ENSG00000249816.6	LINC00964	0.250362	6.32983	0.159649	23.5637	0.993618	4.34984
ENSG00000274029.1	AC069209.1	0.250519	3.71628	0.72222	2.24222	0.735223	-10.8581
ENSG00000185245.7	GP1BA	0.250624	-3.28629	0.762209	-1.91513	0.999965	-1.29636
ENSG00000278383.1	AL031673.1	0.250696	1.98415	0.824934	1.34617	0.999965	-1.59617
ENSG00000245322.6	AC097460.1	0.250906	-1.9345	0.956635	-1.10572	0.999965	-1.62368
ENSG00000231621.1	AC013264.1	0.250913	-2.84463	0.714878	1.91751	0.999965	-1.38454
ENSG00000170291.14	ELP5	0.251105	-1.32397	0.948842	-1.055	0.999965	-1.05927
ENSG00000273090.1	AC007378.1	0.251125	-3.18604	NA	-3.15327	0.999965	1.48064
ENSG00000115204.14	MPV17	0.251318	-1.24151	0.525744	1.22898	0.955469	1.25676
ENSG00000235321.1	AC007556.1	0.251441	-4.67072	NA	-3.15785	0.999965	-2.17791
ENSG00000203721.6	LINC00862	0.251506	-2.67781	0.913402	1.2706	0.999965	1.82038
ENSG00000264548.1	AC132872.2	0.251579	-2.65227	0.392033	2.90457	0.942722	3.02344
ENSG00000225891.1	AL513365.2	0.251657	-2.23793	0.29562	2.81984	0.981854	2.21191
ENSG00000183019.7	MCEMP1	0.25167	4.06137	0.223323	9.3694	0.973927	3.92282
ENSG00000197162.9	ZNF785	0.25167	1.28204	0.29748	1.42184	0.999965	-1.10734
ENSG00000164597.13	COG5	0.251736	1.27611	0.897855	1.07386	0.999965	1.15153
ENSG00000108107.14	RPL28	0.251962	-1.47915	0.508864	1.47337	0.999965	-1.06677
ENSG00000075407.18	ZNF37A	0.251962	1.31906	0.879239	1.09535	0.999965	-1.23215
ENSG00000099991.17	CABIN1	0.25209	-1.33823	0.970962	1.02237	0.999965	1.04505
ENSG00000281641.2	SAMD12-AS1	0.252207	3.07924	0.336039	-5.02267	0.999965	1.14123
ENSG00000269834.5	ZNF528-AS1	0.252492	1.75541	0.873316	1.21179	0.999965	1.38031
ENSG00000125304.8	TM9SF2	0.25254	1.54547	0.956045	1.07581	0.999965	1.07656
ENSG00000198028.3	ZNF560	0.25267	-4.51741	NA	-1.57965	0.996613	3.97548
ENSG00000228843.2	AL133410.2	0.25267	-2.28514	0.137978	3.99846	0.999965	1.28037
ENSG00000166484.19	MAPK7	0.25267	1.23137	0.497636	1.23355	0.999965	1.0409
ENSG00000185347.17	C14orf80	0.252723	-1.51592	0.938383	-1.09256	0.999965	1.00471
ENSG00000274494.1	MIR6832	0.252723	-2.21358	0.972057	1.05025	0.999965	1.76837
ENSG00000253744.1	AC025442.1	0.252809	-5.62525	NA	1.465	NA	1.12691
ENSG00000196704.11	AMZ2	0.252945	-1.23098	0.771934	1.11797	0.963071	1.23723
ENSG00000183117.18	CSMD1	0.252945	4.01898	0.860032	-1.67469	0.928776	-5.22773
ENSG00000181781.9	ODF3L2	0.253177	11.7653	NA	-1.29254	NA	-1.35386
ENSG00000273167.1	AL359736.1	0.253231	-1.65024	0.231006	-2.21424	0.999965	-1.19233
ENSG00000151704.15	KCNJ1	0.25345	-3.98923	0.41273	-4.9794	0.999965	-3.05636
ENSG00000220161.4	LINC02076	0.253941	-2.37091	NA	1.24037	0.926183	-4.07712
ENSG00000272505.1	AC104964.3	0.253941	2.00268	0.456142	2.11018	0.999965	1.62063
ENSG00000164815.10	ORC5	0.253972	-1.3566	0.957615	-1.04541	0.999965	-1.03606
ENSG00000261759.1	AC099518.5	0.254555	9.26157	NA	2.0728	0.999965	1.18498
ENSG00000258171.1	LINC02412	0.254555	15.4122	NA	1.99441	NA	-1.61823
ENSG00000131446.16	MGAT1	0.254582	1.45836	0.478258	1.48654	0.999965	-1.20241
ENSG00000272758.5	AC083798.2	0.254582	-1.71788	0.480657	1.75346	0.999965	1.03423
ENSG00000124370.10	MCEE	0.254649	-1.34029	0.981857	-1.01373	0.999965	1.18171
ENSG00000182566.13	CLEC4G	0.254705	4.10963	0.781771	2.07982	0.999965	-1.31284
ENSG00000253745.1	AC091163.1	0.254705	-8.70692	NA	-1.16109	NA	1.57273
ENSG00000184530.8	C6orf58	0.254717	2.43357	0.938672	-1.21125	0.977774	2.24472
ENSG00000182979.17	MTA1	0.254717	-1.24582	0.950215	1.04209	0.999965	1.02004
ENSG00000101307.15	SIRPB1	0.254811	-2.75513	0.963159	-1.11574	0.999965	-1.07359
ENSG00000180139.11	ACTA2-AS1	0.254981	2.76476	0.382433	-3.55124	0.999965	-1.67398
ENSG00000166535.19	A2ML1	0.255061	4.66088	0.0711661	-32.2744	0.979818	4.38917
ENSG00000110321.16	EIF4G2	0.255214	1.23235	0.46806	-1.25032	0.999965	1.09439
ENSG00000253853.1	AC246817.1	0.255226	-4.99465	0.958492	1.23369	0.999965	-2.41096
ENSG00000255046.1	AC069185.1	0.255285	-2.40369	0.668542	1.84273	0.999965	-1.67936
ENSG00000265817.2	FSBP	0.255425	-1.80612	0.460736	-1.89458	0.999965	1.48683
ENSG00000171202.6	TMEM126A	0.255562	1.20325	0.301793	1.2988	0.981854	-1.19431
ENSG00000269966.1	AL136164.2	0.255666	3.75333	0.235453	-11.0848	0.999965	-1.27851
ENSG00000241155.1	ARHGAP31-AS1	0.255666	2.58607	0.589926	2.24188	0.999965	-2.05275
ENSG00000169131.11	ZNF354A	0.255705	-1.26466	0.819567	-1.11154	0.999965	-1.17743
ENSG00000132773.11	TOE1	0.255761	-1.23494	0.475144	1.24886	0.999965	-1.1453
ENSG00000281593.1	AC006978.2	0.255909	-1.47841	0.889194	-1.12892	0.944253	1.54158
ENSG00000185049.14	NELFA	0.255941	-1.26778	0.406168	1.32475	0.981854	1.24917
ENSG00000271265.1	AL355297.3	0.255983	-4.0965	NA	1.67156	NA	-1.12593
ENSG00000164830.18	OXR1	0.256066	1.65367	0.563406	-1.57514	0.999965	1.20161
ENSG00000231187.2	AL356056.2	0.256082	2.58564	0.960205	1.12454	0.999965	-1.0371
ENSG00000255448.1	AC055860.1	0.256117	1.44245	0.422295	1.52612	0.955469	-1.48617
ENSG00000106245.10	BUD31	0.256133	1.33961	0.950215	1.05694	0.935341	1.39333
ENSG00000271830.1	AC012213.4	0.256227	8.07545	NA	5.85921	NA	3.77524
ENSG00000171724.2	VAT1L	0.256333	2.27122	0.719037	-1.68445	0.999965	-1.72148
ENSG00000197622.12	CDC42SE1	0.256446	-1.41801	0.775525	1.20479	0.999965	1.23693
ENSG00000120053.10	GOT1	0.257292	1.33048	0.847587	-1.12045	0.991338	1.29582
ENSG00000117971.11	CHRNB4	0.257292	2.94696	0.958	1.15957	0.999965	1.95378
ENSG00000270061.1	AC068790.5	0.257332	1.85072	0.514173	1.78694	0.999965	1.50287
ENSG00000269038.1	AP001462.1	0.257558	1.89778	0.264932	2.59925	0.999965	-1.46714
ENSG00000244383.1	FAM3D-AS1	0.257574	19.0641	NA	2.1709	NA	-6.09894
ENSG00000254350.1	AC091979.1	0.257617	-5.6374	NA	-5.85946	0.999965	-5.17239
ENSG00000114209.14	PDCD10	0.257689	-1.27511	0.802621	-1.12476	0.929025	1.32993
ENSG00000134905.16	CARS2	0.257767	-1.29916	0.100732	1.70628	0.991338	-1.26848
ENSG00000275223.1	AL121906.2	0.257767	2.06266	0.977451	1.04368	0.999965	1.25083
ENSG00000205923.3	CEMP1	0.257849	-2.74186	0.718588	1.78828	0.999965	1.78548
ENSG00000283486.2	FAM95C	0.257857	2.70266	0.72562	1.85731	0.999965	1.62636
ENSG00000142185.16	TRPM2	0.258261	-2.41537	0.363243	-3.112	0.999965	-1.7161
ENSG00000245317.2	AC008393.1	0.258297	1.99759	0.191148	3.25142	0.999965	1.26607
ENSG00000040199.18	PHLPP2	0.258365	-1.35574	0.284274	-1.5632	0.999965	-1.20221
ENSG00000151553.14	FAM160B1	0.258704	-1.39645	0.429495	-1.4671	0.999965	-1.31312
ENSG00000283503.1	LINC01902	0.258899	17.9208	NA	1.15416	NA	-8.00125
ENSG00000204397.7	CARD16	0.258903	-1.73576	0.613612	1.57183	0.999965	-1.37145
ENSG00000105383.14	CD33	0.258917	2.76588	0.957615	-1.17086	0.996845	-2.44798
ENSG00000081985.10	IL12RB2	0.259209	-2.85744	0.513692	2.82506	0.999965	-1.43101
ENSG00000262874.1	C19orf84	0.259292	-2.8054	0.102443	-8.70498	0.999965	-2.36273
ENSG00000269054.1	AC012313.6	0.259444	2.29105	0.155598	4.32886	0.999965	1.86531
ENSG00000265625.1	AC104564.6	0.259484	-2.03917	0.51454	-1.99905	0.999965	-1.12306
ENSG00000276742.1	AL731566.2	0.259484	3.20437	NA	3.21546	0.999965	-1.26155
ENSG00000113522.13	RAD50	0.259576	1.26844	0.978939	-1.01319	0.999965	-1.18583
ENSG00000244327.1	AC109992.2	0.259724	1.70732	0.916112	1.14284	0.999965	-1.2491
ENSG00000155393.12	HEATR3	0.259764	-1.3452	0.888257	1.09769	0.981854	1.32234
ENSG00000178982.9	EIF3K	0.259764	1.36897	0.344071	1.52019	0.999965	-1.18133
ENSG00000263399.1	MIR3170	0.259764	12.3311	NA	-1.29255	NA	1.35753
ENSG00000206561.12	COLQ	0.259777	1.41336	0.949308	1.06853	0.999965	1.06852
ENSG00000158106.13	RHPN1	0.259854	-1.62434	0.50885	1.62635	0.955469	1.67402
ENSG00000133574.9	GIMAP4	0.25992	-2.42111	0.491502	2.49869	0.999965	-1.503
ENSG00000080802.18	CNOT4	0.259923	-1.17165	0.155598	-1.33632	0.999965	-1.08538
ENSG00000268798.1	AC027307.3	0.259982	1.9106	0.769412	-1.4275	0.963071	-1.9787
ENSG00000250957.1	AC012055.1	0.259982	19.9325	NA	-1.29256	NA	1.08446
ENSG00000273973.1	AC025162.2	0.260021	3.53084	0.319119	5.46809	0.991338	2.94707
ENSG00000164241.13	C5orf63	0.260066	-1.89745	0.978593	1.03658	0.999965	1.12691
ENSG00000006607.13	FARP2	0.260283	-1.40416	0.359925	-1.55423	0.999965	1.17819
ENSG00000144130.11	NT5DC4	0.260406	-3.26669	0.508372	3.13105	0.999965	2.05051
ENSG00000229893.2	AC005091.1	0.26043	2.99824	NA	2.96455	0.999965	-1.29819
ENSG00000178718.6	RPP25	0.260488	1.80845	0.847698	1.26758	0.999965	-1.30229
ENSG00000186222.4	BLOC1S4	0.260508	-1.28851	0.32826	1.41371	0.999965	1.12936
ENSG00000273899.4	NOL12	0.260534	-1.27935	0.0765046	1.70777	0.905331	1.35944
ENSG00000178075.19	GRAMD1C	0.260681	-2.24637	0.795737	-1.49806	0.999965	2.0002
ENSG00000233232.6	NPIPB7	0.260717	1.87939	0.674051	1.55042	0.981216	-1.93576
ENSG00000103642.11	LACTB	0.26093	1.46557	0.933103	1.08945	0.999965	-1.18716
ENSG00000138399.17	FASTKD1	0.261056	-1.38033	0.827285	1.15317	0.999965	1.29287
ENSG00000147416.10	ATP6V1B2	0.261056	1.45622	0.939726	1.08342	0.999965	-1.20882
ENSG00000179632.9	MAF1	0.261085	1.46855	0.276021	1.77791	0.999965	-1.27813
ENSG00000007402.11	CACNA2D2	0.261092	1.95484	0.650802	1.66061	0.999965	-1.46917
ENSG00000278595.1	AL133396.2	0.261111	-5.37986	NA	4.30052	0.999965	2.85706
ENSG00000011260.13	UTP18	0.261177	-1.31288	0.957615	1.0434	0.999965	1.0614
ENSG00000272192.1	AC100812.1	0.261195	-2.6702	0.517011	2.40085	0.912577	3.44483
ENSG00000211455.7	STK38L	0.261195	1.37209	0.422787	-1.44715	0.999965	1.24306
ENSG00000265100.1	AC005332.1	0.261195	-2.43339	0.479614	2.37805	0.999965	-1.42555
ENSG00000135916.15	ITM2C	0.261319	1.97462	0.61001	1.76161	0.955469	2.09118
ENSG00000277589.1	AC244093.4	0.26138	1.7199	0.999233	1.00078	0.999965	-1.19373
ENSG00000089248.6	ERP29	0.261532	-1.45611	0.210578	1.87489	0.999965	1.01904
ENSG00000233064.2	AL136307.1	0.261701	4.37673	NA	1.33157	NA	-6.66377
ENSG00000260279.2	AC137932.1	0.261851	-4.07347	NA	-1.65869	NA	6.46212
ENSG00000131473.16	ACLY	0.261862	-1.39479	0.969418	-1.02868	0.999965	1.27714
ENSG00000196724.12	ZNF418	0.262012	-1.7372	0.998335	1.00177	0.97632	1.73856
ENSG00000160216.18	AGPAT3	0.262019	1.26928	0.378749	1.35097	0.999965	1.00004
ENSG00000171446.6	KRT27	0.262026	9.43373	NA	3.57067	0.999965	-2.64168
ENSG00000178732.5	GP5	0.262034	-2.48039	0.136312	5.39144	0.999965	-1.37001
ENSG00000147570.9	DNAJC5B	0.262217	-3.37711	0.897928	-1.43436	0.999965	1.7752
ENSG00000170044.8	ZPLD1	0.262288	14.8741	NA	3.45459	0.999965	2.67279
ENSG00000197056.9	ZMYM1	0.262312	-1.58395	0.377154	-1.7886	0.999965	1.16974
ENSG00000164400.5	CSF2	0.262489	-4.63046	0.292515	8.97376	0.892825	7.15395
ENSG00000139351.14	SYCP3	0.262493	2.70681	0.648154	2.12283	0.999965	-1.39902
ENSG00000204590.12	GNL1	0.262493	1.31489	0.991501	-1.00636	0.999965	-1.20081
ENSG00000272741.1	AC069257.3	0.262534	-1.21915	0.881329	1.06676	0.999965	1.06154
ENSG00000131873.5	CHSY1	0.262724	1.50444	0.659077	-1.35715	0.999965	1.0393
ENSG00000150455.13	TIRAP	0.26294	-1.274	0.931048	1.05655	0.999965	-1.20783
ENSG00000148826.8	NKX6-2	0.262953	16.9704	NA	-1.92825	NA	-8.0992
ENSG00000226334.1	AL359182.1	0.26296	2.72823	0.859856	-1.46536	0.999965	-1.0724
ENSG00000261126.7	RBFADN	0.263015	1.7277	0.777824	1.33751	0.999965	1.23222
ENSG00000183735.9	TBK1	0.263079	-1.25952	0.993921	1.00383	0.999965	1.13972
ENSG00000280303.2	AC067931.2	0.26329	1.85954	0.623208	1.65047	0.999965	-1.33945
ENSG00000111775.2	COX6A1	0.263303	1.34736	0.659567	1.24972	0.999965	1.2027
ENSG00000204839.8	MROH6	0.263399	1.61252	0.287624	2.02042	0.999965	1.34903
ENSG00000256811.1	AC079360.1	0.263459	4.35044	NA	8.03641	NA	1.16855
ENSG00000271709.1	AC017033.1	0.263477	20.4935	NA	-1.29256	NA	-1.93751
ENSG00000247853.2	AC006064.2	0.263494	-1.62705	0.10624	2.60294	0.828046	-2.11813
ENSG00000141252.19	VPS53	0.263494	1.16824	0.759884	-1.09244	0.999965	-1.01421
ENSG00000158321.15	AUTS2	0.263611	2.1314	0.654151	1.77334	0.999965	1.23105
ENSG00000101052.12	IFT52	0.263759	1.35048	0.95026	-1.05882	0.927611	1.43757
ENSG00000238198.1	AL357055.3	0.263773	3.07271	0.983004	-1.05055	0.999965	-2.27764
ENSG00000274824.1	MIR7152	0.264073	4.90483	NA	-2.7521	NA	-1.43394
ENSG00000104497.13	SNX16	0.264335	1.38903	0.801479	-1.17511	0.999965	1.18681
ENSG00000127022.14	CANX	0.264518	1.373	0.956455	-1.05473	0.999965	-1.05546
ENSG00000009844.15	VTA1	0.264533	-1.28398	0.312933	-1.4256	0.999965	1.24138
ENSG00000266019.1	MIR3609	0.264754	2.37614	0.613801	1.97647	0.999965	1.24058
ENSG00000240086.5	AC128689.1	0.264757	15.4354	NA	-1.29255	0.999965	1.02102
ENSG00000230013.1	AL359182.2	0.264775	18.0218	NA	1.15416	NA	-5.76548
ENSG00000122218.14	COPA	0.264843	1.32255	0.666365	1.2291	0.573645	1.66895
ENSG00000185024.16	BRF1	0.264911	-1.195	0.412288	1.23657	0.999965	1.00475
ENSG00000083845.8	RPS5	0.265044	-1.4256	0.447425	1.49145	0.955469	-1.46081
ENSG00000249001.5	AC093895.1	0.265107	34.7048	0.973042	-1.29258	0.999965	1.19206
ENSG00000163947.11	ARHGEF3	0.26511	-1.38606	0.147627	1.84699	0.999965	-1.06799
ENSG00000257127.6	CLLU1	0.265143	-4.42133	NA	1.49829	NA	-1.57137
ENSG00000083642.18	PDS5B	0.265553	-1.25462	0.0533034	-1.70187	0.999965	1.04232
ENSG00000129315.10	CCNT1	0.265638	-1.32984	0.458069	-1.37145	0.999965	-1.05371
ENSG00000224116.6	INHBA-AS1	0.265638	9.07374	NA	8.69973	NA	-1.12173
ENSG00000215440.11	NPEPL1	0.265654	1.40819	0.100313	2.0344	0.999965	-1.14456
ENSG00000108344.14	PSMD3	0.26569	-1.28313	0.700767	1.18404	0.955469	1.30536
ENSG00000115241.10	PPM1G	0.265719	-1.24987	0.856212	-1.0895	0.970956	1.25683
ENSG00000111912.19	NCOA7	0.265719	2.021	0.489856	-2.09375	0.999965	1.27735
ENSG00000130489.14	SCO2	0.265719	-1.46428	0.95979	-1.05053	0.999965	-1.27187
ENSG00000128408.8	RIBC2	0.26586	-3.1891	0.486847	-3.3897	0.999965	1.89207
ENSG00000265542.5	AC015845.2	0.265957	4.22228	0.211602	10.5105	0.999965	-2.5419
ENSG00000117859.18	OSBPL9	0.26602	-1.22663	0.236953	-1.38891	0.993739	1.20512
ENSG00000076321.10	KLHL20	0.26602	1.28516	0.542991	-1.2697	0.999965	1.10967
ENSG00000225725.4	FAM66E	0.26602	2.86829	NA	-1.30654	0.999965	-1.71219
ENSG00000140464.19	PML	0.266235	-1.24449	0.978939	1.01233	0.91163	-1.31482
ENSG00000228962.1	HCG23	0.266278	-2.28557	0.118415	5.01589	0.999965	-2.05398
ENSG00000228384.4	AC007040.1	0.266278	4.77774	NA	-2.16792	0.999965	1.25518
ENSG00000257303.1	AC073896.2	0.266465	1.66012	0.165398	2.47499	0.999965	-1.31021
ENSG00000215817.5	ZC3H11B	0.266465	-1.52914	0.772879	-1.25734	0.999965	1.16858
ENSG00000274139.1	AC090164.2	0.266465	30.3645	NA	-1.29258	NA	-9.71418
ENSG00000203907.9	OOEP	0.266517	3.84808	0.957615	1.22542	0.999965	-1.16504
ENSG00000268083.5	AC008982.1	0.266574	-1.20299	0.536934	1.19484	0.912577	1.25901
ENSG00000075336.11	TIMM21	0.266609	1.30059	0.910139	1.07465	0.999965	1.11146
ENSG00000246174.7	KCTD21-AS1	0.266678	-2.1108	0.747838	1.5556	0.982391	2.03276
ENSG00000230724.9	LINC01001	0.266744	-1.44433	0.755574	-1.22891	0.999965	1.24349
ENSG00000188525.3	AC010969.1	0.266744	34.9755	NA	-1.29258	0.999965	-1.52213
ENSG00000166321.13	NUDT13	0.266866	-1.44539	0.832982	1.17128	0.999965	-1.11145
ENSG00000270820.5	AC016727.1	0.266972	-1.75617	0.172814	2.722	0.999965	1.35795
ENSG00000277232.2	GTSE1-AS1	0.267222	-2.69408	0.748139	1.78768	0.999965	1.9332
ENSG00000259867.5	AC105411.1	0.267352	2.8162	0.874017	1.43452	0.735223	-6.55398
ENSG00000204435.13	CSNK2B	0.267469	-1.19414	0.365022	1.26031	0.999965	1.03457
ENSG00000176386.8	CDC26	0.267474	1.2374	0.262042	1.39025	0.999965	1.02334
ENSG00000139044.10	B4GALNT3	0.267581	2.43966	0.397816	-3.00167	0.999965	-1.01078
ENSG00000089091.16	DZANK1	0.267641	-1.442	0.993868	1.00634	0.999965	1.16407
ENSG00000166313.18	APBB1	0.267952	1.91902	0.44633	2.09716	0.999965	-1.68105
ENSG00000270181.2	BIVM-ERCC5	0.268163	-1.19439	0.508219	-1.19895	0.999965	-1.11245
ENSG00000126226.21	PCID2	0.268163	-1.21819	0.571294	-1.19644	0.999965	-1.1182
ENSG00000152439.12	ZNF773	0.268239	-1.48613	0.642588	1.36378	0.999965	1.09297
ENSG00000183908.5	LRRC55	0.268258	4.9739	0.865662	-1.83259	0.999965	-1.10361
ENSG00000182993.3	C12orf60	0.268293	-1.56965	0.670571	1.37993	0.999965	1.05377
ENSG00000267364.1	AC022706.1	0.268293	-2.87702	0.694461	2.06043	0.999965	1.82528
ENSG00000277427.1	AL671511.2	0.268357	-3.09758	0.215443	6.09187	0.928313	-5.32904
ENSG00000177692.11	DNAJC28	0.268391	1.71381	0.515507	1.71021	0.999965	1.14894
ENSG00000268262.1	AC011445.1	0.268391	-2.27851	0.748504	1.61989	0.999965	-1.73011
ENSG00000273059.1	AC239803.2	0.268391	-2.58258	NA	-1.72094	0.999965	-1.90749
ENSG00000140391.14	TSPAN3	0.268431	1.48746	0.922199	-1.10409	0.999965	-1.14271
ENSG00000167323.11	STIM1	0.268462	-1.32086	0.957615	-1.04079	0.999965	1.02521
ENSG00000188878.19	FBF1	0.268509	-1.53484	0.34583	1.78261	0.982391	1.50036
ENSG00000271849.1	AC012603.1	0.268533	2.26685	0.765681	1.57884	0.999965	1.75208
ENSG00000133874.1	RNF122	0.268579	1.93755	0.893889	-1.22777	0.999965	-1.40146
ENSG00000111859.16	NEDD9	0.268621	1.61463	0.547101	-1.57735	0.855103	1.91662
ENSG00000188770.9	OPTC	0.268621	18.3985	NA	-1.29256	NA	-2.72093
ENSG00000277386.1	AL138999.1	0.268654	9.02754	NA	-1.29254	NA	1.07277
ENSG00000143340.6	FAM163A	0.268908	-3.1659	0.52241	-3.07536	0.999965	1.40075
ENSG00000143499.13	SMYD2	0.268908	1.33369	0.697048	1.21886	0.999965	-1.23301
ENSG00000155016.17	CYP2U1	0.268978	-1.58226	0.946922	1.09658	0.999965	-1.4283
ENSG00000230773.6	AC092650.1	0.269052	-3.03049	NA	3.31644	0.999965	2.81208
ENSG00000125538.11	IL1B	0.269072	2.70423	0.968558	1.0961	0.999965	1.82199
ENSG00000086061.15	DNAJA1	0.269107	1.33643	0.795923	1.15862	0.922827	1.43059
ENSG00000156374.14	PCGF6	0.269114	-1.2896	0.710873	-1.18321	0.999965	-1.145
ENSG00000197826.11	C4orf22	0.269137	-3.98206	0.0948571	-23.5454	0.999965	3.28281
ENSG00000204934.10	ATP6V0E2-AS1	0.269227	-1.58584	0.746078	1.31507	0.956706	1.64372
ENSG00000177369.8	FLJ40194	0.269236	-4.58919	NA	1.09226	NA	4.96805
ENSG00000211833.1	TRAJ58	0.269274	-5.07799	NA	2.53941	0.999965	-1.57137
ENSG00000204277.1	LINC01993	0.26942	-3.04917	0.216981	5.29369	0.999965	2.1975
ENSG00000138030.12	KHK	0.269494	1.67444	0.816857	1.27298	0.999965	-1.41062
ENSG00000157653.11	C9orf43	0.269617	-1.8145	0.500822	1.81169	0.912577	2.13816
ENSG00000107929.14	LARP4B	0.26962	-1.26881	0.311432	-1.40797	0.999965	1.16221
ENSG00000229953.1	AL590666.2	0.269651	3.01311	0.921181	1.32038	0.955469	3.3107
ENSG00000229160.1	AC009229.2	0.269651	11.6244	NA	-1.29255	NA	1.11506
ENSG00000168961.16	LGALS9	0.269716	-1.94612	0.98739	-1.02257	0.999965	1.12078
ENSG00000211695.2	TRGV9	0.269724	-3.32951	0.827897	-1.70255	0.999965	-1.94806
ENSG00000239828.6	AC063944.1	0.269798	2.83194	NA	-1.23736	0.613651	-9.5224
ENSG00000264666.1	AC020558.1	0.269808	4.52126	NA	10.1185	0.999965	1.19404
ENSG00000236194.3	AC099811.1	0.26982	-2.03645	0.084473	-4.70997	0.999965	1.0245
ENSG00000184221.12	OLIG1	0.269854	6.76409	0.171113	29.1308	0.999965	-1.72
ENSG00000248714.6	AC091180.2	0.269909	-2.28187	0.961905	1.09556	0.999965	-1.31689
ENSG00000130309.10	COLGALT1	0.269925	1.35732	0.198204	1.69831	0.999965	-1.13533
ENSG00000270240.2	AC015849.1	0.270018	-2.99418	0.414585	2.99382	0.891281	4.39251
ENSG00000173442.12	EHBP1L1	0.270095	1.52718	0.851139	1.18403	0.999965	-1.22191
ENSG00000101347.8	SAMHD1	0.270152	1.6035	0.678134	1.4076	0.999965	-1.43923
ENSG00000253339.1	AC111149.2	0.270152	19.085	0.982031	1.15416	0.999965	2.9724
ENSG00000283782.1	AC116366.3	0.27023	1.25897	0.95493	1.04219	0.999965	-1.19031
ENSG00000171824.13	EXOSC10	0.270234	-1.20226	0.960235	1.02369	0.955469	1.22441
ENSG00000162980.16	ARL5A	0.270261	-1.28658	0.516063	-1.28926	0.999965	-1.03274
ENSG00000261621.1	AC087463.4	0.270278	30.7032	NA	-1.29258	NA	-5.55132
ENSG00000130939.18	UBE4B	0.270324	1.26452	0.769722	-1.13992	0.999965	1.04448
ENSG00000125482.12	TTF1	0.270399	1.27555	0.270028	1.45405	0.999965	-1.08525
ENSG00000215910.7	C1orf167	0.270399	2.72392	0.928913	1.26659	0.999965	-1.33626
ENSG00000262313.1	AC127496.3	0.270399	6.84142	NA	-2.42847	0.999965	-1.01899
ENSG00000143669.13	LYST	0.270424	-1.4738	0.0807413	-2.34728	0.999965	-1.1905
ENSG00000284191.1	MIR671	0.270431	1.28416	0.0747939	1.73496	0.981854	-1.28212
ENSG00000078487.17	ZCWPW1	0.270431	1.50204	0.579165	1.44165	0.999965	1.00714
ENSG00000273568.1	AC131009.3	0.270433	-1.78529	0.754789	1.39148	0.999965	1.04764
ENSG00000263683.1	AC005154.4	0.270562	4.54501	NA	1.6154	NA	1.00101
ENSG00000196236.12	XPNPEP3	0.270714	-1.26723	0.890379	-1.078	0.999965	1.0573
ENSG00000275569.1	AL355073.2	0.270825	3.41744	0.762209	2.00568	0.999965	1.55875
ENSG00000241990.5	PRR34-AS1	0.270875	1.75456	0.0546061	3.74849	0.999965	-1.30953
ENSG00000185651.14	UBE2L3	0.270875	1.19845	0.626836	1.15962	0.999965	-1.04008
ENSG00000188659.9	SAXO2	0.270946	1.73356	0.0705966	3.3747	0.998399	-1.65823
ENSG00000172922.8	RNASEH2C	0.270946	-1.40068	0.428868	1.48706	0.999965	-1.33751
ENSG00000125823.12	CSTL1	0.271173	19.1875	NA	1.15416	0.999965	1.62904
ENSG00000235314.1	LINC00957	0.271175	-1.78797	0.730792	1.44233	0.91163	-2.09894
ENSG00000120437.8	ACAT2	0.271461	-1.46938	0.910047	1.11253	0.999965	1.36064
ENSG00000116120.9	FARSB	0.271535	1.28135	0.957845	1.03582	0.999965	1.12291
ENSG00000205038.11	PKHD1L1	0.271587	-2.54437	0.365774	-3.41037	0.999965	-2.25844
ENSG00000235997.2	LINC01936	0.271587	2.74112	0.523655	2.71188	0.999965	-1.14812
ENSG00000259941.1	AC084782.1	0.27171	15.432	NA	5.02619	NA	-2.35827
ENSG00000176293.19	ZNF135	0.271854	1.86536	0.573223	-1.76856	0.999965	-1.1835
ENSG00000104325.6	DECR1	0.271854	1.28684	0.675326	1.20251	0.999965	1.00756
ENSG00000171488.14	LRRC8C	0.271854	-1.85819	0.897855	1.20703	0.999965	1.45328
ENSG00000080166.15	DCT	0.271919	3.17373	0.976598	1.07711	0.999965	1.22214
ENSG00000140488.15	CELF6	0.272003	-1.65213	0.469323	1.7365	0.999965	1.05789
ENSG00000161955.16	TNFSF13	0.272051	1.55281	0.784032	1.26375	0.999965	1.16686
ENSG00000115425.13	PECR	0.27207	-1.48976	0.83246	1.19157	0.999965	1.41249
ENSG00000124875.9	CXCL6	0.272131	2.6351	0.0959601	-10.8683	0.507036	6.64408
ENSG00000197930.12	ERO1A	0.272131	1.62545	0.922388	1.12939	0.981854	1.60014
ENSG00000121417.13	ZNF211	0.272157	-1.35453	0.92942	1.07394	0.999965	1.19442
ENSG00000259999.1	AC009054.1	0.27229	4.29228	NA	-4.08697	NA	-1.29127
ENSG00000264266.1	MIR4322	0.272295	-6.8971	NA	-6.77957	NA	-1.57137
ENSG00000277687.1	AL139407.1	0.272316	1.89978	0.463126	-2.0561	0.828046	-2.57665
ENSG00000256257.1	CACNA1C-IT2	0.27234	19.2642	0.969465	-1.29256	0.999965	5.59481
ENSG00000262172.1	AC116025.2	0.27234	4.20252	NA	2.02808	0.999965	1.53967
ENSG00000050344.8	NFE2L3	0.272366	1.83692	0.532606	1.81616	0.977774	1.84556
ENSG00000088882.7	CPXM1	0.272378	2.80765	0.725579	-1.94103	0.999965	-2.25947
ENSG00000125445.10	MRPS7	0.272411	1.23159	0.158699	1.47531	0.999965	1.14753
ENSG00000245864.2	MEF2C-AS2	0.272411	-5.33976	NA	2.15171	NA	1.12691
ENSG00000113300.11	CNOT6	0.272732	-1.34177	0.326045	-1.51391	0.999965	1.15885
ENSG00000164011.17	ZNF691	0.272783	-1.51768	0.476078	1.57468	0.999965	1.21986
ENSG00000260470.1	AC023794.5	0.272836	3.88672	NA	2.14203	NA	1.30745
ENSG00000284140.1	MIR3618	0.272837	-1.56945	0.360941	-1.79892	0.999965	-1.20995
ENSG00000158764.6	ITLN2	0.272837	11.9428	NA	-2.93049	NA	-2.4855
ENSG00000250971.1	AC108474.1	0.272837	18.8983	NA	-1.29256	NA	-1.83197
ENSG00000164330.16	EBF1	0.272874	-1.99502	0.844752	-1.33316	0.999965	-1.62411
ENSG00000276698.1	AL136295.6	0.272925	2.05516	0.319119	2.71372	0.999965	-1.11394
ENSG00000249267.6	LINC00939	0.272935	11.8632	NA	-1.29255	0.999965	5.10301
ENSG00000095627.9	TDRD1	0.272974	-3.2535	0.409535	-4.15148	0.999965	1.14952
ENSG00000106330.11	MOSPD3	0.272994	1.43899	0.396473	1.57392	0.970956	1.45917
ENSG00000233351.1	AL356124.2	0.273127	17.5382	NA	-1.29256	NA	-5.61076
ENSG00000168268.10	NT5DC2	0.273383	1.62308	0.75178	1.33377	0.999965	1.01815
ENSG00000271828.1	AC008937.3	0.27341	2.90945	0.462683	3.21049	0.999965	1.85623
ENSG00000272183.1	AC005041.3	0.273456	-4.01998	0.819259	1.82982	0.707826	10.5019
ENSG00000127914.16	AKAP9	0.273456	1.2417	0.939726	-1.04842	0.999965	1.15386
ENSG00000123349.13	PFDN5	0.273472	1.48377	0.329143	1.74139	0.955469	-1.54207
ENSG00000187627.15	RGPD1	0.273499	-2.02152	0.449737	-2.21009	0.996613	1.91391
ENSG00000070476.14	ZXDC	0.27351	-1.21456	0.967013	-1.01975	0.999965	1.18475
ENSG00000100938.17	GMPR2	0.273525	-1.18573	0.747928	1.10804	0.999965	1.03575
ENSG00000177192.13	PUS1	0.273566	-1.41479	0.461911	1.47368	0.999965	-1.02595
ENSG00000102781.13	KATNAL1	0.273589	-1.90089	0.155628	-3.35731	0.999965	-1.66189
ENSG00000272040.1	AC010245.2	0.273589	1.65229	0.351204	1.93944	0.999965	-1.0027
ENSG00000270083.1	AL021878.2	0.273589	-1.75174	0.529494	1.61566	0.999965	1.63584
ENSG00000125850.10	OVOL2	0.273599	-1.59452	0.565768	-1.54253	0.999965	1.07235
ENSG00000153406.13	NMRAL1	0.273727	1.25092	0.67967	1.17601	0.999965	1.07246
ENSG00000111011.17	RSRC2	0.27398	-1.20478	0.855795	-1.07583	0.999965	1.06304
ENSG00000265349.1	AC118755.2	0.274074	11.2723	NA	1.15417	NA	1.11002
ENSG00000101343.14	CRNKL1	0.274121	-1.19622	0.969138	-1.01646	0.999965	1.01283
ENSG00000182196.13	ARL6IP4	0.274175	1.33824	0.439589	1.40413	0.963369	-1.36279
ENSG00000258424.1	AL512791.1	0.274256	1.90053	0.956502	1.11284	0.935038	-2.2938
ENSG00000196758.3	AC079612.1	0.274256	18.3394	NA	2.06578	NA	-5.8671
ENSG00000184305.14	CCSER1	0.274278	2.44227	0.0762355	-7.47006	0.999965	-1.02997
ENSG00000145191.12	EIF2B5	0.274278	-1.22118	0.721718	1.13881	0.999965	1.02334
ENSG00000186952.14	TMEM232	0.274278	1.69527	0.956455	-1.09554	0.999965	-1.00776
ENSG00000254846.1	AL355075.1	0.274278	-3.33429	NA	-1.52885	NA	-1.50321
ENSG00000180979.9	LRRC57	0.27431	-1.31444	0.883036	-1.09522	0.999965	1.20106
ENSG00000187140.5	FOXD3	0.274482	4.16193	0.834052	-1.90452	0.999965	1.1379
ENSG00000234949.2	AC104667.2	0.274496	16.135	0.969138	-1.29255	0.999965	6.54649
ENSG00000129484.13	PARP2	0.274668	-1.33703	0.828487	-1.13983	0.970956	1.35128
ENSG00000254042.1	AC011365.1	0.274668	9.2081	0.906744	-1.92824	0.972509	8.49286
ENSG00000221995.5	TIAF1	0.274668	-1.35251	0.853846	1.12728	0.999965	-1.12354
ENSG00000273372.1	SFTPD-AS1	0.274672	22.4109	NA	3.52653	NA	-1.70828
ENSG00000215187.10	FAM166B	0.274681	-2.12976	0.87621	-1.29248	0.955469	2.37341
ENSG00000114503.10	NCBP2	0.274693	1.19366	0.130353	1.4205	0.999965	1.09067
ENSG00000268565.1	AC005339.1	0.2748	-1.82816	0.901141	1.17599	0.999965	1.40614
ENSG00000178821.12	TMEM52	0.274935	2.39596	0.661067	-1.96475	0.999965	1.59814
ENSG00000105640.12	RPL18A	0.275038	-1.4656	0.295714	1.76796	0.981854	-1.45769
ENSG00000112763.15	BTN2A1	0.275104	-1.27394	0.905405	1.07253	0.985282	-1.26029
ENSG00000275769.1	AC068792.1	0.275134	-2.44787	0.922085	-1.24568	0.999965	1.06926
ENSG00000186866.16	POFUT2	0.275231	1.23437	0.654509	1.17667	0.999965	-1.0047
ENSG00000179409.10	GEMIN4	0.275362	-1.27259	0.811252	1.12405	0.999965	-1.0672
ENSG00000143303.11	RRNAD1	0.275531	-1.38211	0.377275	1.52141	0.735223	1.7032
ENSG00000186226.8	LCE1E	0.275531	13.8329	0.861839	2.75109	0.999965	5.42173
ENSG00000283538.1	AC005972.4	0.275617	18.5499	NA	-1.92826	0.999965	-1.60281
ENSG00000280924.1	LINC00628	0.275647	6.31278	NA	2.89347	NA	3.3021
ENSG00000249459.8	ZNF286B	0.275945	-1.29134	0.789235	-1.14199	0.999965	-1.22152
ENSG00000109424.3	UCP1	0.276039	31.6333	NA	-1.29258	0.999965	-1.12824
ENSG00000261460.1	AC009690.2	0.276107	1.69834	0.344211	2.00967	0.999965	-1.30484
ENSG00000078081.7	LAMP3	0.276129	-2.19426	0.864676	-1.34209	0.999965	1.63793
ENSG00000273729.1	AC007686.3	0.276241	1.67007	0.109332	2.87883	0.804952	-2.18649
ENSG00000031081.10	ARHGAP31	0.276261	1.72218	0.787247	1.33482	0.999965	-1.27912
ENSG00000134326.11	CMPK2	0.276717	-2.03418	0.379842	-2.51007	0.999965	-1.03745
ENSG00000168785.7	TSPAN5	0.276758	1.66384	0.614211	1.54115	0.999965	1.42769
ENSG00000205930.8	C21orf62-AS1	0.276772	1.49786	0.515566	1.50605	0.813875	-1.83854
ENSG00000145113.21	MUC4	0.276833	3.42996	0.336966	-5.69658	0.771894	6.75194
ENSG00000276148.1	AC084824.5	0.277024	-1.59337	0.769552	1.28699	0.999965	-1.48631
ENSG00000142227.10	EMP3	0.277114	1.93242	0.144401	3.58244	0.930246	-2.22551
ENSG00000283977.1	AC084337.2	0.277121	-1.30132	0.877838	-1.09518	0.802367	-1.49627
ENSG00000255389.1	Z97989.1	0.277177	1.96153	0.909695	1.20858	0.999965	-1.73045
ENSG00000241679.2	AC018450.1	0.277275	-2.42208	0.958369	1.12755	0.525968	5.79474
ENSG00000230487.7	PSMG3-AS1	0.277425	-1.67172	0.444701	1.81269	0.999965	-1.32901
ENSG00000235051.3	AL357497.1	0.277514	9.48024	NA	2.90158	NA	-4.52451
ENSG00000106804.7	C5	0.277699	-1.52532	0.571436	-1.47804	0.999965	1.05846
ENSG00000283845.1	MIR4721	0.27783	1.34573	0.380978	1.46845	0.999965	1.15832
ENSG00000248893.3	FAM138E	0.277865	21.0731	NA	1.15415	0.999965	1.05211
ENSG00000270344.2	POC1B-AS1	0.277872	1.37036	0.429464	1.448	0.999965	1.11261
ENSG00000261019.1	AC010132.4	0.277872	3.30012	NA	3.14649	0.999965	-2.10869
ENSG00000167414.4	GNG8	0.277934	-3.4533	0.460672	3.81002	0.999965	1.44318
ENSG00000197646.7	PDCD1LG2	0.277934	2.41897	0.969138	1.08322	0.999965	1.01688
ENSG00000284464.1	MIR1306	0.277936	-1.34084	0.388474	-1.43873	0.869112	-1.54685
ENSG00000254288.1	AC087672.3	0.277936	2.31722	0.428939	2.61568	0.999965	1.02625
ENSG00000143951.15	WDPCP	0.278102	-1.3908	0.819866	-1.16756	0.999965	-1.02833
ENSG00000178852.15	EFCAB13	0.27813	-1.62321	0.567183	1.57027	0.999965	1.19253
ENSG00000089127.12	OAS1	0.278323	1.94618	0.562009	1.8758	0.999965	1.0676
ENSG00000169710.8	FASN	0.278537	1.58137	0.910361	-1.13697	0.999965	1.05221
ENSG00000196371.3	FUT4	0.27856	1.54901	0.927598	1.11206	0.999965	-1.05754
ENSG00000154359.12	LONRF1	0.278927	1.44129	0.62992	-1.35166	0.999965	1.19763
ENSG00000132541.10	RIDA	0.278933	1.42804	0.424026	1.53494	0.999965	1.34166
ENSG00000183780.12	SLC35F3	0.278941	-3.58733	0.643428	2.71497	0.999965	-2.74785
ENSG00000164621.5	SMAD5-AS1	0.278941	2.58926	0.997734	-1.00601	0.999965	-1.02595
ENSG00000143207.19	RFWD2	0.278983	1.27178	0.521061	-1.27692	0.770751	1.45767
ENSG00000100284.20	TOM1	0.279022	1.39193	0.198249	1.7917	0.999965	-1.16587
ENSG00000272885.1	AC092574.1	0.279022	2.30038	0.875029	1.33832	0.999965	-1.33668
ENSG00000169288.17	MRPL1	0.27912	1.26726	0.849429	1.10197	0.999965	-1.08507
ENSG00000233665.8	AC060234.2	0.279138	-2.69709	0.574839	2.32808	0.999965	-1.3475
ENSG00000176659.7	C20orf197	0.279178	-3.45029	0.82097	-1.74224	0.944496	4.25636
ENSG00000259933.6	AC009065.2	0.279192	-3.26983	0.960738	1.14391	0.707826	7.61341
ENSG00000263641.1	MIR4777	0.279236	12.4755	NA	1.15417	NA	-1.06139
ENSG00000132016.11	C19orf57	0.279267	1.64856	0.909571	1.15162	0.999965	1.25642
ENSG00000269867.1	AC010326.3	0.279416	-2.00725	0.910071	1.17892	0.999965	-1.35781
ENSG00000110435.11	PDHX	0.27951	1.27289	0.867299	-1.09391	0.981854	1.26879
ENSG00000176049.15	JAKMIP2	0.27951	-2.63834	0.919702	-1.28722	0.999965	2.35691
ENSG00000253807.5	LINC01170	0.279516	-7.50717	NA	1.61497	NA	1.12691
ENSG00000124782.19	RREB1	0.279531	1.41749	0.673843	-1.29736	0.999965	-1.05781
ENSG00000168936.10	TMEM129	0.279635	-1.29697	0.481379	1.32886	0.999965	-1.12419
ENSG00000137871.19	ZNF280D	0.279638	-1.30428	0.163442	-1.64607	0.970956	-1.32327
ENSG00000067560.10	RHOA	0.279781	-1.1365	0.969138	-1.01194	0.999965	-1.02487
ENSG00000254936.4	AF131215.4	0.279824	1.86609	0.869151	1.25335	0.999965	-1.42578
ENSG00000184060.10	ADAP2	0.279925	1.86957	0.711209	1.52866	0.999965	-1.44782
ENSG00000172339.9	ALG14	0.279933	1.34939	0.679163	1.2456	0.999965	1.27391
ENSG00000157020.17	SEC13	0.279965	1.27912	0.567183	1.26001	0.999965	1.0848
ENSG00000118496.4	FBXO30	0.280031	1.5263	0.573485	-1.48045	0.999965	-1.28151
ENSG00000101199.12	ARFGAP1	0.280114	-1.20878	0.561138	1.19692	0.999965	-1.15039
ENSG00000259820.1	AC083843.2	0.280128	1.84697	0.336039	2.36949	0.999965	1.00576
ENSG00000172936.12	MYD88	0.280217	-1.44236	0.885775	-1.12928	0.999965	1.38332
ENSG00000089486.16	CDIP1	0.280222	1.72913	0.180301	2.71379	0.999965	1.06196
ENSG00000116560.10	SFPQ	0.280232	-1.25835	0.309017	-1.40304	0.999965	1.18986
ENSG00000236953.1	ZDHHC20-IT1	0.280232	1.9976	0.384699	2.3422	0.999965	1.0142
ENSG00000259438.1	AC090970.2	0.28028	5.37516	0.334423	9.62632	0.961736	5.07339
ENSG00000203760.8	CENPW	0.28053	-1.67088	0.845981	-1.24006	0.999965	1.3906
ENSG00000160336.14	ZNF761	0.280759	-1.26184	0.921181	-1.06154	0.982391	1.25588
ENSG00000171595.13	DNAI2	0.281158	4.57799	0.406922	6.38218	0.990349	-4.64399
ENSG00000143847.15	PPFIA4	0.281322	-2.40738	0.219262	-4.49062	0.999965	1.10354
ENSG00000104055.15	TGM5	0.281355	3.87985	0.809395	-1.97739	0.999965	2.02685
ENSG00000118971.7	CCND2	0.281355	2.2524	0.231748	3.88852	0.999965	-1.60253
ENSG00000120645.11	IQSEC3	0.281564	2.59663	0.957615	-1.16771	0.999965	-1.69433
ENSG00000054803.3	CBLN4	0.281564	42.8781	NA	-1.29259	0.999965	-19.1444
ENSG00000242136.1	AC093904.2	0.281565	10.2735	NA	-1.29254	0.999965	4.59421
ENSG00000129048.6	ACKR4	0.281627	2.34565	0.054258	-8.04048	0.999965	-1.01188
ENSG00000105877.17	DNAH11	0.281627	2.56119	0.71006	1.88837	0.999965	1.27313
ENSG00000112312.9	GMNN	0.281655	-1.81424	0.889379	-1.21475	0.999965	1.48041
ENSG00000253796.1	AC104248.1	0.281743	-2.91994	NA	-2.33595	0.999965	-1.66814
ENSG00000283288.1	AC138517.2	0.281794	-10.1163	NA	1.83139	0.999965	1.12691
ENSG00000204628.11	RACK1	0.281879	-1.27792	0.667031	1.20538	0.847321	-1.41236
ENSG00000236617.2	AC127070.2	0.281879	-2.52603	0.988848	-1.02823	0.996239	2.41581
ENSG00000159128.14	IFNGR2	0.281898	1.43658	0.158655	1.99302	0.981216	1.44089
ENSG00000139973.16	SYT16	0.281922	2.91964	0.100108	-11.1931	0.924751	3.8201
ENSG00000226825.1	LINC01509	0.281922	15.6993	NA	-1.29255	NA	-3.59875
ENSG00000101204.16	CHRNA4	0.281973	15.6877	NA	-1.92825	NA	-10.449
ENSG00000273363.1	AL353801.3	0.281986	-2.78942	0.806439	1.60324	0.992945	2.71809
ENSG00000173264.14	GPR137	0.282166	1.27188	0.056188	1.77911	0.999965	-1.01166
ENSG00000166927.12	MS4A7	0.282192	2.09237	0.679232	-1.72548	0.787886	-3.09406
ENSG00000154305.16	MIA3	0.282308	-1.19063	0.736561	-1.1167	0.999965	1.03598
ENSG00000275638.1	AC011939.3	0.282353	-1.93224	0.964834	1.07147	0.999965	-1.26652
ENSG00000198211.8	AC092143.1	0.282473	-2.16648	0.945406	-1.17544	0.619376	4.10997
ENSG00000273474.1	AL157392.4	0.282652	2.49489	NA	2.06466	0.999965	1.08108
ENSG00000143450.16	OAZ3	0.28274	1.96601	0.892789	1.24012	0.73464	3.08563
ENSG00000282996.1	AC022021.1	0.283095	7.51764	NA	-1.92823	NA	-1.2579
ENSG00000267026.5	AL136084.2	0.283203	11.8406	NA	3.20542	NA	-1.85823
ENSG00000066379.14	ZNRD1	0.283266	-1.27722	0.442885	1.33254	0.999965	1.02812
ENSG00000113621.14	TXNDC15	0.283303	1.33737	0.388688	1.4546	0.955469	-1.38873
ENSG00000279261.2	AL360294.1	0.283353	-8.00419	NA	3.92743	0.999965	1.12691
ENSG00000254349.5	MIR2052HG	0.283412	9.76272	NA	1.59311	0.999965	-3.48904
ENSG00000205981.6	DNAJC19	0.283439	1.18266	0.0797227	1.45859	0.999965	1.09883
ENSG00000120451.10	SNX19	0.283439	1.23056	0.195703	-1.44859	0.999965	1.01908
ENSG00000121864.9	ZNF639	0.283442	-1.22539	0.900832	-1.06335	0.999965	-1.07193
ENSG00000197953.5	AADACL2	0.283582	10.4744	NA	-1.29254	NA	2.04265
ENSG00000205116.3	TMEM88B	0.283582	8.99342	NA	2.17382	NA	-1.17653
ENSG00000262967.1	AC005921.2	0.283583	2.11789	0.904904	1.24177	0.999965	-1.91821
ENSG00000281406.1	BLACAT1	0.283585	4.02865	0.435637	5.17634	0.999965	-2.35243
ENSG00000080546.13	SESN1	0.283657	1.33869	0.154516	1.75231	0.999965	-1.27555
ENSG00000145439.11	CBR4	0.283916	-1.367	0.912672	1.09026	0.999965	1.14753
ENSG00000175573.6	C11orf68	0.284033	1.37235	0.173268	1.7991	0.999965	-1.1418
ENSG00000246740.2	PLA2G4E-AS1	0.284072	3.2854	NA	1.48837	0.999965	1.01725
ENSG00000142002.16	DPP9	0.284452	-1.20436	0.391927	1.2698	0.999965	-1.05295
ENSG00000214870.8	AC004540.1	0.284804	-3.08409	0.993668	1.02089	0.999965	1.39998
ENSG00000272866.1	AL135786.2	0.28482	4.95091	NA	4.02069	0.999965	-1.1184
ENSG00000284570.1	MIR7705	0.284949	-1.4996	0.951889	-1.08046	0.999965	1.0742
ENSG00000178125.14	PPP1R42	0.285098	1.19209	0.557227	1.18358	0.999965	-1.04985
ENSG00000248884.1	AC010280.2	0.285147	-3.16881	NA	-12.5436	NA	1.55557
ENSG00000172724.11	CCL19	0.285148	2.94985	0.790681	1.77999	0.999965	-1.47721
ENSG00000271730.1	AL390208.1	0.285409	2.39044	NA	2.04023	0.879796	-4.40029
ENSG00000142224.15	IL19	0.285409	-3.06026	0.577485	-2.78512	0.942957	3.74023
ENSG00000136146.14	MED4	0.285409	1.12741	0.656471	1.09834	0.999965	1.06378
ENSG00000251151.2	HOXC-AS3	0.285441	16.9885	NA	-1.29256	NA	-1.73602
ENSG00000249437.7	NAIP	0.285558	-1.64781	0.181778	-2.48636	0.999965	-1.51555
ENSG00000272343.1	AC107952.2	0.285602	1.9392	0.384956	2.34093	0.965212	-2.09918
ENSG00000065491.8	TBC1D22B	0.285646	-1.20677	0.466914	1.23674	0.847321	1.30619
ENSG00000237461.1	AL359710.1	0.285646	4.06073	0.383971	5.75181	0.921858	4.92048
ENSG00000233536.2	AP000943.1	0.285668	11.3018	NA	1.10561	NA	-5.39386
ENSG00000163635.17	ATXN7	0.285882	-1.32785	0.287842	-1.54732	0.999965	1.23585
ENSG00000064995.16	TAF11	0.28593	-1.14446	0.639686	1.11603	0.999965	1.08344
ENSG00000132676.15	DAP3	0.285994	1.13919	0.515835	1.14503	0.934867	1.1722
ENSG00000155970.11	MICU3	0.285994	2.12233	0.649946	-1.82497	0.999965	-1.34686
ENSG00000198042.10	MAK16	0.286137	1.26721	0.91336	-1.06767	0.999965	-1.0496
ENSG00000253972.5	MAL2	0.286335	16.1084	NA	-1.29256	0.999965	2.05494
ENSG00000004779.9	NDUFAB1	0.286434	1.32767	0.849561	1.125	0.999965	1.06426
ENSG00000273747.1	AC022558.3	0.28655	2.08303	0.484731	2.18858	0.999965	-1.71399
ENSG00000255150.2	EID3	0.286578	-1.65998	0.899249	1.16799	0.999965	1.04767
ENSG00000245680.9	ZNF585B	0.286589	-1.26661	0.69259	1.18444	0.999965	1.02067
ENSG00000205959.3	AC105345.1	0.286737	1.68212	0.744379	1.3811	0.982391	-1.68714
ENSG00000104221.12	BRF2	0.286737	-1.35758	0.661929	1.26697	0.999965	-1.31008
ENSG00000150967.17	ABCB9	0.286766	1.50674	0.0834467	2.50849	0.999965	-1.07251
ENSG00000165915.13	SLC39A13	0.286824	1.38007	0.0868003	2.05406	0.999965	-1.31718
ENSG00000088205.12	DDX18	0.287052	1.15308	0.952599	1.02746	0.999965	1.05025
ENSG00000278259.4	MYO19	0.287077	-1.36662	0.956073	1.05746	0.928313	1.47734
ENSG00000136040.8	PLXNC1	0.287366	-2.11525	0.887589	-1.28395	0.999965	-1.25259
ENSG00000186897.4	C1QL4	0.287366	6.5407	NA	13.7109	0.999965	2.15123
ENSG00000275645.1	AC068338.3	0.28777	1.86141	0.616443	1.70309	0.999965	-1.43542
ENSG00000151135.9	TMEM263	0.287788	-1.37947	0.172682	-1.82585	0.999965	-1.11714
ENSG00000213920.8	MDP1	0.287788	1.28452	0.603746	1.2469	0.999965	-1.22828
ENSG00000255160.5	AC009652.1	0.288178	-3.96098	NA	-1.90726	NA	9.67377
ENSG00000259704.1	AC124248.1	0.288474	-2.56552	0.80046	1.61513	0.999965	-1.51684
ENSG00000159199.13	ATP5G1	0.288747	1.30122	0.218598	1.57956	0.999965	1.25964
ENSG00000274561.1	AC005332.6	0.28891	-1.4903	0.84757	-1.18086	0.914256	-1.71507
ENSG00000113742.12	CPEB4	0.28891	1.55448	0.527296	-1.57017	0.999965	1.11081
ENSG00000229404.5	LINC00858	0.28891	30.7405	0.973186	-1.29258	0.999965	1.77043
ENSG00000135976.17	ANKRD36	0.28891	1.49606	0.974875	-1.02849	0.999965	1.16095
ENSG00000143891.16	GALM	0.288928	1.62944	0.759807	1.33898	0.999965	1.22192
ENSG00000108091.10	CCDC6	0.289014	1.19471	0.340697	-1.28678	0.999965	-1.08314
ENSG00000221947.7	XKR9	0.289402	2.06797	0.769412	-1.52654	0.999965	1.93279
ENSG00000168556.6	ING2	0.289462	1.27579	0.777709	1.14655	0.999965	1.13693
ENSG00000154803.12	FLCN	0.289462	-1.31104	0.869668	-1.10645	0.999965	-1.03263
ENSG00000169972.11	PUSL1	0.289462	1.39993	0.960235	1.04511	0.999965	-1.07599
ENSG00000267090.1	AC005789.1	0.289462	-3.59118	NA	1.07108	NA	1.23952
ENSG00000004455.16	AK2	0.28967	-1.20775	0.992002	-1.00448	0.999965	1.1199
ENSG00000236045.1	AL031283.3	0.28968	17.2798	NA	4.05727	NA	-7.71513
ENSG00000273064.1	AC017083.2	0.289963	-2.46497	0.242435	4.24932	0.970956	2.65445
ENSG00000225975.6	LINC01534	0.290104	-1.5318	0.387282	1.72934	0.994617	1.51031
ENSG00000250371.1	AC007370.2	0.290221	3.93176	NA	3.52184	NA	1.0468
ENSG00000267321.2	LINC02001	0.290317	1.46663	0.265568	1.85129	0.999965	1.17418
ENSG00000077935.16	SMC1B	0.290317	-4.39072	0.714881	2.73642	0.999965	2.87583
ENSG00000131652.13	THOC6	0.290403	-1.30379	0.483079	1.34272	0.999965	-1.17487
ENSG00000242268.2	LINC02082	0.290449	17.0991	NA	-1.29256	NA	1.42152
ENSG00000160678.11	S100A1	0.290652	2.69912	0.810015	-1.64801	0.999965	2.40887
ENSG00000166197.16	NOLC1	0.290692	1.32058	0.957615	-1.04349	0.999965	-1.07745
ENSG00000235903.7	CPB2-AS1	0.290834	2.14388	0.711209	1.67749	0.999965	-1.61803
ENSG00000171763.18	SPATA5L1	0.290881	-1.2285	0.62713	-1.18989	0.999965	-1.17416
ENSG00000225329.3	LHFPL3-AS2	0.290894	-2.13007	0.954181	1.14659	0.999965	1.0729
ENSG00000171603.16	CLSTN1	0.291038	1.32156	0.684297	1.22902	0.999965	-1.14035
ENSG00000008517.16	IL32	0.291116	-2.36436	0.235559	4.29127	0.999965	-1.2738
ENSG00000179111.8	HES7	0.291208	2.86854	0.128599	7.9691	0.955469	3.10607
ENSG00000134684.10	YARS	0.291272	-1.27069	0.964578	1.02729	0.999965	1.01092
ENSG00000101191.16	DIDO1	0.291475	-1.20867	0.919345	-1.05197	0.999965	-1.09248
ENSG00000259194.1	AC020891.1	0.291492	16.5347	NA	-1.29256	NA	1.14304
ENSG00000250222.1	AC008443.5	0.291528	2.05297	0.308321	2.93355	0.999965	1.04149
ENSG00000118579.12	MED28	0.291611	-1.1847	0.711587	1.12427	0.999965	-1.01969
ENSG00000126698.10	DNAJC8	0.291611	1.21085	0.801085	1.10437	0.999965	1.01126
ENSG00000106400.11	ZNHIT1	0.291663	1.43017	0.707641	1.28492	0.935179	1.54545
ENSG00000158714.10	SLAMF8	0.292093	3.12648	0.955	1.23715	0.999965	-1.18216
ENSG00000271734.1	Z98200.1	0.292282	-2.27122	0.715113	1.62251	0.999965	1.76441
ENSG00000171865.9	RNASEH1	0.292486	1.22236	0.657413	1.17236	0.999965	-1.12258
ENSG00000243321.3	LINC01998	0.29251	17.0523	NA	-1.29256	NA	-2.33763
ENSG00000266934.1	AC005746.1	0.292532	2.23811	0.924089	-1.22974	0.999965	1.46485
ENSG00000094975.13	SUCO	0.292538	1.4244	0.247752	-1.8005	0.997434	1.39083
ENSG00000272273.1	AL662797.2	0.292538	1.71539	0.521765	1.74164	0.999965	1.02439
ENSG00000143512.12	HHIPL2	0.292573	-1.81257	0.783576	-1.37156	0.999965	-1.41688
ENSG00000154537.4	FAM27C	0.292703	-2.5683	0.893924	1.33629	0.999965	2.17747
ENSG00000153944.10	MSI2	0.292773	-1.4698	0.957085	-1.06801	0.999965	1.28143
ENSG00000134294.13	SLC38A2	0.293022	1.48565	0.681709	-1.34434	0.955469	1.5635
ENSG00000250735.5	AC096759.2	0.293168	27.2162	0.97259	-1.29258	0.999965	2.44522
ENSG00000283228.1	AC068547.1	0.293199	-1.25093	0.432075	-1.31389	0.999965	-1.01323
ENSG00000228649.8	SNHG26	0.29322	2.00196	0.956975	1.12691	0.999965	-1.81588
ENSG00000274038.1	AC007014.2	0.293224	2.73791	0.787292	1.71645	0.999965	-1.00928
ENSG00000164889.13	SLC4A2	0.293302	1.2141	0.479441	1.24454	0.999965	-1.13423
ENSG00000281887.3	GIMAP1-GIMAP5	0.293521	-2.21226	0.592222	2.06689	0.999965	-1.29709
ENSG00000136878.12	USP20	0.293627	-1.38557	0.373928	1.55313	0.999965	-1.17932
ENSG00000258689.1	LINC01269	0.293722	-2.27657	0.923981	-1.21028	0.999965	1.20096
ENSG00000137054.15	POLR1E	0.293722	1.39022	0.960585	-1.04309	0.999965	-1.25196
ENSG00000181610.12	MRPS23	0.293954	1.25059	0.837269	1.10557	0.999965	-1.02002
ENSG00000177311.11	ZBTB38	0.294057	-1.4165	0.0849173	-2.20666	0.999965	1.15368
ENSG00000262580.5	AC087741.1	0.29411	-1.84783	0.574967	1.78867	0.999965	1.33705
ENSG00000141480.17	ARRB2	0.294249	-1.52276	0.866768	1.17516	0.999965	1.13671
ENSG00000228486.10	LINC01125	0.294309	-1.45155	0.946704	1.08085	0.955469	1.54656
ENSG00000166704.11	ZNF606	0.29437	-1.49895	0.527238	1.51739	0.912577	1.70388
ENSG00000145907.14	G3BP1	0.29437	-1.31887	0.630174	-1.2645	0.999965	1.08129
ENSG00000170954.11	ZNF415	0.294398	1.59763	0.271728	-2.12365	0.999965	1.11383
ENSG00000162783.10	IER5	0.29441	-1.47325	0.982608	-1.01886	0.999965	1.22366
ENSG00000284395.1	AL032819.3	0.29449	-7.20953	NA	-1.44691	NA	5.66958
ENSG00000174948.5	GPR149	0.294558	16.048	NA	-1.29256	0.999965	3.02884
ENSG00000105982.16	RNF32	0.29492	-2.1857	0.752771	1.61249	0.999965	1.24113
ENSG00000226276.1	AC093382.1	0.29492	2.43192	NA	-1.66443	0.999965	-2.12228
ENSG00000256980.4	KHDC1L	0.294925	-4.2105	NA	2.43741	0.999965	2.1955
ENSG00000135766.8	EGLN1	0.295062	1.24423	0.482958	-1.27801	0.999965	1.00694
ENSG00000154975.13	CA10	0.295183	7.46511	0.544368	-8.48835	0.999965	-2.32656
ENSG00000235169.7	SMIM1	0.295225	1.71195	0.47767	1.81813	0.745445	-2.60876
ENSG00000100889.11	PCK2	0.295225	-1.63906	0.841941	1.24222	0.992945	1.61419
ENSG00000170525.19	PFKFB3	0.295225	-1.64845	0.374695	-1.96685	0.999965	1.20096
ENSG00000112539.14	C6orf118	0.295231	7.72307	NA	-1.92823	NA	1.34642
ENSG00000101158.13	NELFCD	0.29529	-1.23569	0.80046	1.11711	0.999965	1.18749
ENSG00000270937.1	AL033381.2	0.295397	15.3971	NA	-1.29256	0.999965	3.17279
ENSG00000198270.12	TMEM116	0.295664	1.4979	0.555324	1.48957	0.999965	1.22511
ENSG00000235159.1	AL121672.2	0.295838	2.93935	NA	2.63297	0.999965	-1.44627
ENSG00000272934.1	AL390726.4	0.296062	3.29356	0.669561	2.50709	0.999965	1.56334
ENSG00000279767.1	AL513523.10	0.296089	1.74882	0.361167	2.10284	0.999965	-1.24915
ENSG00000106477.18	CEP41	0.296089	-1.41268	0.970986	1.02882	0.999965	1.27123
ENSG00000225857.5	AL162431.1	0.296089	4.78465	NA	1.0678	NA	1.21157
ENSG00000166575.16	TMEM135	0.296107	1.35355	0.816884	-1.16077	0.999965	-1.05931
ENSG00000259607.1	AC108449.3	0.296107	5.99554	NA	9.72392	NA	1.62883
ENSG00000267786.1	AF038458.3	0.296107	11.1526	NA	13.1386	NA	-2.55654
ENSG00000229228.1	LINC00582	0.296129	-6.81071	NA	1.029	NA	-1.57137
ENSG00000167103.11	PIP5KL1	0.296155	1.67251	0.913785	-1.15481	0.999965	1.04204
ENSG00000175265.17	GOLGA8A	0.296163	-1.52425	0.78636	1.26235	0.999965	-1.11968
ENSG00000186272.12	ZNF17	0.296203	-1.19064	0.950215	-1.03569	0.999965	1.01033
ENSG00000067900.7	ROCK1	0.296435	1.3633	0.730848	-1.22807	0.999965	-1.14033
ENSG00000116918.13	TSNAX	0.29646	-1.23196	0.286397	-1.38802	0.999965	-1.04708
ENSG00000140931.19	CMTM3	0.29646	1.71667	0.359144	2.12489	0.999965	-1.44356
ENSG00000257207.5	AC112229.3	0.29646	1.67697	0.51471	-1.73508	0.999965	-1.01515
ENSG00000131653.12	TRAF7	0.29646	-1.14038	0.586704	1.13003	0.999965	1.05891
ENSG00000072954.6	TMEM38A	0.29646	-1.5917	0.958492	1.06922	0.999965	-1.136
ENSG00000253496.2	AC068992.1	0.296855	15.0624	NA	-1.29255	NA	-1.85232
ENSG00000068971.13	PPP2R5B	0.296857	1.39913	0.139895	1.97492	0.999965	-1.0391
ENSG00000262528.2	AL022341.2	0.296857	1.94618	0.957615	1.1058	0.999965	1.34272
ENSG00000274718.1	AL136964.1	0.296951	7.78194	NA	-1.92823	NA	1.41669
ENSG00000167106.11	FAM102A	0.297034	-1.35596	0.940221	1.07157	0.999965	-1.08927
ENSG00000240790.1	AC073934.1	0.29724	-4.05152	NA	1.37079	NA	1.64944
ENSG00000243480.7	AMY2A	0.297291	14.0576	NA	8.86493	NA	-4.80733
ENSG00000199005.4	MIR370	0.297316	15.4596	NA	-1.29256	NA	-2.51572
ENSG00000183495.13	EP400	0.297769	-1.277	0.893359	-1.08363	0.999965	1.06305
ENSG00000079841.18	RIMS1	0.29827	4.01006	0.15733	14.3267	0.999965	-2.22434
ENSG00000129911.8	KLF16	0.298326	1.61239	0.359702	1.94985	0.999965	-1.29721
ENSG00000261863.1	LINC01996	0.298326	15.9311	NA	-1.29256	0.999965	3.28756
ENSG00000146223.14	RPL7L1	0.298396	1.16255	0.24536	1.28902	0.999965	-1.0692
ENSG00000283920.1	MIR6743	0.298396	-2.11204	0.900442	-1.24058	0.999965	1.39424
ENSG00000232645.5	LINC01431	0.29857	-2.04857	0.27274	3.08047	0.999965	1.62123
ENSG00000277161.1	PIGW	0.29857	1.38885	0.660396	1.29867	0.999965	1.26585
ENSG00000234134.1	AL158835.2	0.298635	-2.75441	NA	-1.15054	0.999965	-3.01314
ENSG00000283704.1	MIR3656	0.298771	-1.25169	0.174304	1.51541	0.999965	1.06213
ENSG00000269559.2	AC093677.2	0.298991	2.44607	0.744567	-1.80495	0.999965	1.58064
ENSG00000236501.5	AC074286.1	0.299084	8.51509	NA	1.48607	NA	1.18768
ENSG00000143178.12	TBX19	0.299136	-1.64552	0.957615	1.08552	0.999965	1.36239
ENSG00000135537.16	AFG1L	0.299228	-1.29901	0.424814	-1.38306	0.999965	1.23241
ENSG00000105607.12	GCDH	0.299363	-1.2869	0.295477	1.48069	0.999965	1.03341
ENSG00000279472.1	AC244517.8	0.299545	9.53948	NA	-1.29254	NA	1.47835
ENSG00000283886.1	BX664615.2	0.299726	1.82366	0.727368	1.49335	0.999965	1.62523
ENSG00000184986.10	TMEM121	0.299726	-2.0005	0.75774	1.52653	0.999965	-1.89778
ENSG00000100347.14	SAMM50	0.299726	-1.25056	0.952164	-1.04473	0.999965	-1.16239
ENSG00000110958.15	PTGES3	0.299726	1.19911	0.247298	1.35787	0.999965	-1.0201
ENSG00000204371.11	EHMT2	0.300021	-1.2647	0.305235	1.43448	0.999965	1.03287
ENSG00000176108.9	CHMP6	0.300026	1.26128	0.405257	1.34892	0.999965	-1.21174
ENSG00000085231.13	AK6	0.300035	1.19088	0.989984	1.005	0.999965	-1.10677
ENSG00000121858.10	TNFSF10	0.300137	1.70833	0.44118	1.91876	0.999965	-1.29967
ENSG00000119812.18	FAM98A	0.300257	1.35837	0.928667	1.07974	0.999965	-1.03048
ENSG00000197608.11	ZNF841	0.30051	-1.38723	0.269568	-1.70359	0.999965	1.12677
ENSG00000223960.6	AC009948.1	0.300647	-1.65015	0.86751	-1.21305	0.999965	-1.28838
ENSG00000213981.8	AC007277.1	0.300677	10.8037	NA	-1.87039	NA	-7.46126
ENSG00000272010.1	AC100814.1	0.300802	-2.34878	0.848193	1.42475	0.999965	1.33274
ENSG00000176022.4	B3GALT6	0.30082	1.27127	0.305541	1.44561	0.999965	1.03057
ENSG00000236499.2	LINC00896	0.300845	-2.33175	0.693274	-1.8141	0.999965	-2.04661
ENSG00000234199.2	LINC01191	0.300845	-2.70105	0.874453	1.37803	0.999965	2.20118
ENSG00000271820.1	AL109910.2	0.301168	-4.38021	NA	-3.04754	NA	2.43632
ENSG00000260565.6	ERVK13-1	0.301227	-1.47901	0.800376	-1.23005	0.999965	-1.07648
ENSG00000100028.11	SNRPD3	0.301294	-1.31064	0.870851	1.10824	0.74372	1.5759
ENSG00000111639.7	MRPL51	0.301386	-1.20953	0.919665	-1.05294	0.999965	-1.05823
ENSG00000267024.1	AC008747.1	0.301386	-3.5814	NA	1.28804	NA	2.58386
ENSG00000275385.1	CCL18	0.301432	4.35931	0.312933	9.39666	0.963071	5.17574
ENSG00000135048.13	TMEM2	0.301432	1.63081	0.789529	-1.30962	0.992945	1.6155
ENSG00000100167.19	SEPTIN3	0.301571	3.00367	0.373928	4.50582	0.999965	2.54556
ENSG00000109944.10	C11orf63	0.301571	1.88373	0.997982	1.00363	0.999965	-1.26442
ENSG00000163273.3	NPPC	0.301576	-3.35841	0.337449	-5.82444	0.999965	1.04274
ENSG00000176635.17	HORMAD2	0.301852	5.22678	0.591047	4.58238	0.772074	-17.3346
ENSG00000058262.9	SEC61A1	0.301968	1.33441	0.443353	1.42071	0.999965	1.01721
ENSG00000207693.1	MIR602	0.301968	11.4181	NA	1.12267	NA	-11.2023
ENSG00000269189.1	AL445223.1	0.302168	27.0304	NA	-1.29258	NA	-6.19625
ENSG00000198815.8	FOXJ3	0.302347	-1.16676	0.337141	-1.25279	0.999965	1.00404
ENSG00000170298.15	LGALS9B	0.302391	-2.36246	0.960235	1.11989	0.999965	-2.21369
ENSG00000261838.5	AC092718.6	0.302391	20.4326	NA	10.1639	NA	-4.68389
ENSG00000237070.1	AC005550.3	0.302454	15.6864	NA	-1.29256	NA	-1.79844
ENSG00000105255.10	FSD1	0.302597	-3.3195	0.590664	3.0568	0.999965	1.99936
ENSG00000182134.15	TDRKH	0.302632	-1.54581	0.957615	-1.07327	0.376488	2.82649
ENSG00000170373.8	CST1	0.302728	5.99569	0.454042	-9.88041	0.737192	19.5993
ENSG00000168675.18	LDLRAD4	0.302728	-1.73649	0.778743	1.3737	0.999965	-1.58629
ENSG00000008018.8	PSMB1	0.302762	1.15833	0.486633	1.18078	0.999965	-1.00316
ENSG00000248275.1	TRIM52-AS1	0.302791	1.48677	0.516063	1.52917	0.999965	-1.34882
ENSG00000250397.2	AP006623.1	0.30306	1.90139	0.424905	2.19815	0.889518	-2.66275
ENSG00000272323.1	AC026801.3	0.303074	2.07961	0.337932	2.88976	0.999965	1.90642
ENSG00000174448.8	STARD6	0.303074	-3.51305	NA	1.0441	0.999965	2.35667
ENSG00000267214.1	AC092068.1	0.303074	-4.80973	NA	3.07774	NA	1.12691
ENSG00000236810.5	ELOA-AS1	0.303338	-1.49263	0.709214	1.32625	0.999965	1.34016
ENSG00000076944.15	STXBP2	0.303397	-1.66166	0.580466	1.62339	0.999965	1.27314
ENSG00000263849.1	MIR4744	0.303472	4.32067	NA	3.52911	NA	-1.20643
ENSG00000233539.5	AC011294.1	0.30361	16.0123	NA	-1.29256	NA	-1.10453
ENSG00000114650.18	SCAP	0.303658	1.38309	0.610391	1.33916	0.999965	-1.26007
ENSG00000138400.12	MDH1B	0.303658	1.96022	0.515994	2.04265	0.935179	2.28827
ENSG00000255045.1	AP000866.5	0.303658	-1.63943	0.718093	1.3852	0.999965	1.32997
ENSG00000275496.4	CU633906.1	0.303667	1.98827	0.541097	-2.07531	0.999965	-1.3657
ENSG00000151465.13	CDC123	0.303796	-1.22719	0.575557	1.21827	0.619376	1.47631
ENSG00000260088.1	AL445483.1	0.303796	6.01349	0.0871676	52.6611	0.999965	3.2604
ENSG00000143258.15	USP21	0.303804	-1.5566	0.0519294	3.06494	0.914256	1.79785
ENSG00000112651.11	MRPL2	0.303855	1.26005	0.233236	1.49354	0.999965	-1.03291
ENSG00000164951.15	PDP1	0.303939	1.45081	0.955928	1.07165	0.999965	-1.17132
ENSG00000129562.10	DAD1	0.303963	1.14723	0.0598249	1.40365	0.999965	1.01874
ENSG00000157349.16	DDX19B	0.303963	1.15538	0.683367	-1.11561	0.999965	-1.05048
ENSG00000166532.15	RIMKLB	0.303963	1.80069	0.883575	-1.22937	0.999965	-1.06889
ENSG00000123838.10	C4BPA	0.303963	20.2287	NA	7.93877	0.999965	-1.0266
ENSG00000215021.8	PHB2	0.303992	-1.26635	0.706802	1.18494	0.999965	-1.13054
ENSG00000284435.1	MIR4691	0.304046	-1.55833	0.106253	2.22343	0.999965	-1.36478
ENSG00000204669.9	C9orf57	0.304118	-10.8998	NA	-1.04596	NA	1.12691
ENSG00000223374.1	AC005104.1	0.304135	6.32012	NA	2.9576	NA	-6.20962
ENSG00000174456.13	C12orf76	0.304274	-1.31492	0.077595	1.90151	0.999965	-1.13088
ENSG00000113249.12	HAVCR1	0.304274	4.18108	0.808314	-2.11643	0.999965	1.55398
ENSG00000101182.14	PSMA7	0.304357	1.22672	0.676462	1.17153	0.999965	-1.01541
ENSG00000173812.10	EIF1	0.304598	1.31645	0.857	-1.1196	0.999965	-1.10223
ENSG00000229618.2	AC011287.1	0.304607	4.65309	0.524432	-5.86168	0.999965	2.37685
ENSG00000210741.1	MIR196A1	0.304607	16.5785	NA	1.87292	NA	-2.72349
ENSG00000122035.6	RASL11A	0.304725	1.89554	0.29084	-2.75959	0.999965	-1.17889
ENSG00000275491.1	LINC01730	0.304775	-2.30188	0.649946	1.93294	0.999965	-1.0971
ENSG00000147488.11	ST18	0.304802	3.21084	0.32307	-6.5585	0.999965	-1.16036
ENSG00000115844.10	DLX2	0.304802	-5.92887	0.611587	-4.81759	0.999965	4.47784
ENSG00000078142.12	PIK3C3	0.304827	-1.17705	0.671241	1.13641	0.999965	1.02907
ENSG00000163166.14	IWS1	0.304827	1.17691	0.970535	-1.01394	0.999965	1.05421
ENSG00000179846.9	NKPD1	0.304837	2.03032	0.357728	2.70146	0.999965	-1.09561
ENSG00000248964.6	AC131254.1	0.304912	5.24412	NA	-5.86644	0.999965	1.28122
ENSG00000113649.11	TCERG1	0.304995	-1.23884	0.056188	-1.70988	0.999965	1.02114
ENSG00000004864.13	SLC25A13	0.305112	1.46978	0.603746	-1.42208	0.988435	1.4691
ENSG00000231028.8	LINC00271	0.305146	2.25155	0.0579176	6.96565	0.999965	1.78919
ENSG00000125967.16	NECAB3	0.305295	1.30383	0.546737	1.30995	0.999965	1.19283
ENSG00000254873.1	AP001267.1	0.305316	-1.98481	0.951332	1.13127	0.999965	-1.55276
ENSG00000130638.16	ATXN10	0.305388	1.21981	0.787646	-1.11757	0.999965	1.03039
ENSG00000261596.2	AC005632.2	0.305486	1.7721	0.888034	1.21302	0.999965	1.61358
ENSG00000226321.5	CROCC2	0.305695	5.43838	NA	-1.95633	NA	1.9768
ENSG00000036828.15	CASR	0.306014	5.20038	0.766168	2.71139	0.999965	-3.6237
ENSG00000251555.1	AC096711.2	0.306352	-3.02392	NA	-3.22125	0.955469	3.88684
ENSG00000282021.1	AC100810.3	0.306644	-2.30847	NA	-1.77235	0.999965	-1.82066
ENSG00000261002.5	AC036103.1	0.306664	7.57794	NA	1.91066	NA	-2.59142
ENSG00000260804.3	LINC01963	0.306809	1.42874	0.588839	1.40049	0.687399	-1.92185
ENSG00000268119.5	AC010615.2	0.306872	-3.18117	0.0941052	-14.0766	0.999965	1.9466
ENSG00000225880.5	LINC00115	0.306917	-1.74725	0.348795	2.20349	0.999965	1.64392
ENSG00000089234.15	BRAP	0.306917	-1.17023	0.353961	-1.25229	0.999965	-1.13682
ENSG00000119922.9	IFIT2	0.307095	-1.6325	0.759884	-1.35352	0.735223	-2.3574
ENSG00000255435.6	AP001267.3	0.307098	1.80911	0.0862813	3.75672	0.726055	2.7864
ENSG00000019485.13	PRDM11	0.307294	1.74891	0.917564	-1.16867	0.999965	-1.41348
ENSG00000103199.13	ZNF500	0.307305	-1.30998	0.368836	1.45647	0.91163	-1.44426
ENSG00000185742.6	C11orf87	0.307366	14.5202	NA	-1.29255	NA	-1.81997
ENSG00000196152.10	ZNF79	0.307387	-1.35639	0.574532	1.34312	0.999965	1.11688
ENSG00000229393.1	AL139246.4	0.307393	-3.449	NA	-1.41692	NA	-1.33658
ENSG00000152672.7	CLEC4F	0.307406	3.00883	0.135298	-14.2857	0.999965	1.77474
ENSG00000241475.1	AL160408.4	0.307736	14.8042	NA	-1.29256	NA	-3.39358
ENSG00000137074.18	APTX	0.307794	1.15448	0.486633	1.17728	0.523298	1.35389
ENSG00000162711.16	NLRP3	0.307815	2.21547	0.428037	-2.73876	0.999965	1.0837
ENSG00000178445.9	GLDC	0.307869	-2.75919	0.500776	3.09756	0.999965	-1.05056
ENSG00000230947.2	AP000356.1	0.307869	3.48377	NA	-2.08583	NA	-4.26346
ENSG00000269091.5	AC010624.3	0.307892	-2.43631	0.950489	1.17929	0.999965	-1.50188
ENSG00000144214.9	LYG1	0.307905	-1.63879	0.532911	1.65465	0.836192	2.10512
ENSG00000149485.18	FADS1	0.308155	2.02083	0.90399	-1.24394	0.999965	1.62094
ENSG00000235245.1	AL360181.2	0.308433	-1.57107	0.955928	1.08777	0.936943	-1.78957
ENSG00000152056.16	AP1S3	0.308507	1.85106	0.803092	1.38746	0.999965	1.22276
ENSG00000232803.1	SLCO4A1-AS1	0.308507	14.583	NA	-1.29256	NA	1.63209
ENSG00000251611.1	AC079795.1	0.308535	3.35244	0.956455	-1.25096	0.999965	1.6682
ENSG00000186017.14	ZNF566	0.308732	1.33817	0.665136	1.26306	0.999965	-1.23484
ENSG00000244459.2	AC147067.1	0.308774	-1.83289	0.989132	-1.01907	0.934867	-2.25094
ENSG00000236514.1	AL135791.1	0.308823	-2.23611	0.457062	2.55449	0.999965	1.70395
ENSG00000271092.5	TMEM56-RWDD3	0.308851	-1.21648	0.649437	1.176	0.999965	1.20033
ENSG00000092200.12	RPGRIP1	0.308917	2.05827	0.660868	1.78321	0.999965	1.0205
ENSG00000185800.11	DMWD	0.308943	1.34788	0.32452	1.57119	0.999965	-1.0783
ENSG00000271320.1	AC091488.1	0.30904	3.00217	0.599036	2.69518	0.999965	1.36355
ENSG00000164796.17	CSMD3	0.309291	15.5392	NA	-1.29256	NA	-1.08884
ENSG00000214265.11	AC124312.1	0.309466	1.27174	0.0879781	1.74696	0.999965	-1.18311
ENSG00000235890.2	TSPEAR-AS1	0.309466	3.03378	0.95865	-1.17638	0.999965	-1.38619
ENSG00000225663.7	MCRIP1	0.309523	1.41116	0.705229	1.28531	0.999965	-1.37201
ENSG00000256762.1	STH	0.309589	35.5261	NA	-1.29259	NA	-15.8618
ENSG00000213096.10	ZNF254	0.309819	-1.59657	0.459075	-1.7547	0.999965	1.5639
ENSG00000099992.15	TBC1D10A	0.309904	1.32466	0.472642	1.39187	0.981854	-1.34352
ENSG00000204604.9	ZNF468	0.309919	-1.44444	0.538308	-1.46644	0.999965	1.28701
ENSG00000233461.5	AL445524.1	0.309963	1.67801	0.290651	2.27112	0.735223	2.45779
ENSG00000272654.1	AL358472.2	0.309963	-1.8278	0.187989	3.07545	0.982391	1.87385
ENSG00000109390.11	NDUFC1	0.309963	1.2385	0.0813649	1.65597	0.999965	1.08062
ENSG00000103197.16	TSC2	0.309963	-1.20366	0.862801	1.07736	0.999965	-1.11685
ENSG00000122741.15	DCAF10	0.310006	1.21058	0.663958	-1.16684	0.999965	-1.02727
ENSG00000224549.1	AC017067.1	0.310048	25.9397	NA	-1.29258	NA	-2.68859
ENSG00000166133.17	RPUSD2	0.310082	-1.25794	0.327577	1.41033	0.999965	-1.01147
ENSG00000231440.1	AL358176.4	0.310219	4.96074	NA	7.76428	0.948132	5.76537
ENSG00000116459.10	ATP5F1	0.310266	1.13227	0.99269	-1.00271	0.948132	1.16335
ENSG00000003147.17	ICA1	0.310266	1.96522	0.715643	-1.61351	0.999965	1.42256
ENSG00000259006.1	AC092143.2	0.310283	3.45996	NA	1.55271	0.936083	-5.50715
ENSG00000257859.1	CASC18	0.310286	6.58944	NA	-4.03031	NA	-6.57318
ENSG00000260037.5	AC104938.1	0.310367	3.72377	NA	-1.63291	NA	-1.35412
ENSG00000272112.1	AC011374.2	0.310421	1.69068	0.32743	2.17521	0.99775	-1.68702
ENSG00000272551.1	AC017048.3	0.310421	17.3549	NA	61.8008	0.999965	-5.55228
ENSG00000205037.2	AC134312.1	0.31044	3.69382	0.0902674	19.0797	0.999965	-1.32197
ENSG00000163218.14	PGLYRP4	0.310568	11.2779	0.642711	7.70184	0.999965	1.31171
ENSG00000160703.15	NLRX1	0.310603	1.40161	0.812644	-1.19058	0.999965	-1.30342
ENSG00000225096.2	AL445250.1	0.31063	4.77895	NA	1.48721	NA	-2.07837
ENSG00000254340.1	AC022784.7	0.31093	5.79138	0.827918	2.33182	0.999965	1.51949
ENSG00000254870.5	ATP6V1G2-DDX39B	0.311092	-1.17228	0.798232	1.09023	0.999965	1.03564
ENSG00000182759.3	MAFA	0.311095	-2.33306	0.717801	1.76765	0.928313	3.08282
ENSG00000267213.4	AC007773.1	0.311253	-2.06462	0.760921	1.55088	0.999965	-1.4224
ENSG00000136010.13	ALDH1L2	0.311253	2.23062	0.783687	-1.58398	0.999965	-1.29994
ENSG00000240875.5	LINC00886	0.311431	1.75157	0.0537106	4.14704	0.999965	1.31281
ENSG00000206113.10	CFAP99	0.311515	4.34664	0.637755	3.4823	0.999965	-1.45415
ENSG00000242866.9	STRC	0.311515	2.02016	0.649915	1.78326	0.999965	-1.15016
ENSG00000141570.10	CBX8	0.311607	-1.6269	0.408794	1.89134	0.999965	1.38264
ENSG00000250337.5	LINC01021	0.311799	9.84478	NA	9.70157	NA	2.20128
ENSG00000224265.1	AC068707.1	0.311905	14.5553	NA	-1.29256	NA	1.79
ENSG00000264757.1	MIR3198-1	0.311907	-3.93371	NA	-3.52743	NA	11.4546
ENSG00000182010.10	RTKN2	0.31205	-2.35335	0.966367	-1.0985	0.999965	2.00701
ENSG00000226622.5	AC092155.1	0.31205	34.9356	NA	-1.29259	NA	-15.5982
ENSG00000163444.11	TMEM183A	0.312167	-1.24084	0.852091	-1.09699	0.999965	-1.04602
ENSG00000188981.10	MSANTD1	0.312233	-1.76726	0.669362	1.55504	0.999965	-1.47447
ENSG00000271933.1	AL603756.1	0.31226	1.9559	0.463126	2.18051	0.958292	-2.30935
ENSG00000119383.19	PTPA	0.31226	1.20466	0.257585	1.3724	0.999965	-1.02504
ENSG00000185513.14	L3MBTL1	0.31226	-1.39717	0.961544	1.04277	0.999965	-1.07112
ENSG00000108666.9	C17orf75	0.312287	-1.34949	0.964713	-1.03551	0.552378	1.84687
ENSG00000008710.19	PKD1	0.312287	1.5799	0.650802	-1.46619	0.999965	-1.34487
ENSG00000171621.13	SPSB1	0.312287	1.8344	0.744198	-1.49032	0.999965	-1.23655
ENSG00000254858.9	MPV17L2	0.312439	-1.26245	0.765681	1.15287	0.999965	-1.18694
ENSG00000259353.1	AC090515.4	0.312501	2.43409	0.873168	-1.41478	0.999965	2.2222
ENSG00000167634.12	NLRP7	0.312514	-3.2305	0.835349	1.72621	0.999965	-1.14134
ENSG00000215692.2	AC114730.1	0.312567	-2.81627	0.601072	2.26815	0.999965	2.55946
ENSG00000127412.6	TRPV5	0.312736	4.96518	NA	-2.58405	0.999965	-1.33255
ENSG00000273212.1	AC000068.2	0.312904	-1.88716	0.668311	1.58579	0.999965	1.09879
ENSG00000258777.1	HIF1A-AS1	0.312978	-2.78907	NA	-1.08701	0.999965	1.98532
ENSG00000250126.1	AC116563.1	0.313021	13.9128	NA	-1.29255	NA	-2.18044
ENSG00000284116.1	AL772307.1	0.31307	-2.09893	0.588864	2.00717	0.999965	1.94002
ENSG00000230898.1	AL596087.2	0.31307	10.879	NA	-1.29254	NA	-1.25562
ENSG00000035687.9	ADSS	0.313339	1.26616	0.827593	-1.12206	0.999965	1.19388
ENSG00000150756.13	FAM173B	0.313355	1.29918	0.676701	-1.22844	0.981216	1.32419
ENSG00000204713.10	TRIM27	0.313372	-1.1695	0.320665	1.27117	0.999965	-1.04782
ENSG00000261402.1	AL591222.1	0.313372	10.3945	NA	1.8631	NA	1.22566
ENSG00000174943.9	KCTD13	0.313454	-1.36019	0.637954	1.30376	0.981854	1.38517
ENSG00000207574.1	MIR661	0.313714	4.18976	NA	1.53837	NA	-1.66041
ENSG00000268870.1	AC008758.5	0.31372	-1.66893	0.958184	-1.07927	0.999965	1.14513
ENSG00000160563.13	MED27	0.313728	1.19933	0.273761	1.35034	0.955469	1.24152
ENSG00000261634.3	AC026992.2	0.313731	15.017	NA	1.15416	NA	-1.72158
ENSG00000273893.1	AL133520.1	0.313759	1.51633	0.469151	1.628	0.999965	-1.40364
ENSG00000175699.14	CCDC197	0.314018	-5.15155	NA	1.99568	0.999965	2.45053
ENSG00000215193.12	PEX26	0.314115	-1.14097	0.845572	1.0607	0.958387	-1.16583
ENSG00000167118.10	URM1	0.314154	-1.189	0.0982839	1.48409	0.999965	-1.11844
ENSG00000255002.1	LINC02324	0.314175	-3.66761	NA	1.00941	NA	1.38183
ENSG00000173465.7	SSSCA1	0.31418	1.28379	0.0923796	1.78347	0.997434	-1.27506
ENSG00000261222.2	AC064805.1	0.314224	-3.38562	0.223652	-9.12001	0.999965	1.0376
ENSG00000185475.10	TMEM179B	0.314317	1.22655	0.0814037	1.62526	0.999965	1.04687
ENSG00000099769.5	IGFALS	0.314317	2.95905	0.500822	3.35082	0.999965	1.12463
ENSG00000259953.1	AL138756.1	0.314429	1.68523	0.191521	2.69713	0.999965	1.3766
ENSG00000235629.1	AC090952.1	0.314444	-4.97502	NA	-1.07599	NA	8.75551
ENSG00000215475.4	SIAH3	0.314481	-4.47647	0.829545	2.00436	0.985282	-5.56864
ENSG00000198754.5	OXCT2	0.314493	2.10117	0.139494	4.6916	0.999965	-1.2567
ENSG00000174915.11	PTDSS2	0.31471	1.31575	0.102331	1.86119	0.978597	-1.34587
ENSG00000232194.1	Z99943.1	0.314746	4.80248	NA	-2.31827	NA	-4.67293
ENSG00000153147.5	SMARCA5	0.314816	-1.20886	0.828565	-1.09654	0.928313	1.2836
ENSG00000268189.2	AC005785.1	0.315014	-1.67629	0.161997	2.71077	0.999965	-1.40684
ENSG00000267481.1	AC011477.2	0.315014	-1.37945	0.837725	1.15841	0.999965	-1.19021
ENSG00000139540.11	SLC39A5	0.315023	-2.04268	0.507546	2.03709	0.33473	6.09365
ENSG00000111642.14	CHD4	0.315096	-1.15145	0.0569197	-1.43229	0.999965	1.01757
ENSG00000099985.3	OSM	0.315138	2.35093	0.211524	4.84486	0.999965	1.30903
ENSG00000145879.10	SPINK7	0.315276	6.76841	0.554464	-7.94941	0.999965	1.81883
ENSG00000242242.5	NECTIN3-AS1	0.315505	5.15678	NA	-2.52505	0.999965	2.06313
ENSG00000182986.12	ZNF320	0.315509	1.43723	0.756895	-1.2583	0.999965	1.0088
ENSG00000283928.1	MIR637	0.315534	1.67322	0.532008	1.70904	0.999965	-1.4174
ENSG00000135365.15	PHF21A	0.315586	-1.30801	0.661929	1.24618	0.999965	-1.11087
ENSG00000251287.8	ALG1L2	0.315784	-2.0176	0.184624	3.38274	0.999965	-1.05914
ENSG00000070886.11	EPHA8	0.315784	10.591	NA	3.48521	NA	-7.05433
ENSG00000100034.13	PPM1F	0.315805	1.37186	0.788987	1.19676	0.832218	-1.62464
ENSG00000143199.17	ADCY10	0.315839	2.04848	0.933103	-1.19489	0.507036	4.34165
ENSG00000163157.14	TMOD4	0.315958	2.02783	0.77277	1.53095	0.999965	-1.16261
ENSG00000196260.4	SFTA2	0.315958	3.74564	0.926041	1.41529	0.999965	3.03925
ENSG00000284276.1	MIR4800	0.316174	-1.34011	0.675326	1.25702	0.882405	-1.55359
ENSG00000272002.1	AC010904.2	0.316287	2.81822	NA	-6.52558	NA	-4.8656
ENSG00000175104.14	TRAF6	0.316301	-1.22568	0.416502	-1.30412	0.999965	-1.1634
ENSG00000116985.11	BMP8B	0.316685	2.29402	0.158545	5.39371	0.999965	1.18377
ENSG00000069188.16	SDK2	0.316702	-2.16647	0.579737	2.13329	0.999965	-1.37724
ENSG00000061656.9	SPAG4	0.316913	1.95635	0.616465	1.84196	0.532558	4.12993
ENSG00000254985.1	RSF1-IT2	0.316913	-2.61975	NA	-1.03474	0.981854	2.93157
ENSG00000241316.6	SUCLG2-AS1	0.316913	1.63153	0.765681	1.35105	0.999965	-1.4318
ENSG00000198900.5	TOP1	0.316919	-1.27416	0.798232	-1.14245	0.982759	1.2851
ENSG00000254999.3	BRK1	0.316919	1.17608	0.381444	1.2535	0.999965	1.02381
ENSG00000119973.5	PRLHR	0.316967	14.9086	NA	-1.29256	NA	-1.1924
ENSG00000132507.17	EIF5A	0.317117	1.3093	0.79546	1.16183	0.999965	1.08625
ENSG00000160799.11	CCDC12	0.317166	1.27239	0.165024	1.62099	0.999965	1.03036
ENSG00000170049.9	KCNAB3	0.317195	-2.01152	0.805054	-1.4559	0.999965	1.60958
ENSG00000272037.1	AP002907.1	0.317238	-2.90826	0.753759	1.91807	0.999965	1.65714
ENSG00000230555.2	AL450326.1	0.317267	1.36022	0.123217	1.92699	0.999965	1.09943
ENSG00000279712.1	FP325330.3	0.317267	33.7247	NA	-1.29259	NA	-15.0575
ENSG00000139970.16	RTN1	0.317377	2.43606	0.901141	-1.33232	0.999965	-2.24108
ENSG00000196458.10	ZNF605	0.317417	1.30964	0.940379	1.06539	0.999965	-1.02696
ENSG00000124091.9	GCNT7	0.317445	9.40477	NA	1.15417	NA	1.62386
ENSG00000277245.1	AC084782.3	0.317562	-2.97971	NA	-1.89204	0.999965	2.65062
ENSG00000174898.15	CATSPERD	0.317754	2.56118	NA	-1.90714	NA	-4.51416
ENSG00000243207.6	PPAN-P2RY11	0.317787	-1.32798	0.879734	1.11059	0.980177	-1.3598
ENSG00000162148.10	PPP1R32	0.317921	-1.28705	0.264932	1.51802	0.999965	-1.21096
ENSG00000280789.1	PAGR1	0.318078	-1.22884	0.678341	1.17693	0.982391	1.23981
ENSG00000257605.2	AC073611.1	0.318078	2.1874	0.595342	2.08123	0.999965	1.16469
ENSG00000226251.5	AL451060.1	0.318078	6.56753	NA	3.70866	NA	1.15044
ENSG00000168259.14	DNAJC7	0.31829	-1.14194	0.301973	1.23622	0.790434	1.24229
ENSG00000188825.13	LINC00910	0.31829	-1.40174	0.844395	-1.16399	0.999965	1.11253
ENSG00000108702.3	CCL1	0.318296	-9.65914	0.410819	17.8317	0.999965	1.57272
ENSG00000162174.12	ASRGL1	0.318296	-1.70368	0.906172	-1.18071	0.999965	1.50792
ENSG00000173262.11	SLC2A14	0.318296	-2.68607	0.944199	1.24673	0.999965	-1.0832
ENSG00000170043.11	TRAPPC1	0.318296	-1.26895	0.967176	1.02636	0.999965	1.20583
ENSG00000229127.1	AC007038.1	0.318296	-1.50847	0.993431	1.00839	0.999965	1.1108
ENSG00000249328.2	AC036214.1	0.318296	25.2181	NA	-1.29258	NA	-1.54443
ENSG00000165383.11	LRRC18	0.318296	22.5649	NA	-1.29257	NA	-10.0748
ENSG00000251380.3	DCANP1	0.318451	-3.13813	0.697582	-2.3641	0.999965	-2.05327
ENSG00000185104.19	FAF1	0.318451	1.20058	0.755231	-1.124	0.999965	1.16075
ENSG00000183291.15	SELENOF	0.318451	-1.26059	0.945233	-1.05325	0.999965	1.16509
ENSG00000180787.5	ZFP3	0.318451	-1.48517	0.980043	-1.02324	0.999965	-1.11533
ENSG00000226782.2	AC117465.1	0.318451	-8.93326	NA	1.52016	NA	1.12691
ENSG00000141664.9	ZCCHC2	0.318608	-1.2246	0.823756	-1.10657	0.999965	1.02181
ENSG00000196505.10	GDAP2	0.318676	-1.22733	0.242026	-1.43355	0.702447	1.45874
ENSG00000211850.1	TRAJ39	0.318849	2.35386	0.885956	1.356	0.376488	-9.32504
ENSG00000146963.17	LUC7L2	0.318946	-1.12937	0.279429	-1.22383	0.999965	1.06367
ENSG00000184599.13	FAM19A3	0.319053	5.16562	NA	1.06636	NA	1.1446
ENSG00000131484.4	AC091132.1	0.319062	-7.18463	NA	-4.96453	0.999965	3.88943
ENSG00000149201.9	CCDC81	0.319395	1.58192	0.647515	-1.48025	0.999965	-1.25285
ENSG00000284311.1	MIR6742	0.319478	-2.30374	0.981744	-1.0416	0.999965	-1.39011
ENSG00000010610.9	CD4	0.319623	-2.31597	0.818125	1.53871	0.999965	-1.41762
ENSG00000272367.1	AC018754.1	0.319695	1.60772	0.959724	1.0702	0.999965	-1.48353
ENSG00000271646.1	AC099343.3	0.319884	-1.48025	0.253133	1.96705	0.955469	1.61842
ENSG00000247400.3	DNAJC3-AS1	0.319884	1.63905	0.108889	3.03704	0.999965	1.10259
ENSG00000137808.12	AC027088.1	0.320142	2.29317	0.18879	-6.11619	0.999965	1.57004
ENSG00000178403.3	NEUROG2	0.320144	-4.02716	NA	1.97789	NA	1.57273
ENSG00000266450.1	AC019183.1	0.320169	13.6129	NA	-1.29255	0.999965	2.81001
ENSG00000124208.16	TMEM189-UBE2V1	0.320182	1.13352	0.941559	1.02958	0.955469	1.16293
ENSG00000211731.1	TRBV5-7	0.320296	-6.41333	NA	1.33682	NA	1.12691
ENSG00000204767.3	FAM196B	0.320434	23.9896	NA	-1.29258	0.999965	1.4923
ENSG00000184709.7	LRRC26	0.32061	-3.03244	0.40622	-4.4064	0.999965	1.08609
ENSG00000178440.5	LINC00843	0.320678	-1.24572	0.0824582	-1.68346	0.999965	1.07054
ENSG00000274180.1	NATD1	0.320678	1.3639	0.353584	1.57908	0.999965	-1.2855
ENSG00000064419.13	TNPO3	0.320678	-1.22611	0.687588	-1.17127	0.999965	1.0783
ENSG00000111331.12	OAS3	0.320678	1.75811	0.721186	-1.49461	0.999965	1.3498
ENSG00000116266.10	STXBP3	0.320678	1.21836	0.85162	-1.09028	0.999965	1.12575
ENSG00000231305.3	AC112484.2	0.320701	-2.11211	0.973029	1.06044	0.999965	2.08347
ENSG00000178217.13	SH2D4B	0.320923	2.41959	0.313781	3.78534	0.999965	-1.17272
ENSG00000188807.12	TMEM201	0.320923	-1.22454	0.61318	-1.20559	0.999965	1.08764
ENSG00000184979.9	USP18	0.321109	1.56164	0.13795	-2.59643	0.999965	-1.05193
ENSG00000179477.9	ALOX12B	0.321109	-2.47024	0.463627	-2.9575	0.999965	-2.49378
ENSG00000165943.4	MOAP1	0.321109	1.38841	0.994225	1.00563	0.999965	-1.16165
ENSG00000160469.16	BRSK1	0.321247	1.70787	0.532782	1.77731	0.999965	-1.09768
ENSG00000198785.4	GRIN3A	0.321685	3.19167	0.860414	1.61782	0.999965	-1.84063
ENSG00000100485.11	SOS2	0.321845	-1.23454	0.092834	-1.63979	0.999965	1.18526
ENSG00000273216.1	AC002059.1	0.321918	1.6794	0.809145	1.314	0.999965	1.22454
ENSG00000243155.1	AL162431.2	0.322189	1.25592	0.861839	1.09846	0.566032	1.60101
ENSG00000239322.1	ATP6V1B1-AS1	0.3223	5.92652	NA	26.5361	0.999965	1.3684
ENSG00000134250.19	NOTCH2	0.322314	1.31421	0.532094	-1.34302	0.999965	1.04409
ENSG00000128578.9	STRIP2	0.322425	-2.13752	0.809145	1.49988	0.999965	1.69565
ENSG00000139323.13	POC1B	0.322455	-1.36721	0.417797	-1.51121	0.999965	-1.01715
ENSG00000151414.14	NEK7	0.322542	1.2712	0.213363	-1.56529	0.999965	-1.21073
ENSG00000204380.4	PKP4-AS1	0.322662	5.99061	NA	4.73476	NA	2.34711
ENSG00000204519.10	ZNF551	0.322806	-1.25362	0.517125	1.28374	0.999965	1.15207
ENSG00000228436.2	AL139260.1	0.322926	1.458	0.547266	1.47003	0.944528	-1.65155
ENSG00000271631.1	AL139041.1	0.322926	-2.39503	0.589378	2.16327	0.992945	2.51207
ENSG00000251015.1	SLC25A30-AS1	0.322993	-2.65382	NA	-1.10189	0.965236	3.22461
ENSG00000105968.18	H2AFV	0.323024	-1.2734	0.765681	-1.16353	0.999965	1.0232
ENSG00000172215.5	CXCR6	0.323042	-2.74931	0.769376	1.86898	0.999965	1.08633
ENSG00000224738.1	AC099850.1	0.32324	1.71895	0.687114	1.51858	0.999965	-1.3499
ENSG00000231521.1	AL162385.2	0.323242	3.33217	NA	-2.31048	NA	-3.10214
ENSG00000284713.1	AP003071.5	0.323431	2.45702	0.966041	1.10715	0.999965	-2.18178
ENSG00000268750.6	AC010522.1	0.323502	-1.28511	0.230381	-1.5675	0.999965	-1.07398
ENSG00000230513.1	THAP7-AS1	0.323502	1.50349	0.357728	1.81466	0.999965	-1.05914
ENSG00000185608.8	MRPL40	0.323551	1.27948	0.313213	1.47733	0.999965	1.09577
ENSG00000244067.2	GSTA2	0.323632	24.3144	0.985101	1.15414	0.999965	3.09275
ENSG00000258289.8	CHURC1	0.323748	-1.28176	0.462764	-1.35604	0.999965	-1.11834
ENSG00000053254.15	FOXN3	0.323767	1.30792	0.0596909	-1.99426	0.999965	-1.27831
ENSG00000185730.7	ZNF696	0.323787	-1.27519	0.145739	1.6622	0.315914	-1.91152
ENSG00000120963.11	ZNF706	0.323787	-1.33508	0.746663	1.21227	0.934867	1.46033
ENSG00000143149.12	ALDH9A1	0.323997	1.27695	0.958492	1.03779	0.924751	1.39484
ENSG00000278981.1	AC079298.1	0.324159	9.69174	NA	-2.79037	NA	-2.07428
ENSG00000224459.1	AL450998.2	0.324241	22.7402	NA	-1.29257	NA	-5.21279
ENSG00000105549.10	THEG	0.324697	4.14527	NA	-1.40106	0.999965	-1.40084
ENSG00000151247.12	EIF4E	0.324701	1.32259	0.910047	-1.08945	0.999965	1.10194
ENSG00000231500.6	RPS18	0.324709	-1.28947	0.588961	1.28218	0.978597	-1.32252
ENSG00000081307.12	UBA5	0.324709	-1.23117	0.715643	-1.1631	0.999965	1.04036
ENSG00000093134.14	VNN3	0.324999	-2.06239	0.288761	-3.29865	0.999965	1.04627
ENSG00000172425.10	TTC36	0.324999	1.84871	0.956455	1.12184	0.999965	1.22944
ENSG00000278558.4	TMEM191B	0.325014	-2.99592	0.318175	5.45623	0.999965	-1.20568
ENSG00000011523.13	CEP68	0.325063	1.3469	0.84039	-1.14958	0.999965	-1.3405
ENSG00000188649.12	CC2D2B	0.325205	1.67336	0.0865437	-3.50659	0.999965	-1.02482
ENSG00000183476.12	SH2D7	0.325276	13.997	NA	-1.92825	NA	-3.74181
ENSG00000262810.1	AC090617.5	0.325276	-4.07808	NA	1.89738	NA	1.64944
ENSG00000261076.1	AC016396.2	0.325331	14.2213	NA	2.36354	NA	-9.47234
ENSG00000213759.9	UGT2B11	0.325346	8.36828	NA	-1.29254	NA	1.58434
ENSG00000179397.17	CATSPERE	0.32549	1.52562	0.711326	1.35859	0.943024	1.69954
ENSG00000148803.11	FUOM	0.325552	-1.63006	0.729237	1.4085	0.924751	-1.96082
ENSG00000171148.13	TADA3	0.325552	-1.19466	0.990575	-1.00506	0.999965	1.06063
ENSG00000101310.14	SEC23B	0.325656	-1.43068	0.910979	1.11482	0.999965	1.23851
ENSG00000255038.1	AP006287.2	0.325656	-2.1232	0.923211	-1.21521	0.999965	1.3758
ENSG00000105329.9	TGFB1	0.326001	-1.42406	0.440589	1.57248	0.999965	-1.27548
ENSG00000147642.16	SYBU	0.326002	-1.98719	0.827938	-1.40802	0.999965	-1.04079
ENSG00000093072.15	ADA2	0.326002	-1.95044	0.902257	-1.24217	0.999965	-1.28575
ENSG00000250220.1	AC053527.1	0.326042	-1.54758	0.884726	-1.15837	0.999965	-1.03454
ENSG00000267243.6	AC005381.1	0.326081	-5.81712	0.433891	8.35678	0.999965	2.19492
ENSG00000259126.1	AL161752.1	0.326092	14.1047	NA	-1.29256	NA	-1.05302
ENSG00000138231.12	DBR1	0.326109	-1.27906	0.840612	1.12171	0.999965	1.10972
ENSG00000269825.1	AC022150.4	0.326344	-1.49211	0.0786752	-2.6691	0.966321	1.59506
ENSG00000149187.18	CELF1	0.326344	-1.23424	0.990413	-1.00612	0.999965	1.02508
ENSG00000260070.1	AC006960.3	0.326582	9.3966	NA	-1.96431	NA	-6.81533
ENSG00000114686.8	MRPL3	0.326659	1.24136	0.723646	1.16721	0.996466	1.2466
ENSG00000283415.1	AC087280.2	0.326829	-2.7817	0.915107	-1.33671	0.806937	-7.74528
ENSG00000223711.1	AC069213.1	0.326896	-1.74876	0.969465	1.05096	0.999965	1.40988
ENSG00000154645.13	CHODL	0.32693	1.88798	0.697152	-1.63065	0.999965	-1.7952
ENSG00000236782.6	AL391650.1	0.32698	2.12571	0.642372	1.89521	0.999965	1.48253
ENSG00000100603.13	SNW1	0.32698	1.13287	0.967952	1.01343	0.999965	1.00686
ENSG00000118363.11	SPCS2	0.32704	-1.27904	0.909695	1.07892	0.999965	-1.06262
ENSG00000255652.3	AC140847.2	0.327085	-2.33193	0.0627033	-10.8256	0.999965	1.92564
ENSG00000119638.12	NEK9	0.327103	-1.2656	0.588898	-1.26027	0.999965	-1.12472
ENSG00000130255.12	RPL36	0.327529	-1.36915	0.231006	1.77455	0.977774	-1.4206
ENSG00000250001.1	AC027335.1	0.327778	8.45339	NA	-1.29254	NA	2.96336
ENSG00000166199.12	ALKBH3	0.327797	1.25282	0.947169	1.05173	0.999965	-1.11467
ENSG00000198443.6	KRTAP4-1	0.327847	31.4032	0.956455	-1.92829	0.999965	5.3392
ENSG00000189375.10	TBC1D28	0.327861	-1.74686	0.908011	-1.17361	0.999965	-1.36537
ENSG00000171532.4	NEUROD2	0.327978	-5.95278	NA	-1.67748	NA	10.7781
ENSG00000272799.1	AC006238.1	0.327986	-2.631	0.490152	2.66886	0.739895	5.74269
ENSG00000070759.16	TESK2	0.328133	-1.62842	0.731117	-1.40796	0.681448	2.5214
ENSG00000080371.5	RAB21	0.328223	1.27057	0.694779	-1.20342	0.999965	1.04006
ENSG00000115339.13	GALNT3	0.328224	1.92806	0.670124	-1.71857	0.938286	2.32038
ENSG00000184752.12	NDUFA12	0.328224	1.2778	0.813234	1.13916	0.999965	1.10119
ENSG00000254101.5	LINC02055	0.328523	7.6485	NA	1.75887	NA	-3.97114
ENSG00000284108.1	MIR611	0.328728	-1.27855	0.329039	1.46376	0.999965	1.07573
ENSG00000277999.1	AC009093.6	0.328728	1.88925	0.354667	2.48789	0.999965	-1.56676
ENSG00000235663.1	SAPCD1-AS1	0.328728	1.73222	0.425438	2.03572	0.999965	1.06342
ENSG00000174276.6	ZNHIT2	0.329004	1.23556	0.141635	1.56794	0.999965	1.05517
ENSG00000143195.12	ILDR2	0.329013	-2.29096	0.598819	-2.22296	0.999965	1.58892
ENSG00000275552.1	AC243965.2	0.329192	3.42393	NA	1.10919	0.999965	1.85992
ENSG00000272727.1	LINC02266	0.329192	14.1697	NA	-1.29256	NA	1.37777
ENSG00000152234.15	ATP5A1	0.329302	1.27583	0.411612	1.39034	0.999965	-1.00458
ENSG00000272371.1	AL591167.1	0.329302	-6.42567	NA	1.28102	NA	1.57273
ENSG00000228223.3	HCG11	0.329651	1.49741	0.10235	2.56238	0.93197	-1.71429
ENSG00000232671.5	AL391069.2	0.329692	-1.88272	0.704533	1.59661	0.790434	2.89158
ENSG00000261837.1	AC046158.2	0.329707	3.53737	NA	-1.26659	NA	-1.14666
ENSG00000153303.16	FRMD1	0.329715	13.6929	NA	-1.29256	NA	-1.5699
ENSG00000197993.7	KEL	0.329909	-2.02143	0.64641	-1.84193	0.999965	-1.03102
ENSG00000273451.1	AL031666.3	0.329946	-2.64664	0.943936	-1.23551	0.999965	-1.41574
ENSG00000253844.1	AC064807.2	0.329946	5.30827	NA	1.64726	0.999965	-1.24295
ENSG00000270076.1	AF131215.7	0.330095	-1.82089	0.242435	2.77696	0.851316	-2.99899
ENSG00000154059.9	IMPACT	0.330113	1.34168	0.422787	-1.47847	0.999965	1.14752
ENSG00000111700.12	SLCO1B3	0.330145	31.0529	NA	-1.29259	NA	-13.8646
ENSG00000261889.1	AC108134.2	0.330398	1.90944	0.60865	1.8285	0.999965	-1.0097
ENSG00000284079.1	MIR4775	0.330432	1.41598	0.674051	1.31469	0.999965	-1.21219
ENSG00000105953.14	OGDH	0.330467	1.32149	0.363534	1.5083	0.999965	1.02425
ENSG00000260874.5	AC106820.5	0.330584	-2.66028	0.568143	2.65002	0.999965	1.35375
ENSG00000162877.12	PM20D1	0.330667	2.91027	0.338689	-5.19435	0.835209	5.26933
ENSG00000063046.17	EIF4B	0.330667	-1.31733	0.769722	-1.18807	0.985282	-1.33935
ENSG00000116898.11	MRPS15	0.33081	1.26277	0.577668	1.26581	0.999965	1.18937
ENSG00000005100.12	DHX33	0.330811	1.29631	0.551845	-1.31704	0.999965	-1.17276
ENSG00000124275.14	MTRR	0.330852	-1.28253	0.761992	-1.17303	0.999965	-1.0288
ENSG00000132376.19	INPP5K	0.330884	-1.21668	0.777501	1.12671	0.999965	-1.01175
ENSG00000136518.16	ACTL6A	0.330975	-1.32783	0.991152	1.0078	0.597489	1.78765
ENSG00000151365.2	THRSP	0.331104	3.81805	0.131092	-26.8264	0.999965	-1.55532
ENSG00000139182.13	CLSTN3	0.331235	-1.37598	0.402529	1.55133	0.999965	1.28931
ENSG00000161526.14	SAP30BP	0.331395	1.25354	0.566714	1.2634	0.999965	1.03309
ENSG00000254911.3	SCARNA9	0.331407	-1.42551	0.212923	1.9581	0.93197	-1.612
ENSG00000145708.10	CRHBP	0.331466	2.06444	0.539232	2.18754	0.391887	-6.56374
ENSG00000138617.14	PARP16	0.331466	-1.26469	0.97329	-1.0188	0.999965	-1.17467
ENSG00000241269.1	AC093620.1	0.331494	4.61288	NA	-5.88806	0.999965	-2.79624
ENSG00000158406.4	HIST1H4H	0.331533	-1.82726	0.231177	3.01714	0.999965	1.48487
ENSG00000267547.1	AC060766.4	0.331558	2.16747	0.796305	1.5504	0.999965	-1.06688
ENSG00000164631.18	ZNF12	0.331564	1.24672	0.967992	1.02396	0.999965	-1.00756
ENSG00000122043.10	LINC00544	0.33157	-6.06497	NA	5.65077	0.999965	1.12691
ENSG00000231575.1	AL139118.1	0.331615	14.0177	NA	-1.29256	NA	1.20693
ENSG00000256671.6	LIMS4	0.331667	1.64411	0.522838	-1.74596	0.999965	-1.01582
ENSG00000221838.9	AP4M1	0.331771	1.44862	0.483085	1.56073	0.934867	1.6365
ENSG00000110422.11	HIPK3	0.331771	1.39683	0.119002	-2.12884	0.999965	-1.02611
ENSG00000270117.1	AP000769.2	0.33188	-2.5089	0.901398	-1.32352	0.828046	4.43133
ENSG00000254501.1	AP003068.1	0.33198	-2.60807	NA	3.37007	0.999965	1.26762
ENSG00000233303.1	XXYLT1-AS1	0.33198	-5.41393	NA	1.13193	NA	1.18187
ENSG00000272345.1	AL031775.1	0.332159	1.45405	0.199753	2.04382	0.999965	-1.22085
ENSG00000227741.1	AL121987.2	0.332159	-1.79644	0.847793	1.2975	0.999965	1.02731
ENSG00000137098.13	SPAG8	0.332208	1.75817	0.112134	3.62405	0.999965	-1.46824
ENSG00000115128.6	SF3B6	0.332566	1.1492	0.903261	1.04635	0.668205	1.31032
ENSG00000233203.6	AC096536.1	0.332652	2.71811	0.855795	1.54246	0.999965	2.34462
ENSG00000212766.9	EWSAT1	0.332863	6.58524	NA	-1.92823	NA	1.27839
ENSG00000223797.5	ENTPD3-AS1	0.332914	1.49271	0.2719	1.98096	0.998399	1.49484
ENSG00000254230.1	AC037459.4	0.332933	3.09832	NA	4.54029	0.765336	-9.02803
ENSG00000143183.16	TMCO1	0.333205	1.3499	0.921181	1.08911	0.609498	1.84359
ENSG00000244493.1	SLC9A9-AS2	0.333205	-5.2948	NA	-2.88193	NA	7.42281
ENSG00000263724.1	DLGAP1-AS3	0.333492	13.9132	0.939726	-1.92825	0.999965	2.85391
ENSG00000236699.8	ARHGEF38	0.333506	4.39173	0.997082	-1.0137	0.966321	5.18446
ENSG00000206557.5	TRIM71	0.333633	-5.09051	NA	-2.08832	NA	8.52419
ENSG00000269439.5	AC010618.3	0.333662	-1.49609	0.22441	2.07389	0.999965	1.23689
ENSG00000072518.20	MARK2	0.334276	-1.22924	0.827285	1.11061	0.999965	1.06266
ENSG00000156966.6	B3GNT7	0.334326	1.94536	0.823211	1.41024	0.999965	1.21909
ENSG00000272735.1	AC007881.3	0.334459	-4.16069	0.637755	3.22059	0.985455	4.68995
ENSG00000159658.10	EFCAB14	0.335059	1.28585	0.438332	-1.3895	0.999965	1.14483
ENSG00000269755.1	AC008758.6	0.335059	-1.52478	0.460832	-1.6744	0.999965	-1.40853
ENSG00000253133.1	AC009630.1	0.335059	-2.51192	0.981783	1.04832	0.999965	1.12158
ENSG00000231083.1	AC011747.1	0.335059	8.79413	NA	11.2411	0.999965	3.34222
ENSG00000235576.1	LINC01871	0.335153	-2.7264	0.109332	10.0905	0.999965	-2.09999
ENSG00000257390.5	AC023055.1	0.335167	1.14375	0.680421	1.11496	0.999965	1.03406
ENSG00000164164.15	OTUD4	0.335261	-1.29844	0.133391	-1.7806	0.999965	1.14376
ENSG00000258122.1	AC044802.2	0.33542	7.00658	NA	1.22196	NA	-7.08292
ENSG00000109832.13	DDX25	0.33543	3.70615	NA	-1.11526	0.726055	-14.7894
ENSG00000121691.4	CAT	0.335488	1.36413	0.961057	-1.04335	0.999965	1.30487
ENSG00000237233.2	TMEM26-AS1	0.335549	8.9254	NA	-1.29254	NA	1.3169
ENSG00000251600.6	AC139713.2	0.335657	1.80861	0.978593	-1.03901	0.999965	1.1755
ENSG00000114942.13	EEF1B2	0.335693	-1.31805	0.787602	1.17772	0.977774	-1.36541
ENSG00000185127.6	C6orf120	0.335741	-1.27948	0.957615	-1.0443	0.999965	1.11181
ENSG00000237899.1	AL031289.1	0.335741	-2.71351	NA	1.34625	0.999965	1.64005
ENSG00000101336.13	HCK	0.33598	-2.15916	0.482936	2.54234	0.999965	-1.44417
ENSG00000230148.8	HOXB-AS1	0.336103	1.90299	0.308282	2.85937	0.999965	-1.49243
ENSG00000235785.1	AL109767.1	0.336267	-6.1889	NA	1.08783	NA	1.12691
ENSG00000267598.1	AC011446.2	0.336507	-1.81335	0.855125	-1.29851	0.903674	-2.43329
ENSG00000186399.10	GOLGA8R	0.33652	1.75433	0.440897	-2.09173	0.999965	1.10002
ENSG00000178996.13	SNX18	0.33652	-1.3683	0.897855	-1.1134	0.999965	-1.05449
ENSG00000273399.2	AL159169.3	0.336533	3.20402	0.709214	2.38026	0.999965	-1.68476
ENSG00000253188.1	TRBV6-7	0.336612	-5.85645	NA	2.09007	NA	-1.18085
ENSG00000164406.7	LEAP2	0.33669	1.8298	0.696117	1.60423	0.999965	1.47436
ENSG00000085978.21	ATG16L1	0.33669	-1.21043	0.911952	-1.06033	0.999965	1.06256
ENSG00000268199.2	AC010335.1	0.33669	2.77428	NA	3.56566	0.999965	-1.17115
ENSG00000230303.5	AL353743.2	0.33669	4.25489	NA	3.97163	0.999965	-1.98882
ENSG00000205693.3	MANSC4	0.33671	-2.55215	0.382831	-3.75094	0.999965	-2.09218
ENSG00000035681.7	NSMAF	0.336716	-1.23769	0.580466	-1.24171	0.999965	-1.22649
ENSG00000172497.8	ACOT12	0.33675	4.03071	NA	-1.92522	NA	-1.55461
ENSG00000263293.2	THCAT158	0.336833	2.14166	0.166439	4.25039	0.999965	1.93445
ENSG00000163810.11	TGM4	0.336892	29.7574	NA	-1.29259	NA	-6.82142
ENSG00000133112.16	TPT1	0.33696	1.28027	0.72042	1.19934	0.999965	-1.21853
ENSG00000249592.5	AC139887.2	0.337028	-1.4443	0.203571	2.0278	0.999965	1.26061
ENSG00000253559.1	OSGEPL1-AS1	0.337037	-1.55375	0.488189	1.63036	0.999965	-1.2328
ENSG00000275067.1	MIR6825	0.337074	-2.47863	NA	1.3317	NA	-2.32872
ENSG00000272021.1	AC008592.5	0.33712	7.8007	NA	-1.16301	NA	-1.953
ENSG00000174944.8	P2RY14	0.337367	1.87703	0.416986	2.35442	0.999965	-1.36385
ENSG00000100478.14	AP4S1	0.337367	-1.37295	0.808168	1.19113	0.999965	-1.27091
ENSG00000273218.1	AC005776.2	0.337491	5.46819	NA	4.6377	NA	1.15424
ENSG00000083312.17	TNPO1	0.337638	-1.28397	0.215625	-1.61251	0.999965	1.19454
ENSG00000258890.6	CEP95	0.337827	-1.19112	0.843198	-1.08613	0.999965	1.08995
ENSG00000089351.14	GRAMD1A	0.337878	-1.35332	0.522686	1.40803	0.999965	-1.02548
ENSG00000284114.1	MIR6800	0.337909	-1.34515	0.451455	1.44934	0.999965	1.05051
ENSG00000205659.10	LIN52	0.33795	-1.20066	0.646736	1.1748	0.976781	1.23541
ENSG00000113719.15	ERGIC1	0.338011	1.17217	0.426278	1.23756	0.739895	-1.33518
ENSG00000234828.8	IQCM	0.338114	13.5754	NA	-1.29256	NA	1.18308
ENSG00000171159.4	C9orf16	0.338127	1.32566	0.285881	1.6159	0.999965	1.14182
ENSG00000143742.12	SRP9	0.338186	-1.30426	0.483079	-1.38158	0.999965	1.2939
ENSG00000227421.1	LINC01724	0.338186	-11.4312	NA	-29.3659	NA	1.57272
ENSG00000237410.1	AP001092.1	0.338186	14.2781	NA	1.15416	NA	-1.402
ENSG00000284082.1	MIR7109	0.3382	-1.31336	0.783156	-1.17336	0.999965	1.05267
ENSG00000181378.13	CFAP65	0.338745	5.21042	0.744379	3.06642	0.999965	3.62904
ENSG00000260276.2	AC022167.2	0.338909	1.44529	0.798107	1.23515	0.934867	1.63724
ENSG00000255491.2	AC100858.3	0.338909	2.72982	0.644178	2.42482	0.999965	1.09929
ENSG00000269745.1	AC006262.3	0.338942	29.3806	NA	-1.29259	NA	-13.118
ENSG00000100836.10	PABPN1	0.339112	-1.1902	0.284646	1.34643	0.999965	1.06263
ENSG00000152763.16	WDR78	0.339308	1.57746	0.651427	1.48842	0.973927	1.69753
ENSG00000095587.8	TLL2	0.339618	1.50669	0.97974	-1.02517	0.903674	-1.87303
ENSG00000227868.5	TEX46	0.339858	6.22975	NA	1.99643	NA	-1.65047
ENSG00000274840.4	AC132807.2	0.339873	29.2281	NA	-1.29259	0.999965	-1.68519
ENSG00000117318.8	ID3	0.340093	1.62003	0.862658	1.22823	0.999965	-1.26569
ENSG00000146872.17	TLK2	0.34012	-1.12068	0.598443	-1.11841	0.999965	1.03387
ENSG00000271751.1	AP003392.5	0.340122	-1.94772	0.787364	1.4317	0.999965	-1.09114
ENSG00000283428.1	CCDC195	0.340163	-6.76531	0.761054	3.30267	0.999965	-2.66877
ENSG00000177700.5	POLR2L	0.340226	1.27393	0.36653	1.43465	0.996613	-1.28369
ENSG00000272941.1	AC083862.2	0.340255	-1.38143	0.353499	1.62761	0.936083	-1.55041
ENSG00000164961.15	WASHC5	0.340304	-1.23616	0.295989	-1.42823	0.999965	-1.08792
ENSG00000250846.6	EPHA5-AS1	0.340436	29.1223	NA	-1.29259	NA	-13.0027
ENSG00000067836.12	ROGDI	0.340743	1.349	0.798232	-1.18767	0.999965	1.01368
ENSG00000232300.1	FAM215B	0.340951	2.24736	0.558507	2.29861	0.985455	2.30291
ENSG00000071794.15	HLTF	0.340951	-1.43821	0.285371	-1.86337	0.999965	1.3051
ENSG00000189241.6	TSPYL1	0.340951	1.33692	0.44633	1.45968	0.999965	1.01532
ENSG00000196329.11	GIMAP5	0.340951	-2.15441	0.590963	2.15758	0.999965	-1.2764
ENSG00000271503.5	CCL5	0.340951	-2.07677	0.882457	-1.3188	0.999965	-1.58141
ENSG00000106344.8	RBM28	0.340951	1.18021	0.957615	1.03025	0.999965	1.0522
ENSG00000186364.11	NUDT17	0.340975	-1.6471	0.588864	1.65156	0.999965	-1.26016
ENSG00000275401.1	AL391095.3	0.341009	2.30714	NA	1.74859	0.376488	-14.6404
ENSG00000180245.4	RRH	0.341146	2.26492	0.672477	-2.01772	0.828046	-4.34952
ENSG00000184344.3	GDF3	0.341146	22.123	NA	-1.29258	NA	-1.14711
ENSG00000100731.15	PCNX1	0.341331	-1.26291	0.157716	-1.64409	0.999965	1.00483
ENSG00000005483.20	KMT2E	0.34135	1.23577	0.747768	-1.15647	0.999965	-1.07322
ENSG00000216490.3	IFI30	0.341374	-2.15355	0.869265	-1.37273	0.999965	-1.77121
ENSG00000137500.9	CCDC90B	0.341584	-1.21525	0.98739	1.00747	0.999965	1.15094
ENSG00000258839.3	MC1R	0.341603	1.44912	0.515994	1.53336	0.999965	1.00516
ENSG00000233625.1	AL035045.1	0.341627	9.62447	NA	9.18651	NA	-3.07905
ENSG00000278147.1	AL121809.2	0.341799	14.4677	NA	1.44996	NA	-6.90484
ENSG00000248150.1	LINC02150	0.341975	5.66731	NA	4.44617	NA	-1.45748
ENSG00000168769.13	TET2	0.342119	-1.40713	0.375088	-1.65516	0.999965	1.33802
ENSG00000178597.6	PSAPL1	0.342119	28.8123	NA	-1.29259	NA	-12.8642
ENSG00000278396.1	AL122023.1	0.342142	1.66076	0.828958	1.28212	0.999965	1.18254
ENSG00000137700.17	SLC37A4	0.342159	-1.45929	0.957615	1.06364	0.999965	1.37022
ENSG00000160712.12	IL6R	0.342232	-1.76335	0.815442	1.35942	0.999965	-1.17592
ENSG00000236153.1	AC104076.1	0.342232	4.64115	NA	2.47909	NA	1.30679
ENSG00000270000.1	AC005479.3	0.342353	2.58002	0.159755	6.43818	0.999965	1.22353
ENSG00000170653.18	ATF7	0.342397	1.18238	0.287624	-1.33192	0.999965	-1.11009
ENSG00000284413.2	BTBD8	0.342397	1.90618	0.746412	-1.56378	0.999965	1.78758
ENSG00000100890.15	KIAA0391	0.342445	-1.24186	0.715556	1.17663	0.999965	1.11292
ENSG00000142698.14	C1orf94	0.342463	28.7364	NA	-1.29259	NA	-12.8304
ENSG00000115194.10	SLC30A3	0.342798	-2.62379	0.769552	-1.84612	0.739351	-7.40008
ENSG00000257181.1	AC025423.4	0.343164	1.79067	0.52812	-1.94336	0.982391	1.87841
ENSG00000145715.14	RASA1	0.343164	-1.35954	0.592244	-1.36072	0.999965	1.07957
ENSG00000180398.11	MCFD2	0.343164	1.20905	0.817617	-1.10726	0.999965	-1.00454
ENSG00000231483.1	AL365356.4	0.343164	6.86266	NA	-1.29254	0.999965	6.10074
ENSG00000233077.1	LINC01271	0.343205	3.12861	NA	-2.07033	0.977774	3.15937
ENSG00000258808.1	LINC02310	0.343205	21.7349	NA	-1.29258	NA	-6.95341
ENSG00000228643.1	AC079779.2	0.343205	-3.0008	NA	1.64476	NA	3.44078
ENSG00000183128.7	CALHM3	0.343263	4.88996	0.628373	4.31534	0.999965	2.06083
ENSG00000273155.1	AC092587.1	0.343336	-1.18507	0.294179	-1.33178	0.999965	1.07857
ENSG00000224470.7	ATXN1L	0.343336	1.22057	0.969138	-1.02058	0.999965	-1.01093
ENSG00000121350.15	PYROXD1	0.343588	-1.37063	0.629164	-1.3413	0.999965	-1.21013
ENSG00000272834.1	AL022238.3	0.343695	-2.64566	NA	1.12054	NA	-1.40769
ENSG00000164306.10	PRIMPOL	0.343801	-1.31844	0.875931	1.11609	0.999965	1.28513
ENSG00000034152.18	MAP2K3	0.343982	1.42258	0.816339	1.21028	0.999965	1.03353
ENSG00000266947.1	AC022916.1	0.344061	-1.61475	0.352582	2.07616	0.850283	2.13383
ENSG00000168333.13	C8orf22	0.344132	13.05	NA	-1.29256	NA	1.61593
ENSG00000246130.1	AC107959.2	0.344177	-4.34182	NA	-1.34963	NA	5.07469
ENSG00000225195.2	AC078962.1	0.344178	2.13335	0.914759	1.25582	0.999965	1.42427
ENSG00000176209.11	SMIM19	0.344226	1.3061	0.998335	-1.00112	0.999965	1.23386
ENSG00000255404.1	AP001266.1	0.344226	12.4726	NA	-1.29255	NA	1.09485
ENSG00000182348.6	ZNF804B	0.344246	28.4135	NA	-1.29259	NA	-4.18162
ENSG00000231193.1	AL157884.2	0.344246	3.80378	NA	1.05579	NA	-7.36925
ENSG00000142920.16	AZIN2	0.344303	1.60618	0.475356	-1.80963	0.832218	-2.16562
ENSG00000169403.11	PTAFR	0.344303	-1.67008	0.950215	-1.12132	0.999965	-1.1778
ENSG00000166396.12	SERPINB7	0.344303	-5.04257	NA	-22.9389	NA	6.49632
ENSG00000276691.1	AC004466.3	0.344458	14.6563	NA	5.84051	NA	-6.54381
ENSG00000163527.9	STT3B	0.344698	-1.42563	0.631523	-1.39051	0.999965	1.23593
ENSG00000151445.15	VIPAS39	0.34476	-1.22407	0.762085	-1.14212	0.999965	-1.01138
ENSG00000181404.15	WASHC1	0.344794	-1.62025	0.613612	1.59269	0.999965	1.22058
ENSG00000224407.1	AL136988.1	0.344896	3.48644	NA	11.3783	0.999965	1.02162
ENSG00000283148.1	AC137936.1	0.344896	23.2409	NA	6.04171	NA	-10.3769
ENSG00000171217.5	CLDN20	0.344906	28.292	NA	-1.29259	NA	-12.6319
ENSG00000183340.6	JRKL	0.344963	-1.27983	0.661454	1.23792	0.955469	1.3677
ENSG00000184384.13	MAML2	0.344968	1.3524	0.555274	1.38693	0.999965	1.03042
ENSG00000185837.3	HDHD5-AS1	0.344981	2.69992	0.745268	1.98196	0.999965	-1.38866
ENSG00000178537.9	SLC25A20	0.345045	-1.30644	0.508372	1.37006	0.999965	-1.30184
ENSG00000178607.15	ERN1	0.345045	1.43374	0.83873	1.19285	0.999965	-1.0096
ENSG00000281376.1	ABALON	0.345045	-2.03251	0.852441	-1.36541	0.999965	1.43259
ENSG00000148290.9	SURF1	0.345082	1.24728	0.142313	1.62846	0.999965	1.14677
ENSG00000257259.1	LINC02388	0.345193	13.5409	NA	-1.29256	NA	1.0779
ENSG00000146278.10	PNRC1	0.345453	-1.42774	0.995524	-1.00455	0.999965	-1.08663
ENSG00000207757.1	MIR93	0.345548	-2.38296	0.384373	2.89283	0.999965	1.41113
ENSG00000164900.4	GBX1	0.345548	14.7054	NA	-1.29256	0.999965	1.12865
ENSG00000211868.1	TRAJ21	0.345548	-12.2799	NA	2.73502	0.999965	1.1269
ENSG00000271937.1	AC104187.1	0.345597	-2.56431	0.883706	1.37338	0.90042	4.15351
ENSG00000164841.4	TMEM74	0.345768	2.35682	0.875858	1.40615	0.681448	-6.80101
ENSG00000166669.13	ATF7IP2	0.345839	-1.76003	0.878327	-1.24985	0.192758	5.33666
ENSG00000223823.1	LINC01342	0.345877	-3.78606	0.466946	4.48222	0.681448	13.4651
ENSG00000176058.11	TPRN	0.345877	1.25492	0.377106	1.39877	0.999965	1.25224
ENSG00000228144.2	AC078927.1	0.345877	1.2004	0.746078	1.13538	0.999965	-1.01773
ENSG00000117597.17	DIEXF	0.345877	-1.17148	0.929396	-1.0436	0.999965	1.12198
ENSG00000213995.11	NAXD	0.345973	1.1642	0.237955	-1.3279	0.999965	-1.13166
ENSG00000162437.14	RAVER2	0.346378	1.6866	0.957615	1.09575	0.999965	-1.0198
ENSG00000009335.17	UBE3C	0.346431	1.2089	0.642372	-1.18869	0.999965	1.06238
ENSG00000248027.1	AP001351.1	0.346485	4.6637	0.614626	4.14041	0.552378	20.297
ENSG00000171130.17	ATP6V0E2	0.346485	-1.50271	0.385695	1.81208	0.928776	1.76246
ENSG00000179008.8	C14orf39	0.346519	4.39946	NA	-2.06863	0.999965	-1.57915
ENSG00000277387.1	MIR8058	0.346574	12.9244	NA	-1.29256	NA	-1.54288
ENSG00000276867.1	AC074050.4	0.34663	-1.76984	0.957615	1.09537	0.999965	-1.24785
ENSG00000177614.10	PGBD5	0.346904	2.4515	0.952924	-1.20944	0.999965	-1.51457
ENSG00000181001.2	OR52N1	0.346904	12.9808	NA	-1.29256	NA	1.03127
ENSG00000273932.1	MIR6877	0.346908	-1.90101	0.901865	1.20811	0.999965	1.35019
ENSG00000122033.14	MTIF3	0.346927	1.23918	0.417103	1.34531	0.999965	1.24467
ENSG00000256234.1	AC022509.2	0.346927	1.52435	0.472862	1.68129	0.999965	-1.4449
ENSG00000272088.1	AL512413.1	0.346927	11.719	NA	-1.29255	0.999965	3.38121
ENSG00000254267.1	AP003438.1	0.347053	4.70778	NA	2.12218	NA	3.62138
ENSG00000172939.8	OXSR1	0.34732	1.30155	0.617234	-1.28911	0.977774	1.3561
ENSG00000271127.1	AP000526.1	0.347539	24.2311	NA	1.15413	0.999965	1.12687
ENSG00000172432.18	GTPBP2	0.347604	-1.28873	0.594087	1.29098	0.999965	1.24248
ENSG00000185634.11	SHC4	0.34772	2.23855	0.750246	1.73604	0.999965	-1.9286
ENSG00000277247.1	AC083809.1	0.34773	-3.43179	0.957615	-1.24267	0.999965	-2.22019
ENSG00000276136.1	AC016957.2	0.347781	-1.62112	0.376569	2.02962	0.928776	-2.01632
ENSG00000171316.11	CHD7	0.347781	-1.29182	0.901295	1.09111	0.999965	1.03991
ENSG00000228107.1	AP000692.1	0.347815	1.43667	0.514402	1.51988	0.999965	1.25515
ENSG00000175782.9	SLC35E3	0.347838	1.20882	0.955928	1.03951	0.982391	-1.23441
ENSG00000254606.1	AC013714.1	0.347838	5.9875	NA	-1.29254	NA	3.79538
ENSG00000280561.1	AL158835.3	0.347889	1.59406	0.734626	1.39291	0.981854	1.68783
ENSG00000254814.1	AP003031.1	0.347895	-5.52317	NA	-1.62057	NA	3.65817
ENSG00000166349.9	RAG1	0.348041	2.63215	0.208742	6.71185	0.981854	2.969
ENSG00000242539.2	AC007620.2	0.348051	-1.89138	0.819866	1.37716	0.999965	1.51558
ENSG00000226900.1	AL451069.1	0.3484	13.1417	NA	-1.29256	NA	1.32436
ENSG00000171448.8	ZBTB26	0.348456	-1.32913	0.696547	1.25472	0.999965	1.01954
ENSG00000072756.16	TRNT1	0.34849	-1.2551	0.855795	1.10766	0.955469	1.34416
ENSG00000230470.1	AL078645.1	0.348509	9.46529	NA	-1.92824	NA	1.34297
ENSG00000104856.13	RELB	0.348583	-1.45657	0.658779	1.39208	0.999965	-1.03809
ENSG00000272537.1	AC005014.3	0.348583	9.5774	NA	2.31443	NA	-2.54704
ENSG00000273008.1	AC010864.1	0.348604	-1.87512	0.609494	1.80951	0.812787	2.92131
ENSG00000109606.12	DHX15	0.348666	-1.26246	0.314492	-1.47202	0.999965	1.04532
ENSG00000267892.1	AC022144.1	0.348674	1.74245	0.274766	2.66203	0.999965	-1.01463
ENSG00000259522.3	AL136295.4	0.34881	1.22745	0.569126	1.24337	0.999965	-1.05402
ENSG00000159131.16	GART	0.348841	-1.24708	0.939549	-1.05725	0.955469	1.31839
ENSG00000171150.7	SOCS5	0.348841	1.27037	0.803568	-1.14695	0.999965	-1.07241
ENSG00000253210.1	AC040970.1	0.348913	-1.71611	0.856058	1.26985	0.999965	-1.0324
ENSG00000240731.1	AL139287.1	0.348913	-1.48861	0.964834	-1.04915	0.999965	-1.27583
ENSG00000280758.1	AL356481.3	0.348972	-1.73261	0.578734	1.66533	0.955469	2.06338
ENSG00000268714.4	ARL14EPL	0.348972	-2.21887	0.155548	-5.78212	0.999965	1.05411
ENSG00000112031.15	MTRF1L	0.348972	1.17749	0.176686	-1.40529	0.999965	-1.17992
ENSG00000168894.9	RNF181	0.348972	1.26052	0.709214	1.19687	0.999965	1.02803
ENSG00000237271.1	AC009498.1	0.348972	21.1191	NA	-1.29258	NA	-3.43224
ENSG00000169155.9	ZBTB43	0.349045	-1.22667	0.340336	-1.38276	0.999965	1.20059
ENSG00000182545.6	RNASE10	0.349101	-3.16992	NA	-1.1984	NA	3.03897
ENSG00000256166.1	AL671883.2	0.349148	6.23857	NA	19.5488	NA	-2.13341
ENSG00000172519.9	OR10H5	0.349195	6.21963	NA	1.15418	NA	2.28799
ENSG00000169359.13	SLC33A1	0.349321	-1.30785	0.855828	1.12866	0.999965	1.25349
ENSG00000268182.5	SMIM17	0.349386	2.48838	0.665136	2.16742	0.999965	-2.25255
ENSG00000225313.5	AL513327.1	0.349407	22.3022	NA	1.15414	NA	-2.55103
ENSG00000140688.16	C16orf58	0.349423	-1.18801	0.218958	1.39771	0.999965	1.05686
ENSG00000267940.1	AC022762.2	0.349492	1.82595	0.5258	1.96532	0.990349	-1.98879
ENSG00000213029.3	SPHAR	0.349492	1.40247	0.581172	-1.41996	0.999965	-1.08362
ENSG00000266993.3	AL050343.1	0.349492	1.44319	0.957615	-1.06295	0.999965	1.36161
ENSG00000092148.12	HECTD1	0.349506	1.26079	0.266584	-1.51721	0.999965	1.07717
ENSG00000258735.1	LINC00637	0.349561	8.39	NA	-1.92824	NA	-1.54839
ENSG00000140009.18	ESR2	0.349833	-2.00003	0.508085	2.28273	0.999965	1.26721
ENSG00000267690.1	LDLRAD4-AS1	0.349833	27.377	NA	-1.29259	NA	-12.2234
ENSG00000283858.1	MIR3674	0.350055	3.56766	NA	-1.25453	0.999965	-1.1409
ENSG00000250309.2	AC008453.1	0.350055	20.1516	NA	-1.29257	NA	-8.9973
ENSG00000131042.14	LILRB2	0.350115	2.08091	0.337141	3.23465	0.999965	-1.57853
ENSG00000248221.1	STX18-IT1	0.350115	13.8677	NA	1.64696	NA	-3.17892
ENSG00000227375.5	DLG1-AS1	0.350139	4.69605	0.996282	1.01794	0.903553	7.89779
ENSG00000164334.15	FAM170A	0.35015	5.82777	NA	2.77166	0.999965	3.12835
ENSG00000155363.18	MOV10	0.350198	1.31281	0.295477	1.59545	0.996239	1.3371
ENSG00000272861.1	AC012360.2	0.350305	-1.79558	0.93932	-1.14394	0.726055	-5.63555
ENSG00000027075.14	PRKCH	0.350357	-1.77444	0.951481	1.13287	0.999965	1.1733
ENSG00000254231.1	AC103760.1	0.350357	2.03553	0.970535	-1.0682	0.999965	1.01862
ENSG00000204711.8	C9orf135	0.350357	4.60679	NA	-6.99243	0.999965	1.555
ENSG00000273523.1	AL139082.1	0.350357	12.1702	NA	-1.29255	NA	1.87767
ENSG00000215644.9	GCGR	0.3507	3.88167	0.674958	3.1419	0.996613	-4.32714
ENSG00000249526.1	AC008667.1	0.3507	-3.02441	0.263361	5.33123	0.999965	1.53765
ENSG00000284308.1	C2orf81	0.3507	1.51402	0.28381	2.06301	0.999965	1.32582
ENSG00000181350.11	LRRC75A	0.3507	1.47895	0.79546	1.26065	0.999965	-1.41857
ENSG00000267750.5	RUNDC3A-AS1	0.3507	-2.80991	0.956455	1.22487	0.999965	-1.54545
ENSG00000164082.14	GRM2	0.3507	1.89835	0.969465	1.06604	0.999965	-1.03806
ENSG00000149124.10	GLYAT	0.350945	27.1731	NA	-1.29259	NA	-3.99907
ENSG00000162889.10	MAPKAPK2	0.351085	1.30051	0.599113	1.30244	0.999965	-1.00553
ENSG00000113595.14	TRIM23	0.351137	-1.24087	0.73307	-1.16962	0.999965	-1.12187
ENSG00000283052.1	LINC02456	0.351497	12.7863	NA	15.3732	NA	-5.7089
ENSG00000086504.15	MRPL28	0.351701	-1.20516	0.793314	1.118	0.999965	-1.1414
ENSG00000273611.4	ZNHIT3	0.351773	-1.23578	0.796174	1.13331	0.999965	1.06742
ENSG00000267943.1	AC010328.1	0.351831	3.21304	0.60253	3.18142	0.999965	1.03666
ENSG00000235530.6	AC087294.1	0.351872	1.66279	0.619352	1.60579	0.999965	1.23518
ENSG00000272004.1	FO704657.1	0.351883	-1.8373	0.868642	1.26377	0.999965	1.35156
ENSG00000250874.1	AC010595.1	0.352064	26.9939	NA	-1.29259	NA	-2.23567
ENSG00000198046.11	ZNF667	0.352107	1.80875	0.160139	-3.62262	0.999965	-1.16603
ENSG00000267062.1	AC018761.2	0.352142	-2.01562	0.797866	1.41952	0.892825	3.02013
ENSG00000255125.1	AC116535.2	0.352142	9.68057	NA	3.83696	NA	-1.37038
ENSG00000229894.4	GK3P	0.352275	2.45357	0.73089	-1.98938	0.999965	-1.35236
ENSG00000257781.1	AC009387.1	0.352281	12.3069	NA	-1.29255	NA	1.6859
ENSG00000017260.19	ATP2C1	0.352308	1.27787	0.971238	-1.02218	0.935341	1.39464
ENSG00000173085.13	COQ2	0.352461	-1.31179	0.705778	-1.23791	0.739729	1.66889
ENSG00000260807.6	AC009041.2	0.352568	-2.06069	0.560123	-2.19754	0.999965	-1.87315
ENSG00000257411.1	AC034102.2	0.352568	1.2555	0.951232	-1.05115	0.999965	1.02113
ENSG00000253929.1	CASC21	0.35276	3.15163	NA	1.27868	NA	-1.20078
ENSG00000146833.15	TRIM4	0.352817	-1.29937	0.998335	1.00107	0.956433	1.38926
ENSG00000245293.2	AC096564.1	0.352874	-2.31951	0.969285	-1.08613	0.999965	1.29129
ENSG00000139292.12	LGR5	0.352911	3.91655	0.102331	-40.2169	0.999965	-2.53814
ENSG00000106733.20	NMRK1	0.352917	-1.3274	0.528085	1.38524	0.999965	1.11555
ENSG00000136152.14	COG3	0.352934	-1.21368	0.502284	-1.26422	0.999965	1.07
ENSG00000274281.1	AC022929.2	0.353006	21.4846	NA	-1.29258	NA	-1.49481
ENSG00000153485.5	TMEM251	0.353076	1.21185	0.816857	1.11076	0.999965	1.09786
ENSG00000230390.1	LINC01048	0.353076	25.4705	NA	3.52761	NA	-2.11006
ENSG00000233175.2	AC008105.1	0.353093	-2.26597	0.443503	2.97488	0.996613	2.37269
ENSG00000257341.5	AL928654.4	0.353311	-1.59726	0.849785	1.24662	0.832218	-2.15378
ENSG00000211839.1	TRAJ50	0.353369	-6.82718	NA	1.23518	NA	2.19491
ENSG00000223534.1	HLA-DQB1-AS1	0.353567	-4.20541	NA	5.43733	NA	1.12691
ENSG00000091157.13	WDR7	0.354022	-1.19436	0.592244	-1.19917	0.999965	1.01836
ENSG00000140365.15	COMMD4	0.354022	-1.31464	0.729707	1.2245	0.999965	1.18964
ENSG00000234183.1	LINC01952	0.354022	-2.84716	NA	2.41932	0.999965	2.05987
ENSG00000136866.13	ZFP37	0.354182	1.90454	0.424113	2.44258	0.999965	-1.11239
ENSG00000134108.12	ARL8B	0.354228	1.20477	0.76693	-1.13105	0.999965	1.04815
ENSG00000119596.17	YLPM1	0.354314	-1.15258	0.113323	-1.40352	0.999965	1.06189
ENSG00000158796.16	DEDD	0.354314	1.33742	0.127256	1.96313	0.999965	1.35165
ENSG00000260213.5	AC092718.2	0.354345	2.62946	NA	1.54456	0.959071	-3.98588
ENSG00000067704.9	IARS2	0.354345	-1.1981	0.323826	-1.34786	0.999965	1.14727
ENSG00000277130.1	AC073569.3	0.354366	-1.89809	0.521457	-2.07172	0.999965	-1.69612
ENSG00000030110.12	BAK1	0.354826	-1.43128	0.295175	1.86144	0.999965	-1.17011
ENSG00000171223.5	JUNB	0.354826	1.59931	0.969994	-1.04602	0.999965	-1.3096
ENSG00000253554.5	AC022639.1	0.354918	9.07034	NA	-2.93139	0.999965	1.32088
ENSG00000231329.7	AL031772.1	0.354918	-2.58256	NA	-1.09936	0.999965	1.2003
ENSG00000138031.14	ADCY3	0.355029	-1.47408	0.663813	-1.40729	0.999965	-1.05519
ENSG00000165023.6	DIRAS2	0.355196	3.47851	0.265274	-10.4468	0.999965	2.98806
ENSG00000214706.10	IFRD2	0.355337	1.25805	0.303269	1.48133	0.981216	-1.30498
ENSG00000159110.19	IFNAR2	0.355337	-1.36577	0.705652	1.28077	0.991982	1.40423
ENSG00000146540.14	C7orf50	0.355337	1.38042	0.512516	-1.46959	0.999965	-1.1381
ENSG00000174796.12	THAP6	0.355337	-1.22279	0.713368	-1.16797	0.999965	1.03006
ENSG00000258232.2	AC125611.3	0.355337	1.89385	0.897303	-1.25599	0.999965	-1.01724
ENSG00000270540.1	AC093915.1	0.355337	26.4449	NA	-1.29259	0.999965	1.66661
ENSG00000277602.1	AC005363.2	0.355337	-3.20304	NA	1.5239	0.999965	-1.41763
ENSG00000163348.3	PYGO2	0.355605	-1.24304	0.449117	1.33657	0.932851	1.35626
ENSG00000271894.1	AC007744.1	0.355605	1.88898	0.498018	-2.19139	0.981854	-2.07508
ENSG00000268366.1	AC010271.1	0.355671	-3.84658	NA	2.82084	NA	1.64944
ENSG00000205639.10	MFSD2B	0.355677	1.37965	0.6899	1.3009	0.999965	1.14856
ENSG00000267470.5	ZNF571-AS1	0.355683	-1.87372	0.603212	1.87202	0.999965	1.11601
ENSG00000109445.10	ZNF330	0.355683	1.20822	0.960305	-1.0283	0.999965	1.01103
ENSG00000105605.7	CACNG7	0.355683	26.3854	NA	-1.29259	NA	-11.7807
ENSG00000271913.5	AL035530.2	0.355783	1.67733	0.339013	2.27289	0.999965	-1.13708
ENSG00000175206.10	NPPA	0.35579	7.78479	NA	8.31612	0.999965	-2.02948
ENSG00000139624.12	CERS5	0.355923	1.22059	0.569126	1.23954	0.999965	1.00409
ENSG00000040933.15	INPP4A	0.356034	1.42384	0.743748	1.28763	0.999965	1.22042
ENSG00000186510.11	CLCNKA	0.356061	2.23592	0.917966	-1.27938	0.828046	-4.6089
ENSG00000260018.1	AC040169.1	0.356061	1.63139	0.387867	2.04087	0.924751	2.01925
ENSG00000254739.1	AC137894.1	0.356218	-2.40772	0.76266	-1.75205	0.999965	-1.0279
ENSG00000273010.1	AL360270.3	0.356353	-2.21677	0.371793	3.25531	0.999965	-1.64308
ENSG00000271815.1	AC008897.3	0.356489	-2.5019	NA	-2.04323	NA	-1.31843
ENSG00000115266.11	APC2	0.356517	-2.05223	0.853228	1.38496	0.999965	-1.78097
ENSG00000199047.3	MIR378A	0.356517	13.1312	NA	2.93076	NA	-8.74634
ENSG00000278845.4	MRPL45	0.356665	1.15275	0.492631	1.1925	0.999965	1.09363
ENSG00000245748.1	AC097382.2	0.356785	-2.00915	0.294088	2.90991	0.928776	-3.9232
ENSG00000187010.19	RHD	0.35679	4.15661	NA	2.59053	NA	-5.46621
ENSG00000127831.10	VIL1	0.357191	2.29894	0.849561	1.47394	0.999965	-1.08912
ENSG00000272745.1	AC004948.1	0.35733	-2.55665	NA	-1.48897	0.999965	-3.14334
ENSG00000261430.1	AL031600.2	0.35733	-3.66689	NA	1.57802	NA	4.29483
ENSG00000136141.14	LRCH1	0.357374	-1.32449	0.0867015	-2.05004	0.999965	-1.21808
ENSG00000257446.3	ZNF878	0.357374	1.64722	0.661929	-1.55888	0.999965	1.18388
ENSG00000228950.1	AC023137.1	0.357374	5.378	NA	-4.37344	NA	-5.82148
ENSG00000129292.20	PHF20L1	0.357391	1.25971	0.740412	1.18145	0.999965	-1.12734
ENSG00000196116.7	TDRD7	0.357475	-1.22451	0.851638	1.09953	0.999965	1.02998
ENSG00000150776.17	C11orf57	0.357583	1.13273	0.864661	-1.05582	0.735223	-1.27313
ENSG00000159063.12	ALG8	0.357583	-1.2501	0.65263	1.224	0.851316	1.43489
ENSG00000277651.1	AL391261.4	0.357733	3.82379	NA	1.42257	NA	-1.25586
ENSG00000211819.3	TRAV40	0.357767	-3.57692	0.756826	2.267	0.999965	-2.13974
ENSG00000131737.5	KRT34	0.35777	26.0416	NA	-1.29259	NA	-11.6272
ENSG00000140259.6	MFAP1	0.35784	-1.17357	0.715158	-1.13206	0.999965	1.00309
ENSG00000131398.13	KCNC3	0.357947	-2.13274	0.796174	1.57492	0.955573	-2.6193
ENSG00000239480.1	AC073517.1	0.358112	-3.97596	NA	4.98587	NA	2.19492
ENSG00000207721.1	MIR186	0.35816	-1.6765	0.81281	1.32141	0.999965	1.01118
ENSG00000183605.16	SFXN4	0.35816	1.29858	0.902341	1.09418	0.999965	-1.13848
ENSG00000066813.14	ACSM2B	0.358437	12.7359	NA	1.15416	NA	1.11665
ENSG00000172780.16	RAB43	0.358453	-1.42998	0.329336	1.80239	0.999965	-1.02449
ENSG00000175213.2	ZNF408	0.358846	1.18867	0.127731	1.49411	0.865309	-1.3218
ENSG00000091972.18	CD200	0.358955	1.56861	0.424469	1.8793	0.999965	-1.14611
ENSG00000117385.15	P3H1	0.358955	-1.36261	0.954835	1.06794	0.999965	1.15143
ENSG00000138303.17	ASCC1	0.359062	-1.16739	0.979295	1.01003	0.999965	-1.04785
ENSG00000172551.10	MUCL1	0.359062	8.05569	NA	1.33991	0.999965	-2.77707
ENSG00000074582.12	BCS1L	0.359067	-1.19266	0.0718551	1.59444	0.999965	-1.00496
ENSG00000137261.13	KIAA0319	0.359067	-2.11972	0.819891	-1.50509	0.999965	1.1747
ENSG00000164626.8	KCNK5	0.35923	-2.22604	0.90399	1.31461	0.936083	2.99121
ENSG00000064115.10	TM7SF3	0.359259	1.28522	0.862223	1.11767	0.955469	1.39435
ENSG00000224825.2	RORB-AS1	0.359354	12.8165	NA	1.15416	NA	-1.76454
ENSG00000257727.5	CNPY2	0.359415	1.31113	0.260518	1.65128	0.999965	1.30998
ENSG00000233387.1	AL121748.1	0.359438	-3.95318	0.23074	10.9552	0.999965	-1.57137
ENSG00000115155.16	OTOF	0.35954	2.33442	0.120724	7.35947	0.999965	-1.37519
ENSG00000134115.12	CNTN6	0.359604	4.8105	0.439011	-10.1111	0.999965	-3.86142
ENSG00000261118.1	AC092123.1	0.359653	2.00554	0.0974147	4.98301	0.999965	-1.20554
ENSG00000172586.7	CHCHD1	0.359748	-1.23353	0.311637	1.42821	0.999965	-1.01452
ENSG00000055070.16	SZRD1	0.359751	1.14166	0.714985	1.10875	0.999965	-1.08528
ENSG00000280206.1	AC026401.3	0.359757	-1.50134	0.962834	-1.05549	0.771894	2.09249
ENSG00000109956.12	B3GAT1	0.359757	-2.56162	0.846116	-1.58008	0.981854	2.93924
ENSG00000087302.8	C14orf166	0.359955	-1.11657	0.961544	1.01522	0.955469	1.15476
ENSG00000227338.1	AL139280.1	0.359955	25.6964	NA	-1.29259	NA	-4.65153
ENSG00000265808.3	SEC22B	0.360013	-1.2044	0.43773	-1.29116	0.999965	1.1979
ENSG00000163357.10	DCST1	0.360152	2.49465	0.817249	1.64771	0.999965	2.06
ENSG00000075290.7	WNT8B	0.360208	4.3011	0.785137	-2.59612	0.999965	2.08509
ENSG00000267673.6	FDX2	0.360247	1.29508	0.274863	1.59453	0.999965	-1.25879
ENSG00000148584.14	A1CF	0.360247	25.6475	NA	-1.29259	NA	-2.29204
ENSG00000225605.2	AC092813.1	0.360425	25.6203	NA	1.15413	NA	-11.4391
ENSG00000279738.1	AL022311.1	0.360461	1.2544	0.651175	1.23081	0.999965	-1.12874
ENSG00000100567.12	PSMA3	0.360575	1.24416	0.598443	1.25106	0.999965	1.17293
ENSG00000250387.2	LINC02197	0.360589	20.9751	NA	2.14729	NA	-9.36508
ENSG00000080819.6	CPOX	0.360609	-1.23954	0.998335	-1.00102	0.967023	1.30496
ENSG00000151093.7	OXSM	0.360624	-1.32031	0.630496	1.30412	0.999965	1.33624
ENSG00000281769.1	LINC01230	0.360631	25.5796	NA	-1.29259	NA	-8.18344
ENSG00000188730.4	VWC2	0.360635	22.6099	NA	42.3467	0.999965	-7.23363
ENSG00000205155.7	PSENEN	0.360909	1.30043	0.313759	1.56302	0.900196	1.49402
ENSG00000278456.1	AC015712.7	0.361015	9.09594	NA	11.0152	NA	-2.90997
ENSG00000247473.2	CARS-AS1	0.361111	-2.88958	NA	-1.49561	NA	-2.08448
ENSG00000204020.5	LIPN	0.361144	3.13315	0.856828	1.68458	0.999965	1.05322
ENSG00000253706.5	AC011632.1	0.361187	11.8684	NA	-1.29255	NA	2.378
ENSG00000238141.2	BRWD1-AS1	0.361187	-3.58233	NA	1.06856	NA	2.00003
ENSG00000162643.12	WDR63	0.361223	1.9824	0.942382	-1.18541	0.999965	1.5979
ENSG00000269826.1	AC092327.2	0.361645	21.6155	NA	-1.29258	NA	-1.5204
ENSG00000133884.9	DPF2	0.361713	-1.21058	0.308261	1.38877	0.981854	-1.24399
ENSG00000269082.1	AC010328.3	0.361713	1.42615	0.708399	-1.32541	0.996613	1.46412
ENSG00000180228.12	PRKRA	0.361758	1.18534	0.516584	-1.22585	0.999965	1.02964
ENSG00000257964.1	AC020612.3	0.361764	-3.16653	NA	-1.49786	NA	2.91296
ENSG00000105723.11	GSK3A	0.361773	1.19897	0.22138	1.4333	0.999965	1.04561
ENSG00000178538.9	CA8	0.362203	-2.11128	0.940221	1.21132	0.999965	-1.91638
ENSG00000239920.1	AC015691.1	0.362219	2.91267	0.847698	1.67264	0.999965	1.07377
ENSG00000282950.1	AC063952.4	0.362219	11.5753	NA	-1.29255	0.999965	3.16631
ENSG00000226149.5	AL356124.1	0.362273	4.54491	NA	1.63247	NA	-1.61473
ENSG00000259994.1	AL353796.1	0.362457	-1.42106	0.596474	1.42067	0.999965	1.14603
ENSG00000078618.21	NRDC	0.362513	-1.10425	0.911553	-1.03265	0.928313	1.15393
ENSG00000251258.1	RFPL4B	0.362635	25.2792	NA	-1.29259	NA	-11.2868
ENSG00000184613.10	NELL2	0.362673	-2.55695	0.959945	1.15459	0.955685	-3.3412
ENSG00000273513.1	TBC1D3K	0.362673	3.32082	NA	3.01564	NA	2.11509
ENSG00000114735.9	HEMK1	0.362823	-1.27179	0.255733	1.56923	0.999965	1.14334
ENSG00000271793.1	AL589666.1	0.362854	-1.23426	0.354069	-1.39889	0.999965	1.14792
ENSG00000225265.1	TAF1A-AS1	0.36289	-1.67647	0.968152	-1.05871	0.999965	1.71695
ENSG00000214102.7	WEE2	0.363004	4.6198	NA	1.6325	NA	-1.89883
ENSG00000131165.14	CHMP1A	0.363031	1.1503	0.34065	1.25638	0.999965	-1.03299
ENSG00000164219.9	PGGT1B	0.363031	-1.22033	0.613992	-1.2202	0.999965	-1.07073
ENSG00000274822.1	MIR6762	0.363031	-3.14797	NA	-3.64471	NA	1.51987
ENSG00000188223.9	AD000671.1	0.363188	1.26798	0.206865	1.62237	0.932851	1.39988
ENSG00000214087.8	ARL16	0.363188	1.32579	0.383119	1.5339	0.999965	-1.07219
ENSG00000213585.10	VDAC1	0.363253	1.324	0.911657	-1.0953	0.999965	-1.01144
ENSG00000111358.13	GTF2H3	0.363328	-1.20571	0.38114	-1.32908	0.999965	-1.018
ENSG00000181790.10	ADGRB1	0.363328	-2.20988	0.881652	1.36944	0.999965	-1.51288
ENSG00000108561.8	C1QBP	0.363328	-1.3175	0.995524	-1.00369	0.999965	1.08842
ENSG00000263033.2	AC007220.1	0.363368	2.17496	0.22138	4.52593	0.999965	-1.48514
ENSG00000267002.2	AC060780.1	0.363716	-1.43047	0.218749	2.04345	0.977774	1.53866
ENSG00000215256.3	DHRS4-AS1	0.363888	-1.3074	0.856659	-1.13148	0.999965	1.25109
ENSG00000120533.12	ENY2	0.363999	1.26228	0.865055	-1.10831	0.999965	1.23206
ENSG00000256588.1	AC027544.2	0.363999	4.27243	NA	-3.80959	NA	-6.1753
ENSG00000261193.1	AC134312.4	0.364037	5.11692	NA	4.8188	NA	-2.65139
ENSG00000253307.1	AC011676.1	0.364101	1.76553	0.385695	2.24678	0.999965	-1.53851
ENSG00000130383.7	FUT5	0.36416	3.33573	NA	2.10684	NA	1.1581
ENSG00000243179.1	AC110769.1	0.364218	-3.28005	NA	-4.70567	0.999965	-3.60523
ENSG00000204179.10	PTPN20	0.364232	2.23116	0.892681	1.3496	0.999965	1.15564
ENSG00000085491.15	SLC25A24	0.364264	1.51059	0.909644	-1.14696	0.93197	1.80027
ENSG00000260390.1	AL360014.1	0.364264	11.2917	NA	-1.29255	NA	2.51466
ENSG00000214511.3	HIGD1C	0.364264	-3.22924	NA	1.85368	NA	-2.10001
ENSG00000220205.8	VAMP2	0.364659	1.33175	0.117044	1.99951	0.955469	-1.44835
ENSG00000271714.1	AC010501.1	0.364659	2.73843	0.246067	6.59117	0.999965	-1.21442
ENSG00000284626.1	AC091167.8	0.364757	-1.34701	0.915855	1.09709	0.985455	1.40219
ENSG00000213145.9	CRIP1	0.364855	-1.58982	0.811091	1.30595	0.828046	-2.20615
ENSG00000144591.18	GMPPA	0.364861	-1.23413	0.375212	1.38233	0.999965	1.00587
ENSG00000269292.1	AC093503.2	0.365008	-1.58481	0.844395	1.2407	0.999965	-1.05423
ENSG00000273139.1	AC007663.3	0.365046	-3.26726	NA	3.07681	0.661269	11.4832
ENSG00000188641.12	DPYD	0.365046	1.60011	0.571582	-1.67244	0.999965	-1.16573
ENSG00000280191.3	LINC01669	0.365046	7.4594	NA	-1.29254	NA	3.00865
ENSG00000158863.21	FAM160B2	0.365096	1.32815	0.296529	1.6498	0.985282	-1.37841
ENSG00000138646.8	HERC5	0.365096	1.54957	0.585908	1.59248	0.999965	-1.52767
ENSG00000196387.9	ZNF140	0.365234	1.17254	0.891286	-1.06186	0.999965	1.07442
ENSG00000090054.13	SPTLC1	0.365284	1.27674	0.922317	1.07575	0.999965	1.28076
ENSG00000130522.5	JUND	0.365366	1.62531	0.260445	2.48582	0.999965	-1.06057
ENSG00000230725.5	AL035252.2	0.365432	-5.86103	NA	1.60209	NA	2.19491
ENSG00000284544.1	MIR330	0.365432	2.95699	NA	3.10792	NA	-4.02945
ENSG00000162398.11	LEXM	0.365545	-3.78204	NA	4.48375	0.999965	3.05553
ENSG00000218537.1	MIF-AS1	0.365558	-1.51037	0.969418	-1.04314	0.999965	1.14242
ENSG00000116133.11	DHCR24	0.365604	1.73479	0.957615	1.11076	0.999965	1.57602
ENSG00000197557.6	TTC30A	0.365635	1.44088	0.575683	-1.48687	0.999965	1.24121
ENSG00000100266.18	PACSIN2	0.365821	1.22268	0.38439	-1.3581	0.999965	-1.09705
ENSG00000272564.1	AC012511.1	0.365863	2.37643	0.709214	1.98286	0.999965	1.23063
ENSG00000059573.8	ALDH18A1	0.365902	-1.27487	0.872818	-1.10862	0.999965	-1.02803
ENSG00000164256.10	PRDM9	0.36608	24.732	NA	-1.29259	NA	-7.91228
ENSG00000259732.1	AC092757.2	0.36632	-3.42541	NA	-6.60004	NA	-3.60697
ENSG00000260368.1	AC027373.1	0.366397	1.93147	0.80849	-1.47008	0.999965	1.28851
ENSG00000254821.1	AL136309.4	0.366397	8.92711	NA	4.35524	NA	-2.39797
ENSG00000197442.9	MAP3K5	0.366439	1.43729	0.513786	1.55502	0.982391	1.51327
ENSG00000164344.15	KLKB1	0.366473	1.47767	0.77043	1.29716	0.999965	-1.22533
ENSG00000260280.5	SLX1B-SULT1A4	0.366479	-1.70755	0.927684	1.16087	0.999965	-1.07989
ENSG00000267287.1	AC068473.3	0.366978	2.25904	0.390839	3.33716	0.999965	-1.02697
ENSG00000150779.11	TIMM8B	0.367077	1.27885	0.759704	1.18585	0.999965	1.12403
ENSG00000231255.1	AC005009.1	0.367077	6.40512	NA	11.3601	NA	2.40848
ENSG00000198093.10	ZNF649	0.367129	1.38211	0.455596	-1.54807	0.999965	-1.03779
ENSG00000135912.10	TTLL4	0.367169	-1.2515	0.681709	1.21228	0.999965	1.05086
ENSG00000162910.18	MRPL55	0.367342	-1.21758	0.302187	1.41129	0.999965	1.01606
ENSG00000182180.13	MRPS16	0.367342	-1.17294	0.895706	1.06061	0.999965	-1.0166
ENSG00000105671.11	DDX49	0.367474	-1.26665	0.33275	1.48342	0.999965	1.15104
ENSG00000204482.10	LST1	0.367474	-1.80515	0.788842	-1.44814	0.999965	-1.53891
ENSG00000273284.1	AP001033.2	0.367474	-1.659	0.906924	-1.18582	0.999965	1.61467
ENSG00000146834.13	MEPCE	0.367474	-1.33188	0.924736	1.08757	0.999965	1.14848
ENSG00000235523.1	AL135924.2	0.367831	11.0379	NA	-1.29255	NA	1.0148
ENSG00000276505.1	AP000892.2	0.368018	13.0983	NA	2.82946	NA	-1.61917
ENSG00000198258.10	UBL5	0.368122	1.28017	0.309042	1.53642	0.999965	1.1356
ENSG00000233589.1	AL138789.1	0.368239	11.6456	NA	-1.29255	NA	-1.28241
ENSG00000196074.12	SYCP2	0.368366	-1.85516	0.982612	1.03447	0.955469	2.29167
ENSG00000235688.2	AC116614.1	0.368528	2.41297	0.629356	2.3301	0.999965	-1.40679
ENSG00000256312.1	AC138466.1	0.368617	-4.55106	NA	1.77685	NA	-1.57137
ENSG00000204091.7	TDRG1	0.36864	18.8352	NA	-1.29257	0.999965	2.35869
ENSG00000054118.13	THRAP3	0.368886	-1.11088	0.181778	-1.25331	0.999965	1.00558
ENSG00000122550.17	KLHL7	0.368937	1.27249	0.908331	-1.08513	0.999965	1.19461
ENSG00000205143.2	ARID3C	0.36932	1.97654	NA	2.17282	0.494335	-9.41572
ENSG00000107651.12	SEC23IP	0.369325	-1.23161	0.266434	-1.47588	0.999965	-1.0075
ENSG00000234509.1	AP000253.1	0.369325	2.70862	NA	2.78655	0.999965	2.47668
ENSG00000113360.16	DROSHA	0.369386	-1.14978	0.162205	-1.36431	0.927611	1.22886
ENSG00000267659.5	LINC01482	0.369405	10.9752	NA	-1.29255	NA	1.92185
ENSG00000168264.10	IRF2BP2	0.369524	1.27573	0.799875	1.15872	0.999965	1.18661
ENSG00000165238.16	WNK2	0.369524	2.03511	0.950215	-1.18011	0.999965	-1.01501
ENSG00000227803.2	AL158198.1	0.369524	-4.29428	NA	-1.96337	NA	4.02326
ENSG00000146707.14	POMZP3	0.369592	1.38683	0.966463	-1.04081	0.999965	-1.00357
ENSG00000069966.18	GNB5	0.369611	-1.39317	0.958745	-1.05531	0.999965	-1.06421
ENSG00000224387.1	AL139246.1	0.369732	-2.7961	NA	-3.12738	NA	-1.37528
ENSG00000110429.13	FBXO3	0.369776	1.21577	0.855795	-1.09624	0.999965	1.03389
ENSG00000137713.15	PPP2R1B	0.36981	-1.28598	0.827593	-1.14646	0.958149	1.38311
ENSG00000111361.12	EIF2B1	0.36981	-1.17556	0.946922	1.04012	0.999965	-1.01542
ENSG00000283033.1	AC022596.2	0.36981	17.8726	NA	-1.29257	0.999965	1.98009
ENSG00000069998.12	HDHD5	0.370064	-1.17808	0.502238	1.22711	0.999965	-1.10112
ENSG00000164331.9	ANKRA2	0.370064	-1.17233	0.933933	1.04439	0.999965	-1.00366
ENSG00000156194.17	PPEF2	0.370231	-2.65006	NA	1.85619	NA	1.6464
ENSG00000268790.5	AC008764.4	0.370355	1.15164	0.28755	1.28934	0.999965	1.03686
ENSG00000265840.1	AC010761.5	0.370541	2.92469	NA	1.35442	0.999965	-2.29093
ENSG00000143157.11	POGK	0.370791	1.42594	0.956876	-1.07396	0.900196	1.73762
ENSG00000178163.7	ZNF518B	0.370842	-1.21862	0.440589	-1.31721	0.999965	-1.04094
ENSG00000155026.16	RSPH10B	0.370842	-2.63826	NA	-1.10021	0.999965	2.17286
ENSG00000251517.1	AC096734.1	0.3709	-4.9741	NA	1.98071	0.999965	5.75706
ENSG00000123064.12	DDX54	0.371127	-1.20878	0.422431	1.31387	0.999965	-1.1582
ENSG00000171049.8	FPR2	0.37116	2.61565	0.19974	7.45763	0.999965	1.92715
ENSG00000121957.12	GPSM2	0.371411	-1.52608	0.290651	-2.14219	0.814657	2.09717
ENSG00000278311.4	GGNBP2	0.371411	1.16325	0.941488	1.03958	0.999965	-1.07436
ENSG00000270959.1	LPP-AS2	0.371689	-1.55835	0.638022	1.53182	0.999965	1.10336
ENSG00000261777.5	AC012184.3	0.371851	-1.73301	0.81281	1.36753	0.999965	1.16086
ENSG00000180304.14	OAZ2	0.371996	1.20395	0.98025	1.01193	0.999965	-1.04658
ENSG00000232077.1	LINC01031	0.372005	12.7093	NA	6.46628	NA	-2.91341
ENSG00000074935.13	TUBE1	0.372006	1.2828	0.973444	1.0215	0.999965	-1.19457
ENSG00000149823.8	VPS51	0.372249	-1.28495	0.551845	1.3339	0.869112	-1.50591
ENSG00000281348.1	AC120114.5	0.37226	-1.15585	0.447214	1.22042	0.932851	1.23402
ENSG00000230454.1	U73166.1	0.372341	1.44082	0.748504	-1.30231	0.999965	1.06083
ENSG00000223697.3	AF230666.1	0.372341	-2.37836	NA	1.63099	0.999965	1.79905
ENSG00000130427.2	EPO	0.372343	3.64801	0.910585	1.53575	0.999965	1.75072
ENSG00000065970.8	FOXJ2	0.372362	1.40791	0.964834	1.04485	0.999965	-1.36175
ENSG00000232995.7	RGS5	0.372522	-1.7752	0.228139	3.12945	0.981854	1.96958
ENSG00000162591.15	MEGF6	0.372686	1.79379	0.54355	1.97596	0.970696	-2.08956
ENSG00000174574.15	AKIRIN1	0.372888	1.20374	0.857152	1.09052	0.999965	1.0346
ENSG00000145721.11	LIX1	0.372952	-8.24446	NA	3.34816	0.999965	2.1949
ENSG00000225938.1	AL109741.1	0.372959	1.76651	0.140732	3.72685	0.999965	-1.80698
ENSG00000254027.1	AC009902.2	0.372994	2.18528	0.627673	2.1371	0.996613	2.3185
ENSG00000284035.1	MIR5187	0.372997	1.43253	0.363487	1.72979	0.999965	1.24772
ENSG00000247157.6	LINC01252	0.372997	-2.10382	0.436509	2.82344	0.999965	1.29585
ENSG00000163655.15	GMPS	0.373078	-1.15391	0.371546	-1.253	0.912577	1.24378
ENSG00000197417.7	SHPK	0.373342	-1.25993	0.979761	1.01518	0.934867	1.39257
ENSG00000276121.1	AC122108.2	0.37335	19.2386	NA	-1.29258	NA	1.21686
ENSG00000196961.12	AP2A1	0.373389	1.13787	0.0591642	1.44065	0.999965	1.02969
ENSG00000099381.17	SETD1A	0.373443	-1.14818	0.609218	1.15276	0.999965	-1.01764
ENSG00000152315.4	KCNK13	0.373443	2.99003	0.631581	2.92041	0.999965	1.81073
ENSG00000204977.9	TRIM13	0.373551	-1.21427	0.969418	1.02062	0.999965	-1.01365
ENSG00000205181.5	LINC00654	0.373561	1.93682	0.666553	-1.82181	0.999965	-1.359
ENSG00000237234.7	Z99289.1	0.37361	18.04	NA	-1.29257	NA	-4.13536
ENSG00000176769.9	TCERG1L	0.373679	3.85111	0.957615	-1.28877	0.999965	-2.52918
ENSG00000242082.1	SLC5A4-AS1	0.373929	5.87153	NA	-2.58256	NA	-12.5539
ENSG00000266126.1	AC005730.3	0.374389	-2.40619	NA	-2.15421	NA	1.27113
ENSG00000255449.1	AP002812.5	0.374489	1.55256	0.980338	1.02824	0.966471	-1.79449
ENSG00000144045.13	DQX1	0.374592	2.44565	0.769412	-1.84254	0.999965	2.09426
ENSG00000275183.1	LENG9	0.374627	1.34582	0.721186	1.26261	0.999965	-1.24144
ENSG00000231107.1	LINC01508	0.374741	12.2514	NA	1.15416	NA	2.55799
ENSG00000238280.1	AL133417.1	0.374799	-2.87912	NA	1.8757	NA	1.23952
ENSG00000166938.12	DIS3L	0.375028	1.20599	0.874071	-1.0837	0.936109	-1.30242
ENSG00000183318.11	SPDYE4	0.375177	12.9957	NA	3.65949	NA	-2.97906
ENSG00000171204.12	TMEM126B	0.375221	-1.15563	0.940221	-1.03857	0.999965	-1.13296
ENSG00000267712.5	LINC01539	0.375312	-3.67486	0.592363	3.58068	0.999965	1.81385
ENSG00000120992.17	LYPLA1	0.375393	-1.55531	0.320353	-2.14617	0.999965	1.26304
ENSG00000178988.10	MRFAP1L1	0.375427	1.17858	0.390449	1.28581	0.999965	1.08115
ENSG00000271868.1	AC114810.1	0.375427	-3.77199	NA	-1.12976	NA	4.66032
ENSG00000244040.5	IL12A-AS1	0.375543	7.50932	NA	3.35228	NA	-2.09392
ENSG00000164077.13	MON1A	0.375727	-1.25398	0.495506	1.33457	0.999965	-1.00556
ENSG00000236528.1	AL033528.2	0.375752	-2.66762	0.886841	1.42379	0.828046	5.54423
ENSG00000253719.3	ATXN7L3B	0.375752	-1.2092	0.772786	1.13685	0.999965	1.03223
ENSG00000261670.1	AC012213.2	0.375752	2.92456	NA	-1.21093	NA	-2.86643
ENSG00000115446.11	UNC50	0.375796	1.18789	0.346225	1.3288	0.999965	1.17336
ENSG00000273179.1	AC092535.4	0.375796	-2.49134	NA	-1.69132	0.999965	2.446
ENSG00000278932.3	CR381653.1	0.375904	1.57582	0.739065	1.39428	0.999965	1.01224
ENSG00000227400.2	AC012501.1	0.375945	7.08859	0.964834	-1.29254	0.955469	11.7772
ENSG00000250254.1	PTTG2	0.375974	2.01378	0.962973	-1.10007	0.958067	-2.62601
ENSG00000103150.5	MLYCD	0.375974	1.28208	0.830799	1.14375	0.996613	-1.31478
ENSG00000283378.1	BX088645.1	0.376164	4.13006	0.957615	-1.29253	0.73464	12.7694
ENSG00000250437.1	LINC02161	0.376174	-7.21148	0.360789	21.0931	0.999965	1.12691
ENSG00000272973.1	AP000350.5	0.376223	-2.07904	0.986189	1.0329	0.999965	-1.05595
ENSG00000274904.1	AC093512.1	0.376239	-1.81333	0.938699	1.16223	0.999965	1.3595
ENSG00000206140.10	TMEM191C	0.376399	-1.63725	0.170975	2.86543	0.813875	-2.70189
ENSG00000132680.10	KIAA0907	0.376399	-1.38972	0.337083	1.74128	0.964098	1.52719
ENSG00000170315.13	UBB	0.376399	1.19208	0.329417	1.34975	0.999965	-1.00097
ENSG00000184274.3	LINC00315	0.376399	4.24355	NA	1.53972	0.999965	1.40058
ENSG00000169504.14	CLIC4	0.376623	1.63023	0.101304	-3.49195	0.999965	-1.22548
ENSG00000144579.7	CTDSP1	0.376623	1.24429	0.769552	1.16132	0.999965	-1.26042
ENSG00000170946.14	DNAJC24	0.376643	-1.21243	0.945749	1.04871	0.999965	-1.0643
ENSG00000184162.14	NR2C2AP	0.376661	-1.29439	0.315578	1.56781	0.928776	1.46436
ENSG00000254489.1	AL136088.1	0.376737	23.2078	NA	-1.29259	NA	-7.42467
ENSG00000167619.11	TMEM145	0.376798	3.29157	0.352582	6.90174	0.999965	1.35378
ENSG00000132915.10	PDE6A	0.376828	10.2325	NA	-1.29255	NA	2.80059
ENSG00000103707.9	MTFMT	0.377173	1.17202	0.897242	-1.06066	0.999965	-1.01569
ENSG00000232081.1	LARGE-IT1	0.377325	6.11996	NA	-1.90526	NA	-1.36858
ENSG00000272936.1	AC096586.1	0.377346	1.61664	0.561971	1.70986	0.999965	-1.18065
ENSG00000130287.13	NCAN	0.37749	-5.01025	NA	-1.55747	NA	4.98089
ENSG00000127507.17	ADGRE2	0.37762	2.00788	0.769552	-1.61223	0.999965	-1.29143
ENSG00000273261.1	AC092953.2	0.377969	-2.14231	0.84757	1.41037	0.770751	-6.54668
ENSG00000145819.15	ARHGAP26	0.37798	1.49998	0.266257	-2.16245	0.999965	1.38498
ENSG00000171053.9	PATE1	0.37798	23.0464	NA	-1.29259	NA	-7.37304
ENSG00000155097.11	ATP6V1C1	0.378083	1.28776	0.567666	-1.33053	0.999965	1.14256
ENSG00000164808.16	SPIDR	0.378114	1.19299	0.906088	-1.0637	0.999965	1.13452
ENSG00000186815.12	TPCN1	0.37815	-1.36918	0.780453	-1.22975	0.999965	-1.13206
ENSG00000162461.7	SLC25A34	0.378315	-1.66092	0.837269	-1.30493	0.999965	1.19588
ENSG00000277310.1	AC090246.1	0.378315	2.27682	0.869162	1.43288	0.999965	1.52979
ENSG00000283217.1	AC068205.1	0.378315	22.9973	NA	-1.29259	NA	-10.2679
ENSG00000236030.1	LINC01036	0.378328	-6.83077	NA	-2.20637	0.905044	19.9173
ENSG00000050393.11	MCUR1	0.378439	-1.23298	0.898733	1.07999	0.999965	1.0825
ENSG00000274184.1	AC011815.2	0.378497	-1.82578	0.105115	3.98077	0.817652	2.96167
ENSG00000119801.12	YPEL5	0.378497	1.30561	0.674768	1.27047	0.999965	1.28364
ENSG00000260403.1	AC120498.3	0.378502	22.9624	NA	-1.29259	NA	-10.2523
ENSG00000251026.1	LINC02163	0.378552	22.9546	NA	-1.29259	0.999965	1.17724
ENSG00000278834.1	AC073508.3	0.378671	1.33922	0.222844	1.81077	0.999965	1.13698
ENSG00000269275.1	AC020922.3	0.378896	2.92477	0.496926	3.77299	0.999965	2.2226
ENSG00000236467.8	KCNMA1-AS1	0.379213	18.345	NA	-1.29257	NA	-4.20528
ENSG00000110442.11	COMMD9	0.379348	-1.22107	0.656633	1.20527	0.999965	1.07403
ENSG00000137441.7	FGFBP2	0.379355	2.16972	0.856374	1.44552	0.999965	-1.02157
ENSG00000166747.12	AP1G1	0.37947	-1.24767	0.613758	-1.25682	0.999965	1.19827
ENSG00000007372.21	PAX6	0.379476	-3.48201	0.792393	2.17818	0.726055	12.7528
ENSG00000149483.11	TMEM138	0.379476	-1.13838	0.172733	1.33206	0.999965	-1.02907
ENSG00000089101.17	CFAP61	0.379478	2.48012	0.515566	-3.21098	0.90042	-4.61183
ENSG00000108622.10	ICAM2	0.379487	-1.59767	0.689832	1.49862	0.999965	-1.44744
ENSG00000128274.15	A4GALT	0.379564	1.83969	0.314656	-2.92651	0.999965	1.03949
ENSG00000236535.1	RC3H1-IT1	0.379564	2.82377	NA	-1.05282	0.999965	1.0539
ENSG00000152409.8	JMY	0.379743	1.19906	0.511129	-1.25576	0.938286	-1.29432
ENSG00000272170.1	AL355385.1	0.379907	4.07357	NA	6.36273	NA	-1.18016
ENSG00000271963.1	AC026786.2	0.380197	7.3807	NA	2.98949	NA	1.9934
ENSG00000181751.9	C5orf30	0.380204	1.48325	0.106366	2.7217	0.999965	-1.18962
ENSG00000258982.1	AL133523.1	0.380204	-1.53843	0.26059	2.21176	0.999965	-1.31645
ENSG00000121797.9	CCRL2	0.380204	1.80186	0.791711	1.45383	0.999965	-1.28092
ENSG00000167978.16	SRRM2	0.380216	-1.21979	0.687588	-1.1886	0.999965	-1.10523
ENSG00000260581.1	AC011374.1	0.380377	8.22288	NA	-1.92824	NA	2.30295
ENSG00000134452.19	FBXO18	0.380379	-1.13092	0.0604769	1.42074	0.999965	1.06026
ENSG00000141179.13	PCTP	0.380385	1.29326	0.910822	1.09059	0.999965	1.29384
ENSG00000234817.2	AL136309.2	0.38041	2.77263	0.67653	2.45515	0.999965	-1.30066
ENSG00000081154.11	PCNP	0.38045	-1.13695	0.354115	-1.23573	0.999965	1.00086
ENSG00000233602.1	ERI3-IT1	0.380483	-1.83554	0.837725	-1.34316	0.999965	1.79236
ENSG00000164051.13	CCDC51	0.380502	-1.28541	0.741048	1.20778	0.999965	1.05327
ENSG00000033100.16	CHPF2	0.380544	-1.16936	0.454827	1.24201	0.999965	-1.07854
ENSG00000107789.15	MINPP1	0.380544	-1.34352	0.740369	1.24918	0.999965	1.31492
ENSG00000260651.1	AF213884.3	0.380588	-1.81026	0.84534	1.30385	0.703601	-6.02766
ENSG00000105193.8	RPS16	0.380885	-1.32142	0.259464	1.71466	0.999965	-1.23104
ENSG00000279220.1	GPR1-AS	0.380885	5.80607	NA	-2.79455	0.999965	3.14129
ENSG00000226686.7	LINC01535	0.380958	1.8975	0.095124	5.23853	0.999965	-1.15412
ENSG00000268615.1	AL353803.5	0.381016	3.65321	NA	-4.05521	NA	1.64933
ENSG00000083838.15	ZNF446	0.381141	1.28264	0.0552723	2.05733	0.999965	1.03894
ENSG00000182952.4	HMGN4	0.381141	-1.14008	0.455283	1.19908	0.999965	-1.14296
ENSG00000124171.8	PARD6B	0.381183	1.58904	0.735918	-1.4258	0.771894	2.39658
ENSG00000269293.2	ZSCAN16-AS1	0.381183	1.54207	0.298482	2.19082	0.999965	-1.14288
ENSG00000161267.11	BDH1	0.381247	1.33705	0.309042	1.67816	0.999965	1.17946
ENSG00000111785.19	RIC8B	0.381247	1.38454	0.580291	-1.43398	0.999965	-1.16076
ENSG00000198355.4	PIM3	0.381383	1.51918	0.577222	1.59497	0.999965	1.1593
ENSG00000263464.2	PPIAL4C	0.381419	-2.92777	NA	2.08619	NA	-1.12593
ENSG00000255008.2	AP000442.1	0.38143	5.8741	NA	1.54354	0.999965	3.58831
ENSG00000187116.13	LILRA5	0.381543	2.73618	0.982282	1.0598	0.999965	1.29196
ENSG00000275464.4	FP565260.1	0.381891	1.39929	0.458069	1.59082	0.999965	1.04864
ENSG00000260360.1	AL353708.1	0.381917	-2.28154	0.969994	-1.08305	0.795199	4.59197
ENSG00000261247.1	GOLGA8T	0.382053	2.10872	0.704679	-1.88238	0.999965	-1.17457
ENSG00000237529.1	AL137847.2	0.382098	4.66235	NA	-1.29253	NA	4.7064
ENSG00000273409.2	AP003481.1	0.382147	2.89074	NA	-19.7748	0.770751	-10.1379
ENSG00000163788.13	SNRK	0.382147	-1.27515	0.523113	-1.34885	0.999965	1.02675
ENSG00000229267.2	AC016708.1	0.382243	-2.19453	0.917826	-1.28214	0.822232	4.05557
ENSG00000204792.2	LINC01291	0.382243	-3.82234	NA	-1.99087	0.963071	5.93771
ENSG00000110852.4	CLEC2B	0.382341	-1.68191	0.677675	-1.59369	0.999965	-1.48301
ENSG00000232104.3	RFX3-AS1	0.382492	-1.42473	0.346225	-1.79875	0.999965	1.32926
ENSG00000112578.9	BYSL	0.382514	1.3189	0.958554	-1.04788	0.999965	1.12277
ENSG00000158793.13	NIT1	0.382634	-1.33638	0.123435	2.04539	0.970956	1.44639
ENSG00000270953.1	AC007938.3	0.382634	2.08157	0.992614	1.01855	0.999965	-1.17032
ENSG00000077009.13	NMRK2	0.382634	4.79846	NA	-11.567	0.999965	-3.12897
ENSG00000237571.1	AC073284.1	0.382634	19.0499	NA	-1.29258	NA	-2.34221
ENSG00000228604.3	AL121759.1	0.382634	3.76914	NA	-1.05618	NA	-1.85766
ENSG00000232712.6	KIZ-AS1	0.382634	3.76914	NA	-1.05618	NA	-1.85766
ENSG00000156671.12	SAMD8	0.382677	1.30119	0.190568	-1.77395	0.999965	-1.03992
ENSG00000269893.6	SNHG8	0.382708	1.30199	0.425299	1.47211	0.999965	-1.25005
ENSG00000261938.1	AC006111.1	0.382708	-4.63669	NA	1.27351	NA	4.95917
ENSG00000151498.11	ACAD8	0.382728	-1.20916	0.632472	1.20816	0.999965	1.20981
ENSG00000164610.8	RP9	0.382728	-1.31011	0.735433	1.2302	0.999965	-1.34758
ENSG00000086232.12	EIF2AK1	0.382754	-1.24893	0.847705	1.11876	0.956433	1.34354
ENSG00000175806.14	MSRA	0.383088	1.26694	0.979055	-1.01639	0.999965	1.00725
ENSG00000236266.1	Z98884.1	0.383118	-2.90157	0.91617	-1.39141	0.992945	3.44229
ENSG00000075711.20	DLG1	0.383217	1.12301	0.0616393	-1.3939	0.832218	1.22426
ENSG00000177992.9	SPATA31E1	0.383217	22.3008	NA	-1.29259	NA	-9.95695
ENSG00000100714.15	MTHFD1	0.383282	-1.24484	0.957615	1.04068	0.91163	1.40766
ENSG00000205832.7	C16orf96	0.383282	-2.08685	0.649039	1.96172	0.999965	1.25219
ENSG00000101542.9	CDH20	0.383389	2.70042	0.890466	-1.48734	0.999965	-2.00799
ENSG00000134007.3	ADAM20	0.383389	2.76458	NA	2.27767	NA	-1.21814
ENSG00000272853.1	AC069544.1	0.38357	-1.72683	0.319119	2.5529	0.999965	1.68729
ENSG00000276791.1	AC092117.1	0.383665	-1.75593	0.341464	2.56739	0.999965	-1.77684
ENSG00000217930.7	PAM16	0.383684	1.23382	0.0686189	1.80203	0.999965	-1.17418
ENSG00000262766.1	AC135050.5	0.383736	-1.70616	0.98739	-1.02195	0.999965	1.05537
ENSG00000198569.9	SLC34A3	0.383934	6.96232	NA	1.31665	0.999965	1.99335
ENSG00000256950.2	AC069503.2	0.384115	1.17214	0.560408	1.20141	0.999965	-1.08098
ENSG00000164933.11	SLC25A32	0.384115	-1.27238	0.735926	-1.20345	0.999965	1.19376
ENSG00000258989.1	AL355916.3	0.384115	-1.75441	0.98739	1.02367	0.999965	1.23221
ENSG00000115840.13	SLC25A12	0.384215	1.35901	0.979295	1.0211	0.999965	-1.02814
ENSG00000134352.19	IL6ST	0.384355	1.64605	0.337141	-2.3484	0.999965	-1.41233
ENSG00000183617.4	MRPL54	0.384382	1.35747	0.265568	1.80241	0.938286	-1.54808
ENSG00000214113.10	LYRM4	0.384382	-1.24355	0.823048	1.13196	0.999965	-1.13988
ENSG00000248559.1	AC109454.2	0.384382	2.03132	0.958	1.13032	0.999965	1.48707
ENSG00000237576.1	LINC01888	0.384594	-2.328	0.600104	-2.40552	0.965102	-3.90877
ENSG00000211798.3	TRAV18	0.3846	-3.12664	0.959154	1.20152	0.999965	1.25787
ENSG00000172428.10	COPS9	0.38474	1.24767	0.510614	1.32391	0.999965	-1.17106
ENSG00000230730.1	AC074011.1	0.384758	18.4335	NA	-1.29258	NA	-5.89722
ENSG00000268030.1	AC005253.1	0.384787	-2.13637	NA	2.24757	0.999965	-2.37846
ENSG00000099849.14	RASSF7	0.385128	-1.62974	0.613224	1.66695	0.999965	1.13654
ENSG00000176753.5	C15orf56	0.385209	4.57321	0.459075	8.00261	0.999965	1.85992
ENSG00000007944.14	MYLIP	0.385214	1.30816	0.711587	1.24891	0.999965	-1.2812
ENSG00000235138.1	AL445931.1	0.38546	3.14957	NA	7.77106	NA	1.334
ENSG00000070961.15	ATP2B1	0.385528	1.35667	0.891393	1.12746	0.977774	1.45872
ENSG00000277726.4	AL109811.4	0.385528	-1.14983	0.724699	-1.1178	0.999965	1.15386
ENSG00000267263.1	AC111170.2	0.385528	1.77143	0.984769	1.02938	0.999965	1.86333
ENSG00000237009.2	GLIS3-AS1	0.38578	21.9692	NA	-1.29259	NA	-9.80892
ENSG00000100285.9	NEFH	0.385786	-2.16534	0.86192	-1.43469	0.999965	-1.09914
ENSG00000276026.1	AL031665.2	0.385837	-1.89081	0.813097	1.40623	0.999965	1.45486
ENSG00000266202.1	AC005697.1	0.385856	1.48835	0.55633	1.58701	0.999965	1.00919
ENSG00000113583.7	C5orf15	0.386046	-1.31752	0.303839	-1.65018	0.999965	1.22502
ENSG00000196335.12	STK31	0.386046	2.00822	0.881541	-1.33702	0.999965	1.17434
ENSG00000125818.17	PSMF1	0.386343	1.13839	0.859856	1.06336	0.999965	1.06811
ENSG00000283406.1	DGCR5	0.386365	-4.22247	0.336458	-12.2821	0.999965	-1.27739
ENSG00000277423.1	AC069234.5	0.386508	2.18907	0.563592	2.39688	0.999965	-1.16568
ENSG00000114030.12	KPNA1	0.386584	1.14958	0.22792	-1.33195	0.999965	-1.00511
ENSG00000243317.7	C7orf73	0.386644	-1.23255	0.99489	1.00354	0.704399	1.54852
ENSG00000205231.1	TTLL10-AS1	0.386952	3.11031	NA	-7.17861	0.999965	1.24943
ENSG00000271947.1	AC017076.1	0.386952	-3.74951	NA	-1.01027	NA	4.86779
ENSG00000176533.12	GNG7	0.387037	-1.95542	0.677541	1.83583	0.999965	-1.6546
ENSG00000185527.11	PDE6G	0.387194	-1.70288	0.523791	1.91645	0.981854	-1.96316
ENSG00000107798.17	LIPA	0.387266	1.60014	0.959945	-1.07844	0.999965	-1.44315
ENSG00000149357.9	LAMTOR1	0.387574	1.20949	0.52812	1.26389	0.999965	-1.21529
ENSG00000070610.14	GBA2	0.387607	-1.22857	0.774159	1.15213	0.999965	1.08538
ENSG00000142959.4	BEST4	0.387679	-1.57667	0.0606464	3.5711	0.934867	1.98152
ENSG00000107643.15	MAPK8	0.387748	1.19758	0.374418	-1.33775	0.981459	1.24878
ENSG00000266936.1	AC011442.1	0.387837	5.66818	NA	-5.97584	0.999965	-1.24128
ENSG00000262136.1	AC092115.3	0.387902	1.71785	0.615648	1.71972	0.935341	2.15238
ENSG00000176148.15	TCP11L1	0.388034	-1.21665	0.22143	-1.50396	0.999965	1.13552
ENSG00000246375.2	AC107067.1	0.388212	-2.35985	0.74443	1.86069	0.778615	-7.61365
ENSG00000116701.14	NCF2	0.388282	2.1049	0.711539	1.8584	0.999965	-1.25493
ENSG00000225986.1	UBXN10-AS1	0.388374	2.08681	0.241084	4.37376	0.999965	-1.01972
ENSG00000268654.1	MIMT1	0.388491	11.0051	NA	-1.29256	NA	1.01681
ENSG00000154262.12	ABCA6	0.388671	1.86483	0.29301	3.18101	0.964353	-2.27289
ENSG00000172965.14	MIR4435-2HG	0.388671	1.92217	0.408537	2.70584	0.999965	1.1632
ENSG00000162039.14	MEIOB	0.388671	21.6078	NA	-1.29259	NA	-6.91279
ENSG00000182111.8	ZNF716	0.388671	21.6078	NA	-1.29259	NA	-9.64753
ENSG00000263709.1	AC024619.3	0.388945	-2.74774	NA	1.18382	NA	-2.65498
ENSG00000070388.11	FGF22	0.38904	2.97958	0.0597234	21.3827	0.999965	-1.08606
ENSG00000161640.15	SIGLEC11	0.38904	2.34552	0.992205	1.02349	0.999965	-2.10734
ENSG00000148356.13	LRSAM1	0.389156	1.28142	0.166229	1.76697	0.999965	-1.02845
ENSG00000121749.15	TBC1D15	0.389156	-1.20368	0.429767	-1.31337	0.999965	-1.01289
ENSG00000234156.1	AL162254.1	0.389156	3.91245	NA	20.3175	0.999965	2.65604
ENSG00000274552.1	MIR6889	0.389156	3.686	NA	2.21398	NA	1.05615
ENSG00000204110.6	LINC02520	0.389322	-3.89173	NA	2.15656	0.999965	-1.37437
ENSG00000100330.15	MTMR3	0.389531	1.23886	0.907263	-1.0792	0.999965	1.2518
ENSG00000250961.1	AC025470.2	0.389542	17.568	NA	-1.29257	NA	-3.17799
ENSG00000139668.8	WDFY2	0.389545	-1.25904	0.338728	-1.48691	0.999965	-1.09123
ENSG00000156711.16	MAPK13	0.389545	1.58799	0.999529	-1.00036	0.999965	1.31706
ENSG00000231079.7	AC105402.3	0.389545	-3.14287	NA	5.93724	0.999965	2.30505
ENSG00000258725.1	PRC1-AS1	0.38956	-1.84043	0.189985	3.68792	0.999965	1.29492
ENSG00000125247.15	TMTC4	0.389723	1.52552	0.982282	-1.02519	0.999965	1.40937
ENSG00000234203.1	AC004771.2	0.390026	3.18957	NA	4.75573	NA	-6.24191
ENSG00000085563.14	ABCB1	0.390059	-1.8892	0.123916	-4.9189	0.999965	1.21173
ENSG00000126391.13	FRMD8	0.390059	-1.35299	0.938743	1.08684	0.999965	1.13846
ENSG00000203356.2	LINC01562	0.390073	2.47931	NA	1.04641	0.999965	-1.09142
ENSG00000272711.1	AC019069.1	0.39012	-1.37416	0.648702	1.35649	0.999965	1.25984
ENSG00000271452.1	AC005034.5	0.390179	1.48249	0.525744	-1.63261	0.981459	-1.6573
ENSG00000269886.1	AC022382.1	0.390222	1.89519	0.736162	1.62984	0.999965	-1.18861
ENSG00000166750.9	SLFN5	0.390236	-1.54012	0.603014	-1.5927	0.999965	1.43226
ENSG00000269949.1	AC069307.1	0.39029	-1.7159	0.766168	1.43026	0.999965	-1.3806
ENSG00000283840.1	MIR6764	0.390461	-1.64122	0.978328	1.03158	0.999965	1.32895
ENSG00000204954.9	C12orf73	0.390576	-1.25201	0.499772	1.33745	0.999965	-1.16129
ENSG00000160256.12	FAM207A	0.390576	-1.29496	0.678903	1.26428	0.999965	1.12904
ENSG00000272501.1	AL662844.4	0.390647	-1.56374	0.137478	2.96666	0.999965	-1.58852
ENSG00000087269.15	NOP14	0.39072	-1.23783	0.964713	1.02926	0.999965	1.05895
ENSG00000215218.3	UBE2QL1	0.390927	1.89794	0.663958	-1.83364	0.999965	-1.11866
ENSG00000228323.2	AC008440.1	0.390973	2.22213	0.711812	-1.97899	0.635597	-8.87613
ENSG00000188976.10	NOC2L	0.390973	1.21396	0.52216	1.27553	0.999965	-1.02262
ENSG00000119777.18	TMEM214	0.391063	1.19521	0.41165	1.31201	0.999965	-1.00899
ENSG00000100101.15	Z83844.1	0.39116	-1.31821	0.44118	1.49084	0.613811	1.87262
ENSG00000111231.8	GPN3	0.39116	-1.2272	0.930726	1.06153	0.999965	1.05477
ENSG00000133935.6	ERG28	0.391228	1.3009	0.422787	1.48205	0.73464	1.72495
ENSG00000136738.14	STAM	0.391228	1.3148	0.993668	-1.00624	0.739895	1.7316
ENSG00000233930.3	KRTAP5-AS1	0.391228	2.09873	0.670281	1.96618	0.999965	2.03856
ENSG00000198225.5	FKBP1C	0.391333	1.39201	0.870851	-1.156	0.930246	1.64758
ENSG00000048740.18	CELF2	0.391333	-1.71403	0.95865	1.09656	0.999965	-1.77159
ENSG00000260601.1	AC131391.1	0.391537	-1.94325	NA	-3.57533	0.977774	-3.1614
ENSG00000175920.16	DOK7	0.391709	-1.93473	0.969465	-1.07262	0.999965	-1.41311
ENSG00000203897.3	SPATA42	0.391728	10.4331	NA	-1.29255	NA	-1.09592
ENSG00000065978.18	YBX1	0.392042	1.20676	0.958554	1.03294	0.999965	-1.05053
ENSG00000272203.1	AC004775.1	0.392225	11.8585	NA	5.36766	NA	-1.2261
ENSG00000229896.2	AL157373.2	0.392363	-1.78893	0.460296	2.16266	0.999965	-1.46194
ENSG00000163131.10	CTSS	0.392487	-1.7369	0.982282	1.03338	0.999965	1.04549
ENSG00000271576.1	AL359504.2	0.392502	1.84415	0.0609042	5.90028	0.999965	-1.32076
ENSG00000163463.11	KRTCAP2	0.392607	1.33798	0.098328	2.16644	0.924368	1.57353
ENSG00000155918.7	RAET1L	0.392674	3.72327	0.36653	-10.5378	0.990349	4.44143
ENSG00000105619.13	TFPT	0.39272	1.23115	0.277789	1.48905	0.999965	-1.03216
ENSG00000211866.1	TRAJ23	0.392748	-2.30949	0.784158	1.72019	0.936083	-4.2643
ENSG00000185015.7	CA13	0.392748	1.60851	0.529568	1.80136	0.999965	1.21827
ENSG00000231233.1	CFAP58-AS1	0.392765	1.88745	0.990238	1.02126	0.999965	-1.50804
ENSG00000236761.5	CTAGE9	0.392771	2.52486	NA	-3.81203	0.999965	-1.03979
ENSG00000250564.1	AC109454.3	0.392779	18.0995	NA	1.26083	NA	-12.0556
ENSG00000228487.2	AL450263.1	0.392824	-3.88996	NA	-32.6867	NA	1.90001
ENSG00000203644.3	AC083799.1	0.392957	1.19854	0.357826	1.35139	0.970956	1.268
ENSG00000109471.4	IL2	0.393104	-2.61603	0.123851	9.56365	0.999965	1.04076
ENSG00000116161.17	CACYBP	0.393178	-1.29453	0.825348	1.15961	0.928776	1.48078
ENSG00000198677.10	TTC37	0.393282	-1.2491	0.119744	-1.75944	0.999965	-1.0384
ENSG00000160972.9	PPP1R16A	0.393282	1.3789	0.119744	2.26082	0.999965	-1.00337
ENSG00000268707.1	AL158151.4	0.393282	-2.57155	NA	1.7823	NA	4.69102
ENSG00000089558.8	KCNH4	0.393326	-1.76828	0.84985	-1.33408	0.999965	-1.42071
ENSG00000138079.13	SLC3A1	0.393386	1.67493	0.825083	1.33349	0.458762	-6.42543
ENSG00000134545.13	KLRC1	0.393513	-2.79587	0.870552	-1.59319	0.999965	-1.08644
ENSG00000159055.3	MIS18A	0.393547	-1.34452	0.917967	-1.10162	0.999965	1.26288
ENSG00000284142.1	MIR6845	0.393592	2.14042	0.378111	3.3331	0.999965	-2.47166
ENSG00000215424.9	MCM3AP-AS1	0.393625	1.337	0.956876	1.06232	0.999965	1.19014
ENSG00000053900.10	ANAPC4	0.393708	-1.10196	0.357607	-1.17658	0.976781	-1.13408
ENSG00000049249.8	TNFRSF9	0.393838	-2.32711	0.980897	-1.05635	0.999965	-1.20185
ENSG00000254333.1	NDST1-AS1	0.394004	6.13856	NA	1.397	NA	3.27732
ENSG00000107341.4	UBE2R2	0.394132	1.13755	0.969465	-1.01378	0.999965	1.13278
ENSG00000280273.2	AF131216.4	0.39416	-1.88987	0.838255	1.38383	0.999965	-1.18568
ENSG00000267160.1	AC091152.2	0.39416	-1.69847	0.897855	1.20915	0.999965	1.42112
ENSG00000256683.6	ZNF350	0.394231	-1.30519	0.516584	1.40356	0.999965	-1.08556
ENSG00000165572.7	KBTBD6	0.394286	1.35608	0.386608	1.62662	0.999965	-1.17481
ENSG00000182810.6	DDX28	0.394457	1.1817	0.259818	1.39082	0.999965	-1.15519
ENSG00000254536.1	AL360181.3	0.394747	-1.25336	0.879323	1.10173	0.999965	-1.1668
ENSG00000145740.18	SLC30A5	0.394769	-1.32294	0.686986	-1.28488	0.999965	1.03446
ENSG00000233542.1	AL391845.2	0.394775	6.94542	NA	1.15418	NA	1.99709
ENSG00000257359.1	AC073863.1	0.394981	-4.0115	NA	2.57539	NA	1.12691
ENSG00000163479.13	SSR2	0.395005	1.19024	0.0891626	1.60831	0.970956	1.25648
ENSG00000132424.14	PNISR	0.395327	1.33003	0.539812	1.41844	0.999965	-1.05841
ENSG00000165280.15	VCP	0.395332	-1.1433	0.767933	-1.10036	0.999965	1.11485
ENSG00000091138.12	SLC26A3	0.395367	17.0749	NA	-1.29257	0.999965	2.73226
ENSG00000211835.1	TRAJ56	0.395383	-5.36439	NA	2.67767	NA	-1.18085
ENSG00000224658.1	AL513164.1	0.395387	16.5775	NA	-1.29257	NA	-5.30346
ENSG00000259755.1	AC090907.2	0.395403	2.29869	NA	-1.50713	0.999965	-2.12815
ENSG00000223523.1	AC092598.1	0.395453	8.31871	NA	19.1467	NA	-1.90692
ENSG00000089163.4	SIRT4	0.395513	-1.55248	0.737881	1.39578	0.999965	-1.06804
ENSG00000265043.1	AC068418.2	0.395525	16.5142	NA	-1.29257	0.999965	2.25693
ENSG00000196843.15	ARID5A	0.395599	1.68889	0.652198	1.67023	0.999965	-1.40324
ENSG00000169299.13	PGM2	0.395602	1.40841	0.660396	-1.38955	0.999965	1.34694
ENSG00000258459.1	AL356019.1	0.395637	-1.9611	NA	-4.24374	NA	-1.55063
ENSG00000214546.3	AC087491.1	0.395809	3.7208	NA	2.2133	NA	1.26459
ENSG00000261390.5	MAFTRR	0.396005	2.18478	0.748545	-1.82188	0.999965	1.34954
ENSG00000037474.14	NSUN2	0.396097	-1.20518	0.735433	-1.1587	0.999965	1.17859
ENSG00000260572.1	AC069224.1	0.396217	1.93311	0.280907	3.50518	0.999965	1.0998
ENSG00000181381.13	DDX60L	0.39648	-1.42993	0.382668	-1.78518	0.999965	-1.09604
ENSG00000188732.10	FAM221A	0.39648	1.42921	0.784133	-1.27212	0.999965	1.08734
ENSG00000260038.1	AC009090.1	0.396603	1.99337	0.479587	2.55291	0.999965	-1.12863
ENSG00000270011.6	ZNF559-ZNF177	0.396658	1.3003	0.451027	1.45731	0.999965	-1.22912
ENSG00000268400.5	AC008763.2	0.396659	-1.30197	0.383126	1.53321	0.999965	1.22951
ENSG00000253734.1	LINC01289	0.396662	16.5013	NA	-1.29257	0.999965	2.0391
ENSG00000111142.13	METAP2	0.396678	1.2464	0.496285	-1.34196	0.999965	-1.158
ENSG00000264585.1	MIR4449	0.396719	-1.8647	NA	-1.11553	0.999965	-2.60296
ENSG00000164008.14	C1orf50	0.397023	-1.14173	0.645021	1.13933	0.999965	-1.08604
ENSG00000187109.13	NAP1L1	0.397024	-1.26493	0.777501	-1.17678	0.996613	-1.31031
ENSG00000138286.14	FAM149B1	0.397024	1.14836	0.0793677	-1.47426	0.999965	-1.00733
ENSG00000140691.16	ARMC5	0.397064	1.26938	0.508372	1.36524	0.999965	-1.28141
ENSG00000159625.14	DRC7	0.39709	3.79418	0.657983	3.60315	0.999965	-3.46053
ENSG00000136044.11	APPL2	0.39709	1.28182	0.923956	-1.08102	0.999965	1.10127
ENSG00000109971.13	HSPA8	0.397232	-1.25215	0.96119	-1.03455	0.999965	1.08446
ENSG00000122257.18	RBBP6	0.397317	1.24756	0.959492	1.03789	0.999965	1.14773
ENSG00000229278.1	AL133353.1	0.397317	3.61459	0.977814	-1.10327	0.999965	2.49552
ENSG00000273319.1	AC058791.1	0.397565	2.16332	0.456336	2.88036	0.935341	-3.8737
ENSG00000162722.8	TRIM58	0.397566	2.04668	0.419509	2.9552	0.999965	-1.76619
ENSG00000256713.7	PGA5	0.397566	20.482	NA	-1.29258	NA	-9.14488
ENSG00000266852.2	MIR4482	0.397566	-2.18274	NA	1.15522	NA	1.6043
ENSG00000266821.1	AC018521.7	0.397566	2.98191	NA	2.14423	NA	-1.51849
ENSG00000099910.16	KLHL22	0.397724	-1.29007	0.936925	-1.07497	0.999965	-1.16229
ENSG00000280710.2	AL139035.1	0.397754	-2.24644	0.714878	-1.91675	0.999965	2.39353
ENSG00000109065.11	NAT9	0.397813	-1.23865	0.273761	1.51724	0.999965	-1.20327
ENSG00000278685.4	IQCA1L	0.398039	-5.65608	NA	-2.52072	NA	4.28717
ENSG00000223461.1	AC004471.1	0.398141	2.58596	NA	4.09634	NA	-3.0821
ENSG00000254433.1	AP001001.1	0.398289	8.02981	NA	7.83188	NA	1.99903
ENSG00000131495.8	NDUFA2	0.398292	-1.21121	0.46104	1.31226	0.999965	1.05519
ENSG00000213963.6	AC019080.1	0.398313	1.41126	0.765681	-1.28231	0.999965	1.15576
ENSG00000197566.9	ZNF624	0.398338	-1.45903	0.967702	-1.04842	0.999965	1.0295
ENSG00000264207.1	AC239868.3	0.398369	-3.2891	NA	-1.05385	0.765665	10.6594
ENSG00000159884.11	CCDC107	0.398456	1.51298	0.909038	1.15947	0.999965	-1.2758
ENSG00000100263.13	RHBDD3	0.398621	-1.31031	0.790336	1.19562	0.999965	1.05037
ENSG00000185813.10	PCYT2	0.398801	1.34502	0.395763	1.60082	0.999965	1.00799
ENSG00000149716.12	ORAOV1	0.398986	-1.18925	0.787279	1.12289	0.757437	-1.41968
ENSG00000224023.10	FLJ37035	0.399027	1.52685	0.834448	1.26361	0.999965	1.53005
ENSG00000272558.1	U91328.3	0.399027	-3.03256	NA	2.04222	NA	2.6893
ENSG00000107611.14	CUBN	0.399045	-1.5572	0.732779	-1.42448	0.999965	-1.2656
ENSG00000135387.20	CAPRIN1	0.399078	-1.3008	0.612412	-1.3277	0.991338	1.36717
ENSG00000189190.9	ZNF600	0.399176	-1.33479	0.914696	-1.10285	0.999965	1.03946
ENSG00000090612.20	ZNF268	0.399261	1.2142	0.939726	1.05527	0.999965	1.13179
ENSG00000254929.6	AL591684.2	0.399364	1.46101	0.956455	-1.08704	0.999965	1.0997
ENSG00000103549.21	RNF40	0.399492	-1.19777	0.588369	1.22655	0.999965	1.1947
ENSG00000184619.3	KRBA2	0.399511	1.27201	0.988762	1.00953	0.999965	-1.07987
ENSG00000258945.1	AL049775.3	0.399511	16.5936	NA	-1.29257	NA	-3.8038
ENSG00000284508.1	MIR133A2	0.399599	20.2415	NA	-1.29258	NA	-9.03751
ENSG00000259945.1	AC027682.2	0.399763	-1.74077	0.80046	-1.41	0.981216	-2.19372
ENSG00000234293.1	BACH1-IT3	0.400057	3.44068	NA	3.402	NA	2.98044
ENSG00000243696.4	AC006254.1	0.40011	1.40993	0.156569	2.27474	0.999965	-1.23333
ENSG00000091010.4	POU4F3	0.400166	2.77285	NA	-1.22862	NA	-8.44112
ENSG00000159289.6	GOLGA6A	0.400235	4.54817	NA	-2.7989	0.999965	4.17307
ENSG00000279762.3	AC005899.8	0.400235	-2.37429	NA	1.56607	NA	-1.4309
ENSG00000215472.10	RPL17-C18orf32	0.400272	1.31234	0.328315	1.62784	0.991982	-1.38156
ENSG00000226377.1	AC084809.1	0.400272	2.12947	0.727206	1.83324	0.999965	-1.30518
ENSG00000145569.5	FAM105A	0.400272	1.74136	0.855828	-1.31879	0.999965	1.82751
ENSG00000170175.10	CHRNB1	0.400394	-1.42416	0.957615	1.06661	0.970956	1.59376
ENSG00000169203.16	NPIPB12	0.400394	-1.50747	0.993919	1.00901	0.999965	1.38953
ENSG00000279066.1	AC132938.5	0.40047	-1.44762	0.337449	1.88404	0.999965	1.29906
ENSG00000149474.13	KAT14	0.400707	1.1928	0.957615	1.03591	0.999965	-1.21407
ENSG00000254319.5	AC246817.2	0.401028	-2.87686	0.852847	-1.69802	0.921858	-6.91736
ENSG00000131467.10	PSME3	0.401061	1.16788	0.620659	1.17919	0.930246	1.26975
ENSG00000261480.1	GOLGA8M	0.401061	2.43898	NA	-1.72813	NA	-5.58293
ENSG00000237605.1	AL591846.2	0.401061	5.74235	NA	15.3121	NA	-1.31632
ENSG00000182687.3	GALR2	0.401124	-1.98483	0.880172	1.32705	0.999965	-1.06443
ENSG00000143870.12	PDIA6	0.401124	-1.32398	0.946922	1.07536	0.999965	1.17151
ENSG00000167377.17	ZNF23	0.401209	-1.17396	0.961544	1.02406	0.999965	-1.02962
ENSG00000104974.11	LILRA1	0.401247	-1.92077	0.797917	-1.52432	0.970956	-2.40788
ENSG00000139343.10	SNRPF	0.401388	-1.22616	0.773947	1.15501	0.999965	1.1099
ENSG00000104044.15	OCA2	0.401708	3.0178	0.913914	-1.46548	0.999965	1.01056
ENSG00000267769.1	AC011498.6	0.402153	-1.59986	0.219963	2.50542	0.999965	1.48367
ENSG00000160714.9	UBE2Q1	0.402279	-1.22451	0.236215	1.52696	0.879796	1.41534
ENSG00000261033.1	AC005730.2	0.402279	6.33486	NA	2.61117	NA	1.8479
ENSG00000203837.4	PNLIPRP3	0.402348	19.9331	NA	5.10837	NA	-8.9
ENSG00000129167.9	TPH1	0.402632	-1.7698	0.230381	-3.33589	0.999965	-1.33467
ENSG00000253586.1	AC067817.1	0.402644	-4.16954	NA	-7.12565	NA	6.0952
ENSG00000123843.12	C4BPB	0.402825	-1.99915	0.928986	1.22743	0.93197	-3.33631
ENSG00000270108.1	AL049840.5	0.402887	-1.6595	0.35204	-2.38579	0.999965	1.38138
ENSG00000275426.1	AC253576.2	0.403	-2.26496	0.969994	-1.08355	0.999965	1.59528
ENSG00000166860.2	ZBTB39	0.403052	-1.27822	0.665555	1.26567	0.999965	-1.24328
ENSG00000122375.11	OPN4	0.403144	16.0377	NA	-1.29257	0.999965	2.32399
ENSG00000250988.7	SNHG21	0.403232	-1.3061	0.228798	1.74616	0.999965	-1.15473
ENSG00000213246.6	SUPT4H1	0.403232	-1.16357	0.86792	1.07373	0.999965	1.0254
ENSG00000126562.16	WNK4	0.403285	2.24945	0.0881339	8.93313	0.438729	8.66811
ENSG00000138593.8	SECISBP2L	0.403285	-1.17567	0.0557907	-1.63267	0.999965	-1.09771
ENSG00000273353.1	AL008718.3	0.403313	2.07634	0.753491	-1.75609	0.942957	-3.24509
ENSG00000156875.13	MFSD14A	0.403372	1.17834	0.827897	1.0997	0.999965	1.04995
ENSG00000101452.14	DHX35	0.403426	-1.20142	0.978234	-1.01391	0.999965	-1.00577
ENSG00000124571.17	XPO5	0.403524	1.2272	0.835301	1.12134	0.999965	1.1067
ENSG00000204387.12	C6orf48	0.403616	-1.25011	0.405902	1.4212	0.771894	-1.55487
ENSG00000164091.11	WDR82	0.403616	-1.14667	0.640292	1.15027	0.999965	-1.01205
ENSG00000103160.11	HSDL1	0.403616	1.1829	0.911568	1.06066	0.999965	-1.10042
ENSG00000235426.2	AL133481.1	0.403638	16.4713	NA	-1.29257	NA	-1.60669
ENSG00000134215.15	VAV3	0.403655	-1.91246	0.964713	-1.09435	0.956326	2.45653
ENSG00000092201.9	SUPT16H	0.403655	-1.13404	0.202448	-1.32241	0.999965	1.04078
ENSG00000231966.1	AL359853.2	0.403759	-2.47457	0.921181	1.27563	0.463844	11.1288
ENSG00000109919.9	MTCH2	0.403826	1.18122	0.78005	1.1225	0.955469	1.26474
ENSG00000266601.1	AC018521.6	0.403826	3.31913	NA	-2.59288	NA	1.34633
ENSG00000170266.15	GLB1	0.403955	1.22166	0.350437	1.41657	0.999965	1.18768
ENSG00000185668.7	POU3F1	0.403955	-2.10466	0.961644	1.11696	0.999965	-2.00674
ENSG00000254869.1	AC068389.2	0.403966	-6.63019	NA	1.12414	NA	1.12691
ENSG00000283422.1	LINC02452	0.403974	19.729	NA	-1.29258	NA	-8.80867
ENSG00000116761.11	CTH	0.40399	1.56614	0.244827	2.51201	0.955469	1.87268
ENSG00000145996.11	CDKAL1	0.403991	-1.35917	0.846814	-1.17633	0.744547	1.8743
ENSG00000270457.1	AC093424.1	0.404378	4.44327	NA	3.35349	0.976781	6.05119
ENSG00000226835.2	AC097059.1	0.40438	19.6828	NA	-1.29258	NA	-8.78805
ENSG00000205549.8	C9orf92	0.40438	19.6828	NA	-1.29258	NA	-8.78805
ENSG00000275178.1	AC018529.1	0.404478	15.679	NA	-1.29257	NA	1.62146
ENSG00000078795.16	PKD2L2	0.404633	2.2391	0.318306	4.16449	0.999965	-2.23102
ENSG00000172992.11	DCAKD	0.404649	1.2992	0.669635	1.28442	0.999965	1.32275
ENSG00000260894.1	AC027682.3	0.404649	-1.72621	0.718196	-1.5662	0.999965	-1.28332
ENSG00000231210.2	LINC01510	0.404649	19.6489	NA	-1.29258	NA	-6.2861
ENSG00000187699.10	C2orf88	0.404651	-1.71181	0.192903	-3.3785	0.999965	-1.14695
ENSG00000139437.17	TCHP	0.404651	-1.21158	0.690973	1.18919	0.999965	-1.07583
ENSG00000150403.17	TMCO3	0.404757	1.22423	0.385374	-1.39292	0.999965	-1.021
ENSG00000242125.3	SNHG3	0.404757	-1.35841	0.512044	1.49659	0.999965	-1.35596
ENSG00000155099.7	TMEM55A	0.40485	1.3667	0.897177	-1.13092	0.942957	-1.58733
ENSG00000114767.6	RRP9	0.404955	1.28969	0.1805	1.79917	0.999965	-1.09777
ENSG00000136305.11	CIDEB	0.404961	-1.53238	0.680136	1.48722	0.981854	-1.71066
ENSG00000111802.13	TDP2	0.405021	-1.19468	0.855387	-1.094	0.981854	-1.24813
ENSG00000106305.9	AIMP2	0.405021	1.2442	0.960585	1.03529	0.999965	1.05736
ENSG00000179066.7	AC020907.1	0.405127	-5.17924	NA	-3.41938	NA	3.12588
ENSG00000284675.1	AC116667.2	0.405133	9.14062	NA	-1.29255	NA	3.41598
ENSG00000244265.1	SIAH2-AS1	0.405245	-1.653	0.0834467	-4.2374	0.869112	-3.56578
ENSG00000274386.5	TMEM269	0.40537	-1.56635	0.571065	1.63897	0.999965	-1.16048
ENSG00000255992.1	AC131009.1	0.40537	-1.64636	0.6363	1.56456	0.999965	-1.39209
ENSG00000258068.1	AC079600.3	0.40537	15.7328	NA	-1.29257	NA	-3.60647
ENSG00000237864.1	LINC00322	0.405413	10.3963	NA	-1.92825	NA	1.18715
ENSG00000143786.7	CNIH3	0.405508	1.57337	0.0661105	-3.84753	0.892825	-2.15676
ENSG00000164898.12	FMC1	0.405546	1.31248	0.373941	1.57542	0.999965	1.16296
ENSG00000224712.12	NPIPA3	0.405568	4.34995	0.630496	4.61921	0.999965	-1.08713
ENSG00000241345.1	AC004690.2	0.405733	19.5135	NA	-1.29258	NA	-6.24277
ENSG00000186141.8	POLR3C	0.405757	-1.14792	0.59182	-1.16913	0.981854	1.19257
ENSG00000175274.18	TP53I11	0.406038	1.51416	0.843833	-1.25077	0.999965	-1.13924
ENSG00000073598.5	FNDC8	0.406038	5.50553	NA	5.5542	NA	-8.94046
ENSG00000171695.10	LKAAEAR1	0.406079	3.54686	0.239354	13.2808	0.934867	-7.9122
ENSG00000188660.3	LINC00319	0.406227	9.31632	NA	-1.29255	NA	1.41122
ENSG00000259847.1	LINC02126	0.406444	19.439	NA	-1.29258	NA	-6.21895
ENSG00000121851.12	POLR3GL	0.406732	1.25315	0.451589	1.39272	0.977774	-1.3397
ENSG00000223891.5	OSER1-AS1	0.40678	1.49751	0.524646	1.68185	0.999965	1.58375
ENSG00000214413.7	BBIP1	0.406941	1.25337	0.555324	1.31735	0.999965	-1.08747
ENSG00000105127.8	AKAP8	0.406978	-1.16285	0.919563	1.05145	0.999965	-1.09622
ENSG00000230408.3	AC007163.1	0.407004	2.88864	NA	4.653	0.999965	1.85841
ENSG00000177054.13	ZDHHC13	0.407014	1.53402	0.987472	-1.01857	0.999965	1.13058
ENSG00000198342.9	ZNF442	0.40706	1.60256	0.993921	1.0104	0.999965	1.01535
ENSG00000283856.1	MIR7703	0.407126	-1.28852	0.492612	1.41176	0.999965	1.29298
ENSG00000165997.4	ARL5B	0.407198	1.463	0.533399	-1.62056	0.955469	1.72601
ENSG00000132330.16	SCLY	0.407198	-1.19997	0.0954369	1.64566	0.999965	1.01613
ENSG00000180914.10	OXTR	0.407198	1.80524	0.473328	2.29826	0.999965	1.66866
ENSG00000272988.1	AC022392.1	0.407239	-3.95766	NA	2.01024	NA	1.18187
ENSG00000258913.1	C14orf144	0.407239	19.3453	NA	3.52768	NA	-8.63749
ENSG00000183979.7	NPB	0.407373	-1.60488	0.458611	-1.96431	0.999965	1.17917
ENSG00000272121.1	AC006058.3	0.407802	-3.11543	NA	-12.8088	0.999965	-3.63584
ENSG00000163795.13	ZNF513	0.407865	-1.23759	0.800097	1.14879	0.999965	1.20171
ENSG00000173171.14	MTX1	0.407891	-1.23804	0.391403	1.41324	0.735223	1.57303
ENSG00000272298.1	AC091544.7	0.407906	2.38763	NA	-1.00399	0.999965	1.82872
ENSG00000232112.3	TMA7	0.40826	-1.18826	0.182758	1.49103	0.999965	1.15152
ENSG00000283764.1	MIR6850	0.40841	-1.63255	0.918863	1.17416	0.999965	1.17773
ENSG00000260735.1	AC139256.1	0.408497	-2.05208	0.918568	1.25881	0.963369	2.72683
ENSG00000133627.17	ACTR3B	0.408507	1.25963	0.883936	1.10356	0.999965	-1.20661
ENSG00000177628.15	GBA	0.408623	1.41651	0.766412	1.2923	0.999965	1.44146
ENSG00000041988.15	THAP3	0.408985	-1.35469	0.385035	1.65009	0.999965	-1.07719
ENSG00000243335.9	KCTD7	0.408985	-1.37875	0.705684	1.32701	0.999965	-1.28868
ENSG00000135597.18	REPS1	0.408985	1.17575	0.775365	-1.12252	0.999965	1.03941
ENSG00000272593.1	AL359091.2	0.409042	1.41693	0.193478	2.18972	0.977774	-1.59045
ENSG00000259544.1	AC021739.4	0.409042	-1.86869	NA	-2.09264	0.999965	-1.67603
ENSG00000108759.3	KRT32	0.409042	19.1562	NA	-1.29258	NA	-6.12846
ENSG00000276593.1	AC022306.3	0.409102	3.2087	NA	1.37809	NA	-6.63509
ENSG00000077348.8	EXOSC5	0.409141	-1.30058	0.374695	1.55507	0.998399	1.35821
ENSG00000265681.7	RPL17	0.40934	1.3143	0.336039	1.63764	0.982391	-1.40605
ENSG00000237021.2	AL050331.3	0.409375	-1.509	0.49728	-1.71007	0.999965	-1.15505
ENSG00000161654.9	LSM12	0.40945	-1.19889	0.928667	-1.05744	0.812787	1.4142
ENSG00000162869.15	PPP1R21	0.409908	-1.19603	0.968987	1.02169	0.999965	1.1077
ENSG00000171450.5	CDK5R2	0.409924	-3.35848	0.0747939	22.9385	0.999965	2.84216
ENSG00000111885.6	MAN1A1	0.410032	1.57315	0.681117	1.52903	0.999965	-1.09263
ENSG00000276007.1	AC079414.3	0.410274	-1.52936	0.782351	1.3315	0.913974	2.01989
ENSG00000283108.1	AC011451.3	0.41036	2.19302	0.274766	-5.68091	0.855109	-4.84651
ENSG00000112531.16	QKI	0.41038	1.33305	0.791062	1.21471	0.999965	-1.02332
ENSG00000268670.1	AC016586.1	0.41038	-2.03107	0.992984	1.01784	0.999965	1.31145
ENSG00000106633.15	GCK	0.410465	1.94043	0.768465	-1.63288	0.999965	-1.26089
ENSG00000100490.9	CDKL1	0.410593	1.53462	0.445707	1.89574	0.999965	-1.44623
ENSG00000218819.4	TDRD15	0.410865	-9.75075	NA	-2.24376	NA	1.1269
ENSG00000254682.1	AP002387.1	0.410876	-1.44236	0.119002	2.59763	0.999965	1.18091
ENSG00000232093.1	DCST1-AS1	0.410995	2.20575	0.154191	6.80372	0.879186	3.90242
ENSG00000265702.1	AC005821.1	0.410995	6.3785	NA	2.64742	0.999965	4.15999
ENSG00000207956.1	MIR579	0.411042	4.85205	NA	1.21043	NA	2.66062
ENSG00000163798.13	SLC4A1AP	0.411095	1.14869	0.833311	1.08255	0.999965	1.15416
ENSG00000267053.6	AC012617.1	0.411405	2.42595	0.231642	6.32839	0.999965	1.38175
ENSG00000260517.3	AC009093.2	0.411517	1.84727	0.432075	2.48893	0.964465	2.28805
ENSG00000276102.1	MIR6747	0.411544	-1.87369	NA	1.79018	0.999965	-1.85325
ENSG00000158553.4	POM121L2	0.41174	10.9358	NA	2.66218	NA	1.46329
ENSG00000259488.2	AC023355.1	0.411851	-1.43432	0.137803	2.34891	0.999965	1.32686
ENSG00000271218.1	AL033384.2	0.411901	3.51537	NA	1.17176	NA	1.10525
ENSG00000183049.12	CAMK1D	0.411976	-1.33926	0.891858	-1.12825	0.999965	-1.28822
ENSG00000236466.1	AL359633.2	0.411976	18.8507	NA	-1.29258	NA	-8.41654
ENSG00000256458.1	AC080075.1	0.412052	1.88017	NA	1.81842	0.999965	1.17272
ENSG00000271918.1	AC034236.2	0.41207	1.63344	0.0898243	3.94254	0.999965	1.28536
ENSG00000272849.1	AC084018.1	0.412086	2.08095	0.88483	-1.3735	0.999965	1.61409
ENSG00000139636.15	LMBR1L	0.412195	-1.25455	0.257585	1.59575	0.999965	-1.05852
ENSG00000206127.10	GOLGA8O	0.412195	1.61422	0.338744	-2.39124	0.999965	-1.38214
ENSG00000198049.6	AVPR1B	0.412195	3.9659	NA	2.23113	NA	-7.08695
ENSG00000163349.21	HIPK1	0.412204	-1.19597	0.0682436	-1.70482	0.999965	1.03906
ENSG00000080644.15	CHRNA3	0.412318	2.47997	0.473196	3.61946	0.981854	3.08434
ENSG00000108797.11	CNTNAP1	0.412403	1.46623	0.141863	2.62421	0.999965	1.0334
ENSG00000077514.8	POLD3	0.412445	-1.16821	0.345281	-1.31904	0.999965	1.17416
ENSG00000143437.20	ARNT	0.41248	1.1717	0.837725	-1.093	0.999965	1.10941
ENSG00000250821.2	EXOC1L	0.41248	16.1414	NA	1.15414	NA	-5.16397
ENSG00000123095.5	BHLHE41	0.412524	1.6365	0.282688	-2.6531	0.999965	-1.69
ENSG00000251321.1	PCAT4	0.412524	18.7762	NA	-1.29258	NA	-3.36325
ENSG00000120137.6	PANK3	0.412561	-1.34886	0.0800338	-2.37866	0.999965	1.18521
ENSG00000187260.15	WDR86	0.412615	1.83167	0.83411	1.41406	0.999965	-1.24405
ENSG00000110888.17	CAPRIN2	0.412641	1.27387	0.609083	1.30931	0.996613	-1.33521
ENSG00000204971.3	AP000812.1	0.412641	14.8293	NA	-1.92827	NA	-5.07119
ENSG00000187189.10	TSPYL4	0.412699	1.25751	0.95979	-1.04016	0.999965	1.05544
ENSG00000267078.1	AC015802.1	0.412745	3.77058	NA	-1.20748	NA	1.24621
ENSG00000233058.1	LINC00884	0.412822	-1.6091	0.483905	1.93079	0.999965	-1.0414
ENSG00000250260.1	AC113382.2	0.412865	-2.69863	NA	-1.08235	0.992945	-4.07326
ENSG00000263063.1	AC024361.2	0.412882	2.78506	NA	1.6918	0.999965	-1.60224
ENSG00000261476.1	AC009163.3	0.412898	-2.48966	NA	-1.36337	0.963369	-4.53408
ENSG00000223653.5	AL078459.1	0.412997	-1.74783	0.951232	1.14216	0.996995	1.95656
ENSG00000258922.1	AC106028.2	0.413275	-2.15185	0.219963	3.59584	0.847321	4.16558
ENSG00000095139.13	ARCN1	0.413322	1.12212	0.897655	1.04709	0.999965	1.01622
ENSG00000119686.9	FLVCR2	0.413416	1.50928	0.810006	1.29889	0.999965	1.0291
ENSG00000133055.8	MYBPH	0.413613	4.83492	0.980811	-1.11388	0.999965	-1.28997
ENSG00000198538.10	ZNF28	0.413776	-1.35173	0.755907	-1.26025	0.985455	1.45442
ENSG00000145687.16	SSBP2	0.413792	-1.516	0.196013	-2.59539	0.999965	-1.27612
ENSG00000254226.5	LINC01933	0.414335	2.56275	0.314724	5.61434	0.999965	2.52875
ENSG00000065882.15	TBC1D1	0.414355	-1.24614	0.761054	-1.18151	0.999965	1.12228
ENSG00000272465.1	AL031768.1	0.414407	2.35817	0.395059	3.86469	0.999965	1.10704
ENSG00000211692.1	TRGJP1	0.414407	-3.50563	NA	1.39437	NA	1.23563
ENSG00000260646.1	AL031705.1	0.414445	2.12772	0.613999	2.24085	0.999965	-2.06342
ENSG00000211563.4	MIR3065	0.414557	18.5619	NA	-1.29258	NA	1.26012
ENSG00000236352.1	AC005220.1	0.414609	-2.09493	0.290651	3.87956	0.999965	-1.05126
ENSG00000183077.15	AFMID	0.414626	1.32825	0.515507	1.45917	0.999965	1.14424
ENSG00000284685.1	AC009093.10	0.414654	1.81744	0.968152	1.0768	0.999965	-1.48545
ENSG00000253988.1	AC079015.1	0.414676	15.0061	NA	-1.29257	NA	1.04346
ENSG00000212124.2	TAS2R19	0.41473	-1.54429	0.849002	1.21908	0.999965	-1.03532
ENSG00000181789.14	COPG1	0.414828	1.25693	0.747928	1.19841	0.999965	1.12876
ENSG00000128789.20	PSMG2	0.414937	1.13958	0.267879	1.3044	0.93904	1.21931
ENSG00000143727.15	ACP1	0.414979	-1.14381	0.948855	-1.03565	0.835209	1.28004
ENSG00000140632.16	GLYR1	0.415046	-1.19104	0.968152	1.022	0.999965	-1.04483
ENSG00000186496.10	ZNF396	0.415088	1.60928	0.160314	3.18124	0.999965	1.16795
ENSG00000140943.16	MBTPS1	0.415102	1.12329	0.816857	-1.07473	0.999965	1.02551
ENSG00000144749.13	LRIG1	0.4153	-1.70181	0.702173	-1.61448	0.999965	-1.37729
ENSG00000109180.14	OCIAD1	0.415372	1.09951	0.967942	1.01218	0.992945	1.12286
ENSG00000120925.15	RNF170	0.41556	1.19877	0.871766	1.08898	0.999965	1.11638
ENSG00000197272.2	IL27	0.41567	-2.67389	NA	2.84465	0.999965	-1.07757
ENSG00000253163.1	AC109479.1	0.415735	15.3345	NA	-1.29257	NA	1.57191
ENSG00000175215.10	CTDSP2	0.415792	-1.2981	0.282191	1.68315	0.999965	-1.18202
ENSG00000240240.8	BX664727.3	0.415894	1.77782	0.697268	1.6772	0.999965	1.01033
ENSG00000256618.2	MTRNR2L1	0.416056	5.13318	0.888257	2.00627	0.999965	2.34554
ENSG00000274776.1	AC090241.3	0.416136	2.0478	0.167207	4.94075	0.999965	-1.18934
ENSG00000110455.13	ACCS	0.416298	-1.32345	0.0700591	2.308	0.999965	-1.12414
ENSG00000248671.7	ALG1L9P	0.41635	1.54461	0.166561	2.78711	0.999965	-1.22276
ENSG00000182359.14	KBTBD3	0.416353	-1.33842	0.95979	-1.0513	0.999965	-1.19362
ENSG00000115286.19	NDUFS7	0.416424	-1.28557	0.225331	1.73363	0.999965	-1.2259
ENSG00000168925.10	CTRB1	0.416541	8.32589	0.234351	85.8574	0.999965	-3.71742
ENSG00000253200.1	AC037459.3	0.416699	1.38153	0.85327	1.18368	0.999965	-1.21332
ENSG00000270024.5	C8orf44-SGK3	0.416831	1.26536	0.809145	1.163	0.996613	-1.32834
ENSG00000284443.1	MIR197	0.416894	2.64665	NA	2.02937	NA	-1.67301
ENSG00000162129.12	CLPB	0.416966	1.24656	0.560123	1.31261	0.999965	1.08139
ENSG00000186280.6	KDM4D	0.417025	-1.62988	0.996831	1.00565	0.999965	-1.10476
ENSG00000130312.6	MRPL34	0.417028	1.26666	0.218892	1.68974	0.999965	1.05022
ENSG00000235140.1	AC026391.1	0.417028	18.2973	NA	-1.29258	NA	-8.16947
ENSG00000251279.1	SMIM15-AS1	0.41728	-1.97406	NA	-1.25822	0.999965	-1.05648
ENSG00000258942.1	AL358332.1	0.417296	15.5491	NA	-1.29257	NA	-3.56437
ENSG00000278278.1	MIR6816	0.417413	-2.06538	NA	2.4072	0.999965	1.39347
ENSG00000113273.15	ARSB	0.417503	1.34619	0.843833	1.17808	0.999965	-1.15718
ENSG00000260808.1	AP003096.1	0.417756	-3.57163	NA	1.13026	NA	3.25169
ENSG00000272172.1	AC138696.2	0.417834	1.76786	0.55613	1.99797	0.999965	-1.43489
ENSG00000092020.10	PPP2R3C	0.417835	-1.19347	0.992205	1.00511	0.89978	-1.35539
ENSG00000187672.12	ERC2	0.417888	2.24226	0.380547	-4.21965	0.999965	2.05989
ENSG00000276649.1	AL117335.1	0.417971	1.77648	0.827244	-1.41127	0.999965	-1.66875
ENSG00000236756.4	DNAJC9-AS1	0.418038	1.56862	0.165499	2.72473	0.999965	1.12296
ENSG00000279342.2	AP000866.6	0.41814	-1.63291	0.120177	-3.70014	0.999965	1.2606
ENSG00000134825.15	TMEM258	0.41814	-1.22948	0.325339	1.47024	0.999965	1.11198
ENSG00000204390.9	HSPA1L	0.418215	1.3277	0.372111	1.62355	0.999965	-1.30014
ENSG00000196683.10	TOMM7	0.418236	1.32553	0.285883	1.753	0.943024	-1.53001
ENSG00000264558.1	AC015674.1	0.418316	-1.45802	0.973186	1.03342	0.999965	-1.19099
ENSG00000247626.4	MARS2	0.418463	-1.36869	0.518458	1.51876	0.999965	-1.17371
ENSG00000240053.8	LY6G5B	0.418475	-1.34057	0.301804	1.76625	0.977774	-1.48328
ENSG00000257660.5	AC117498.2	0.418614	4.66114	NA	1.15418	0.901752	11.39
ENSG00000129450.8	SIGLEC9	0.418642	2.34731	0.947798	1.25464	0.999965	-2.65961
ENSG00000283867.1	MIR1307	0.418684	1.55373	0.264932	-2.50775	0.999965	-1.44225
ENSG00000134698.10	AGO4	0.418686	-1.1645	0.0760829	-1.56916	0.999965	-1.10565
ENSG00000248925.1	AC021087.1	0.418884	-2.51281	0.963307	1.14134	0.89978	-6.60192
ENSG00000267452.1	LINC02073	0.419164	3.92782	NA	2.04238	0.955469	-8.32049
ENSG00000255524.7	NPIPB8	0.419248	2.40121	NA	1.1953	NA	-1.26419
ENSG00000161905.12	ALOX15	0.419433	2.07996	0.615595	2.25846	0.869112	3.6956
ENSG00000198589.10	LRBA	0.419433	-1.38002	0.263092	-1.95067	0.999965	1.29372
ENSG00000276334.1	AL133243.2	0.419433	1.38104	0.376561	-1.73931	0.999965	-1.31387
ENSG00000283717.1	MIR6831	0.419552	-2.65911	NA	1.36692	NA	-1.07758
ENSG00000125347.13	IRF1	0.419873	-1.34315	0.523413	1.47892	0.999965	-1.41559
ENSG00000183011.13	NAA38	0.419895	-1.27937	0.909841	-1.09518	0.999965	1.08729
ENSG00000234919.1	LINC01827	0.419941	18.0016	NA	-1.29258	NA	-1.79545
ENSG00000137218.10	FRS3	0.420003	-1.31639	0.26759	1.75516	0.999965	1.03601
ENSG00000156958.14	GALK2	0.420344	1.25523	0.997082	-1.00251	0.999965	1.15281
ENSG00000092345.13	DAZL	0.420498	-3.01598	NA	2.90157	0.999965	2.10101
ENSG00000121903.14	ZSCAN20	0.420512	1.24258	0.101839	-1.83119	0.999965	-1.04044
ENSG00000160124.9	CCDC58	0.420621	1.184	0.693997	1.16869	0.614905	1.50151
ENSG00000110801.13	PSMD9	0.420707	1.15917	0.55146	1.20516	0.999965	-1.06469
ENSG00000100519.11	PSMC6	0.420707	1.13254	0.864808	-1.06337	0.999965	1.07834
ENSG00000154655.15	L3MBTL4	0.420885	1.69883	0.868142	-1.29404	0.999965	-1.61018
ENSG00000229400.1	AL596330.1	0.420887	14.6852	NA	-1.29257	NA	1.29074
ENSG00000112139.14	MDGA1	0.42091	1.77409	0.520987	2.14991	0.999965	-1.69362
ENSG00000154102.10	C16orf74	0.421013	-1.78262	0.244897	3.44097	0.999965	1.14501
ENSG00000105732.12	ZNF574	0.421219	-1.17383	0.213363	1.43436	0.999965	-1.14114
ENSG00000161381.13	PLXDC1	0.421219	1.90329	0.880259	1.33608	0.999965	-1.0266
ENSG00000178381.11	ZFAND2A	0.421304	1.31557	0.294961	1.71758	0.999965	-1.28767
ENSG00000237481.1	AL117350.1	0.421356	1.71161	0.90399	1.22439	0.999965	-1.43702
ENSG00000256596.1	AC026358.1	0.421407	6.64031	NA	-1.92824	NA	1.1917
ENSG00000141371.12	C17orf64	0.421441	-2.288	NA	1.27948	0.999965	1.4431
ENSG00000134548.9	SPX	0.421523	2.21837	0.931295	1.27494	0.991338	2.60187
ENSG00000168781.21	PPIP5K1	0.421632	1.18761	0.778918	-1.13222	0.999965	-1.07479
ENSG00000273342.1	AP000553.2	0.421676	2.96632	NA	1.429	0.827369	-9.98312
ENSG00000234378.1	AC098828.3	0.421676	7.8798	NA	-1.29255	0.999965	5.8997
ENSG00000101773.18	RBBP8	0.421769	-1.28481	0.530627	-1.38937	0.985455	1.37174
ENSG00000284224.1	MIR937	0.421769	-1.37503	0.929335	1.10364	0.999965	1.0526
ENSG00000082438.15	COBLL1	0.422305	-1.44936	0.337932	-1.98154	0.996613	1.57067
ENSG00000125814.17	NAPB	0.422793	1.15798	0.931659	-1.04625	0.999965	-1.18987
ENSG00000123407.3	HOXC12	0.423169	17.6991	NA	-1.29258	NA	-5.66232
ENSG00000179562.2	GCC1	0.423308	-1.16241	0.588864	1.19455	0.999965	-1.08702
ENSG00000236013.5	AL138737.1	0.423311	14.977	NA	-1.29257	NA	-1.71306
ENSG00000214534.5	ZNF705E	0.423401	-1.64204	0.982608	1.02893	0.787886	-3.94664
ENSG00000257083.5	AC073530.1	0.423401	17.6722	NA	-1.29258	NA	-2.66397
ENSG00000220702.1	Z85994.1	0.423401	17.6721	NA	-1.29258	NA	-5.65368
ENSG00000237359.1	AL354977.2	0.423428	-2.01517	NA	-2.33044	0.999965	-1.30217
ENSG00000127054.20	INTS11	0.423701	-1.20773	0.682475	1.19837	0.999965	1.03525
ENSG00000235590.7	GNAS-AS1	0.423701	-1.75686	0.761855	1.51637	0.999965	-1.31544
ENSG00000262227.1	AC004771.3	0.423701	-1.5518	0.869175	1.23331	0.999965	-1.66963
ENSG00000281591.1	DBET	0.423701	2.11302	NA	-1.09848	0.999965	1.82352
ENSG00000268173.3	AC007192.1	0.423755	-1.44828	0.874243	-1.19115	0.999965	-1.27594
ENSG00000179387.9	ELMOD2	0.423773	1.26149	0.912407	1.08791	0.934867	1.44588
ENSG00000265992.1	ESRG	0.423868	17.6215	NA	-1.29258	NA	-4.03943
ENSG00000203965.12	EFCAB7	0.423896	-1.25208	0.974521	-1.02078	0.999965	1.10899
ENSG00000168806.7	LCMT2	0.423924	-1.17655	0.370037	-1.32722	0.999965	-1.07973
ENSG00000239590.1	OR1J4	0.424013	9.03161	NA	1.15416	NA	1.9787
ENSG00000261611.5	AC010547.5	0.424096	-1.16451	0.957545	1.03338	0.999965	-1.03071
ENSG00000270828.1	AL023806.2	0.424096	6.68395	NA	1.86272	NA	1.92242
ENSG00000267474.1	AC008569.2	0.424175	-1.42893	0.458069	1.67901	0.739351	-2.36941
ENSG00000185432.11	METTL7A	0.424272	1.407	0.340091	1.87536	0.999965	-1.18404
ENSG00000238276.5	AL354863.1	0.424344	17.5685	NA	-1.29258	0.999965	1.69669
ENSG00000272839.1	AC011899.3	0.424347	3.72788	NA	-2.45343	NA	-7.96821
ENSG00000135441.7	BLOC1S1	0.424492	1.29416	0.742887	1.23534	0.999965	-1.10494
ENSG00000246250.2	AC087521.2	0.424492	2.74698	NA	-3.36406	0.999965	-1.69665
ENSG00000261324.2	AC010168.2	0.424512	-1.49427	0.692574	1.45476	0.802367	2.22508
ENSG00000169189.16	NSMCE1	0.424561	1.29283	0.3463	1.5969	0.999965	1.14913
ENSG00000277462.1	ZNF670	0.424561	1.29209	0.82541	-1.16852	0.999965	1.25249
ENSG00000225778.5	PROSER2-AS1	0.424665	2.66172	NA	-2.83017	0.999965	-1.01476
ENSG00000223528.7	AL359094.1	0.424666	17.5295	NA	-1.29258	NA	-5.60805
ENSG00000240476.1	LINC00973	0.42468	14.299	NA	-1.29257	NA	-3.27781
ENSG00000270115.1	AL513327.3	0.424699	-2.03883	NA	-2.07269	0.961736	2.86132
ENSG00000064651.13	SLC12A2	0.42474	-1.39038	0.140924	-2.34923	0.93904	1.66326
ENSG00000273015.2	AC008124.1	0.424885	-1.26495	0.258742	1.64149	0.999965	-1.05434
ENSG00000184924.5	PTRHD1	0.424927	-1.2676	0.646736	1.28261	0.999965	1.14998
ENSG00000273416.1	AL732292.2	0.424983	1.62903	0.894041	1.21701	0.999965	-1.1207
ENSG00000237980.1	AL590648.3	0.42524	3.39906	NA	2.67779	0.999965	-3.39393
ENSG00000229587.2	AL158825.2	0.425255	1.93525	0.697582	1.81273	0.999965	-1.55843
ENSG00000255139.1	AP000442.2	0.425523	-1.41139	0.514392	1.54189	0.999965	1.02257
ENSG00000169621.9	APLF	0.425531	1.23155	0.9515	-1.05355	0.999965	1.13003
ENSG00000181163.13	NPM1	0.425577	-1.19286	0.915618	-1.06466	0.999965	-1.16924
ENSG00000223561.6	AC005165.1	0.42566	-1.75908	0.296909	2.84041	0.999965	1.20572
ENSG00000233143.1	DIRC3-AS1	0.42566	6.59223	NA	-2.93083	NA	-1.06312
ENSG00000115540.14	MOB4	0.425868	1.18418	0.650384	-1.19287	0.999965	1.02682
ENSG00000276573.1	AL442067.1	0.425868	-1.70956	0.941218	1.14232	0.999965	-1.36275
ENSG00000178802.17	MPI	0.426045	-1.14711	0.656633	1.15111	0.999965	1.07023
ENSG00000266153.1	AP005380.1	0.426058	-6.37941	NA	1.11606	NA	1.12691
ENSG00000268636.1	AC011495.2	0.426084	-4.05292	NA	1.75479	NA	5.71329
ENSG00000248222.5	AC011389.1	0.426155	6.25716	NA	-1.29254	NA	2.73318
ENSG00000137076.20	TLN1	0.42627	1.44138	0.59303	-1.53868	0.999965	-1.3757
ENSG00000177410.12	ZFAS1	0.426323	-1.28109	0.964834	-1.03589	0.928313	-1.49914
ENSG00000188124.3	OR2AG2	0.426357	-2.4545	0.894261	-1.43225	0.999965	1.01976
ENSG00000147592.8	LACTB2	0.426365	-1.2867	0.646736	-1.30388	0.999965	1.31232
ENSG00000255374.3	TAS2R43	0.426499	3.39228	NA	1.53534	0.770751	-15.9834
ENSG00000187726.8	DNAJB13	0.426585	-1.72929	0.93185	-1.17182	0.996613	2.0123
ENSG00000255458.5	AC108471.2	0.426585	2.43271	0.544276	3.1129	0.999965	-1.01419
ENSG00000020256.19	ZFP64	0.426597	-1.1764	0.596207	1.20856	0.999965	1.01888
ENSG00000173786.16	CNP	0.426685	-1.18011	0.148823	1.52767	0.999965	1.03627
ENSG00000105722.9	ERF	0.426717	1.33451	0.660396	1.3429	0.999965	-1.12593
ENSG00000073584.18	SMARCE1	0.426717	1.13474	0.8928	1.05487	0.999965	1.10222
ENSG00000259280.1	AC018563.1	0.426717	14.535	NA	-1.29257	NA	-3.3319
ENSG00000260422.1	Z97205.2	0.426785	17.3099	NA	-1.29258	NA	-1.68547
ENSG00000228170.1	AL031963.1	0.426785	17.3088	NA	1.51979	NA	-7.72814
ENSG00000126773.12	PCNX4	0.42681	-1.17595	0.480657	-1.26581	0.999965	-1.0291
ENSG00000048545.13	GUCA1A	0.42705	-2.82795	0.993428	1.02702	0.999965	-1.14457
ENSG00000269978.1	AL359881.1	0.427337	2.76372	NA	1.23334	0.999965	-1.09255
ENSG00000167004.12	PDIA3	0.427378	1.23489	0.961681	-1.03341	0.999965	1.20587
ENSG00000272862.1	AC106052.1	0.427483	4.83185	NA	2.68577	NA	-3.53471
ENSG00000225764.1	P3H2-AS1	0.427606	3.05109	NA	-9.59972	NA	-5.19445
ENSG00000189164.14	ZNF527	0.427683	-1.18707	0.780878	1.13098	0.930246	-1.32826
ENSG00000262180.1	OCLM	0.428013	-1.67573	0.143179	-3.82863	0.999965	-1.15623
ENSG00000015475.18	BID	0.428151	-1.38067	0.127146	-2.37704	0.999965	1.05635
ENSG00000241878.11	PISD	0.428206	-1.17595	0.965546	1.02297	0.999965	-1.04915
ENSG00000170549.3	IRX1	0.428206	-3.48797	NA	-2.73589	NA	1.95625
ENSG00000267939.1	AC008946.1	0.428358	1.53197	0.580186	1.63128	0.966416	1.81451
ENSG00000281708.1	ERC2-IT1	0.428466	15.714	NA	1.15414	NA	-2.29142
ENSG00000255595.2	AC005885.1	0.42852	-4.95143	NA	1.4008	NA	-1.18085
ENSG00000214140.10	PRCD	0.428654	1.7428	0.0925683	4.95295	0.93197	-2.48503
ENSG00000171817.16	ZNF540	0.428741	1.53229	0.241202	2.53054	0.955469	-1.90353
ENSG00000135624.15	CCT7	0.428887	1.14536	0.174244	1.39427	0.999965	1.02105
ENSG00000066405.12	CLDN18	0.429002	9.0198	NA	-1.92825	NA	-1.54231
ENSG00000284707.1	AC079781.5	0.42912	-1.24703	0.661929	1.25306	0.999965	-1.07028
ENSG00000231473.2	LINC00441	0.429137	-1.67382	0.609494	-1.76852	0.999965	-1.33344
ENSG00000270276.2	HIST2H4B	0.429169	-1.5624	0.830089	1.30431	0.875983	2.25706
ENSG00000182093.14	WRB	0.429337	1.2719	0.957615	1.0502	0.903553	1.5171
ENSG00000272599.2	AC016394.1	0.429337	1.26996	0.955928	1.05705	0.999965	1.26536
ENSG00000143368.9	SF3B4	0.429348	1.14571	0.681814	1.14121	0.447742	1.48046
ENSG00000241860.6	AL627309.5	0.42935	1.74209	0.879323	-1.29031	0.955469	-2.45263
ENSG00000274630.1	AC125257.2	0.42937	-2.12208	NA	1.50122	0.999965	1.32513
ENSG00000171045.14	TSNARE1	0.42941	-1.27968	0.0727232	2.11505	0.999965	-1.33213
ENSG00000271172.1	AC104662.1	0.429415	-2.48437	NA	2.80098	NA	3.17536
ENSG00000238018.2	AC093110.1	0.429444	3.02729	NA	3.6089	0.999965	-2.44755
ENSG00000139194.7	RBP5	0.429573	1.69426	0.953417	1.13958	0.999965	1.16191
ENSG00000226180.3	AC010536.1	0.429621	-1.66924	0.990575	-1.01775	0.926183	-2.45968
ENSG00000206573.8	THUMPD3-AS1	0.429621	1.24328	0.153822	1.74112	0.999965	-1.08933
ENSG00000072849.10	DERL2	0.429733	-1.17986	0.862801	1.08742	0.999965	1.07958
ENSG00000105204.13	DYRK1B	0.429756	-1.31861	0.100313	2.19549	0.998399	1.39877
ENSG00000253217.1	AP001574.1	0.429788	4.57187	0.33045	16.7959	0.903553	12.2801
ENSG00000101441.4	CST4	0.429791	8.98355	0.809494	-4.40214	0.999965	4.86193
ENSG00000270190.1	AC068491.3	0.429806	3.98414	0.617771	4.66477	0.999965	2.65484
ENSG00000166578.9	IQCD	0.429866	-1.89677	0.92061	1.24772	0.999965	-1.10319
ENSG00000236494.1	AC008080.4	0.429936	9.05588	NA	-1.29255	NA	1.36926
ENSG00000108298.9	RPL19	0.429997	-1.22319	0.560116	1.2917	0.999965	-1.08575
ENSG00000239665.8	AL157392.3	0.430162	-1.21923	0.663093	-1.22372	0.999965	1.02716
ENSG00000169914.5	OTUD3	0.430237	-1.18349	0.265568	-1.42606	0.999965	-1.00534
ENSG00000006740.16	ARHGAP44	0.430413	-1.36754	0.923981	1.11028	0.999965	1.03911
ENSG00000075415.12	SLC25A3	0.430413	1.25276	0.924736	-1.07761	0.999965	-1.12419
ENSG00000145425.9	RPS3A	0.430416	1.24875	0.514366	1.35868	0.813244	-1.55325
ENSG00000198796.6	ALPK2	0.430587	-2.24942	0.961164	-1.14195	0.999965	1.85264
ENSG00000263958.1	AC091138.1	0.430651	-3.47099	NA	2.54876	NA	4.05588
ENSG00000065268.10	WDR18	0.430909	-1.25622	0.375088	1.49217	0.999965	1.04545
ENSG00000277067.4	CU634019.1	0.431063	14.2153	NA	-1.29257	NA	-2.13242
ENSG00000258673.1	LINC01397	0.431101	4.31598	NA	2.96127	NA	2.59383
ENSG00000269107.1	AC092329.1	0.431229	-1.50545	0.94106	1.12542	0.999965	1.42216
ENSG00000104687.12	GSR	0.431251	-1.15114	0.559377	-1.19641	0.787886	1.33342
ENSG00000104320.13	NBN	0.431251	-1.23729	0.701841	-1.21912	0.999965	-1.08337
ENSG00000223343.1	AC137630.1	0.431309	-1.41117	0.248833	1.99362	0.955469	-1.82224
ENSG00000152926.14	ZNF117	0.431607	1.71497	0.609494	-1.86576	0.999965	1.00141
ENSG00000117016.9	RIMS3	0.432016	1.67542	0.533703	1.98816	0.999965	-1.36134
ENSG00000248576.1	AC023794.1	0.432016	8.67418	NA	-1.29255	NA	2.70448
ENSG00000187775.16	DNAH17	0.432193	-2.07136	0.263016	-4.72117	0.999965	1.46719
ENSG00000148335.14	NTMT1	0.432217	1.23776	0.455596	1.38695	0.891281	-1.46549
ENSG00000111716.12	LDHB	0.432217	1.33882	0.884369	1.13958	0.999965	1.06355
ENSG00000259298.1	AC012170.2	0.432419	-2.29551	NA	-1.2469	0.881166	4.66256
ENSG00000269463.1	AP001160.4	0.432561	1.72963	0.197194	3.42691	0.999965	1.35301
ENSG00000227165.7	WDR11-AS1	0.432595	-2.03424	0.411612	3.01197	0.999965	2.35694
ENSG00000114948.12	ADAM23	0.432703	1.57448	0.123269	-3.46628	0.999965	-1.29643
ENSG00000228363.2	AC015971.1	0.432838	1.56326	0.814891	1.32278	0.999965	-1.22643
ENSG00000257999.1	AC016257.1	0.432844	3.45451	NA	1.23158	0.999965	1.0288
ENSG00000244345.1	AC104435.2	0.433166	-2.72096	NA	8.85026	0.999965	2.95884
ENSG00000282393.1	AC016588.2	0.433231	1.55584	0.533399	-1.81158	0.999965	-1.22071
ENSG00000100593.17	ISM2	0.433236	2.27824	NA	-1.69554	0.976781	-3.70321
ENSG00000232774.7	FLJ22447	0.433352	1.79361	0.961164	-1.10074	0.999965	1.06077
ENSG00000204352.2	C9orf129	0.433562	-1.47926	0.665081	-1.47491	0.999965	1.49118
ENSG00000227355.2	AL359644.1	0.433652	-2.06597	0.893229	1.35703	0.999965	1.0616
ENSG00000244693.1	CTAGE8	0.433743	2.49205	0.827897	-1.76073	0.999965	-1.244
ENSG00000170085.17	SIMC1	0.433743	-1.57897	0.973042	1.04616	0.999965	-1.18601
ENSG00000128294.15	TPST2	0.433802	-1.40151	0.749975	1.31659	0.999965	-1.09708
ENSG00000256128.5	LINC00944	0.434019	-2.53447	0.234351	7.30697	0.999965	1.72618
ENSG00000118217.5	ATF6	0.43404	1.29238	0.573472	1.37723	0.955469	1.47046
ENSG00000166928.10	MS4A14	0.434097	-1.80123	0.340257	-3.01893	0.90042	-2.82704
ENSG00000186300.11	ZNF555	0.434472	1.27833	0.359813	1.55886	0.999965	-1.22579
ENSG00000275332.1	AC103691.2	0.434776	3.246	0.624115	-4.00926	0.999965	-3.23115
ENSG00000223942.1	AL590302.1	0.434776	6.33269	NA	1.86211	NA	5.6971
ENSG00000103310.10	ZP2	0.434851	14.0898	NA	1.15414	NA	-3.22985
ENSG00000261040.6	WFDC21P	0.434866	1.67029	0.507989	2.058	0.999965	-1.36423
ENSG00000243762.1	AC006547.2	0.434866	-1.83843	0.56672	1.94611	0.999965	-1.2063
ENSG00000138600.9	SPPL2A	0.434871	1.22711	0.786051	-1.15965	0.999965	1.11114
ENSG00000276765.1	MIR8073	0.435033	8.43198	NA	-1.29255	NA	2.30135
ENSG00000272049.1	AC091965.4	0.435057	1.93652	0.907775	1.29022	0.999965	-1.59929
ENSG00000238837.3	LINC02031	0.435243	14.1008	NA	-1.29257	NA	-1.49268
ENSG00000137038.7	DMAC1	0.435354	1.21279	0.973713	1.01868	0.999965	-1.0017
ENSG00000284652.1	BX323043.1	0.435375	2.33967	0.781161	-1.87778	0.999965	1.32608
ENSG00000283929.1	MIR5010	0.435412	-1.32225	0.958745	1.05147	0.999965	-1.08636
ENSG00000244952.2	AC123768.2	0.435518	-1.40274	0.486881	-1.61479	0.863432	-2.06107
ENSG00000006555.10	TTC22	0.435722	1.68357	0.42864	2.32403	0.999965	1.52574
ENSG00000234961.1	AL133415.1	0.435773	1.60676	0.142635	3.41506	0.999965	-1.09747
ENSG00000152778.8	IFIT5	0.435804	1.31099	0.993921	-1.00631	0.999965	-1.25237
ENSG00000235822.1	LINC01073	0.435858	16.469	NA	-1.29258	NA	-1.28947
ENSG00000104918.7	RETN	0.436127	4.08237	0.563541	5.9659	0.999965	-2.02924
ENSG00000273706.4	LHX1	0.436134	4.47354	0.948502	1.50641	0.928313	11.3666
ENSG00000234665.8	AL512625.3	0.436235	-2.48485	0.878799	-1.53251	0.999965	-1.12472
ENSG00000261898.2	AC091153.4	0.436235	3.83866	NA	6.31124	NA	-1.42207
ENSG00000265241.6	RBM8A	0.436291	1.16027	0.504175	1.23572	0.544075	1.48252
ENSG00000236069.1	AL136987.2	0.436519	3.43722	NA	-2.50307	0.999965	1.85531
ENSG00000148291.9	SURF2	0.436806	1.18841	0.11215	1.62156	0.999965	1.01151
ENSG00000249624.8	AP000295.1	0.43694	-1.29546	0.777125	1.21439	0.928313	1.53985
ENSG00000132153.14	DHX30	0.43694	-1.13304	0.424469	1.22616	0.999965	1.06818
ENSG00000171606.17	ZNF274	0.43711	-1.26885	0.334777	1.57543	0.999965	1.04584
ENSG00000251138.6	AC090502.1	0.43711	13.8543	NA	-1.29257	NA	-1.06903
ENSG00000236078.1	LINC01447	0.437128	3.02867	0.185436	14.0927	0.999965	-2.08015
ENSG00000151062.14	CACNA2D4	0.437133	-1.50993	0.937787	1.13363	0.928313	-2.01017
ENSG00000277199.1	LINC01632	0.437153	9.19159	NA	-3.69785	NA	-3.0128
ENSG00000278053.4	DDX52	0.437218	1.1531	0.727089	-1.13329	0.891281	1.29432
ENSG00000276790.1	AC068234.2	0.437266	14.3764	NA	-1.29257	NA	-1.64419
ENSG00000119698.11	PPP4R4	0.437304	2.86651	0.81281	1.99612	0.999965	-1.25504
ENSG00000149243.15	KLHL35	0.437304	1.72414	0.941687	1.17143	0.999965	-1.68538
ENSG00000256269.7	HMBS	0.437442	-1.25906	0.463068	1.42158	0.999965	1.30999
ENSG00000284604.1	AC073869.8	0.437473	13.7752	NA	-1.29257	NA	1.35523
ENSG00000240889.1	NDUFB2-AS1	0.438125	-1.34476	0.87621	1.14817	0.90042	1.70517
ENSG00000271743.1	AF287957.1	0.438125	2.69463	0.163747	11.519	0.988285	3.43546
ENSG00000159374.17	M1AP	0.438255	2.18261	0.38609	3.85266	0.999965	-1.33687
ENSG00000163611.11	SPICE1	0.438419	1.33967	0.929396	-1.09962	0.996613	1.44381
ENSG00000235381.1	AL596202.1	0.438424	-1.27454	0.91336	1.09139	0.926183	-1.55108
ENSG00000270823.1	AC007938.2	0.438424	2.01921	0.744644	1.77246	0.999965	-1.71925
ENSG00000123143.12	PKN1	0.43846	-1.31318	0.632258	1.35531	0.935341	-1.55047
ENSG00000260492.2	CISTR	0.43846	3.28283	NA	2.19552	NA	-4.7014
ENSG00000224817.1	AC010789.1	0.438575	16.2219	NA	-1.29258	NA	1.42702
ENSG00000259786.6	LINC02109	0.438575	16.2219	NA	-1.29258	NA	1.37234
ENSG00000275874.1	PICSAR	0.438575	16.2215	NA	2.88572	NA	-7.24272
ENSG00000012779.10	ALOX5	0.438588	-1.62381	0.994	1.01087	0.999965	-1.07422
ENSG00000081138.13	CDH7	0.438677	16.211	NA	-1.29258	NA	-2.41849
ENSG00000186532.11	SMYD4	0.438784	-1.24042	0.968309	1.02806	0.999965	-1.07796
ENSG00000257737.1	AC025265.2	0.438966	12.4683	NA	-1.29257	0.999965	2.84602
ENSG00000226133.6	AL356289.1	0.439006	6.47641	NA	2.67251	NA	2.34814
ENSG00000262732.1	AC010401.2	0.439006	3.32005	NA	4.06741	NA	2.74145
ENSG00000148943.11	LIN7C	0.439265	1.20546	0.694625	-1.19655	0.999965	1.08646
ENSG00000225342.2	AC079630.1	0.439292	-1.98909	0.622079	2.18831	0.999965	-2.15422
ENSG00000275162.1	AC005391.1	0.439338	-2.4688	NA	4.02768	0.999965	2.93844
ENSG00000235848.4	RMDN2-AS1	0.439371	8.23298	NA	-1.29255	NA	2.31597
ENSG00000229915.1	AC016999.1	0.439409	-2.03543	0.970986	1.07327	0.996613	2.51732
ENSG00000227492.1	AL138921.1	0.439409	2.16868	NA	1.80866	NA	-2.35882
ENSG00000197860.9	SGTB	0.439483	-1.44468	0.998991	-1.00111	0.999965	-1.33968
ENSG00000231955.1	AC007383.3	0.439483	4.25777	NA	-2.60234	NA	-7.62586
ENSG00000214783.9	POLR2J4	0.439616	-1.20961	0.486065	1.32283	0.999965	-1.05896
ENSG00000169976.6	SF3B5	0.439668	-1.18332	0.480657	1.28556	0.999965	1.00854
ENSG00000247134.6	AC090204.1	0.439668	-1.89743	0.486633	-2.56342	0.999965	1.03686
ENSG00000273599.1	AL731571.1	0.439909	1.54842	0.470778	-1.95146	0.956433	-1.95774
ENSG00000138642.14	HERC6	0.439924	1.3416	0.899249	1.12917	0.999965	-1.22406
ENSG00000166595.11	FAM96B	0.43998	-1.15567	0.0578227	1.59612	0.999965	1.07906
ENSG00000164338.9	UTP15	0.440214	1.24012	0.957615	-1.045	0.999965	-1.17219
ENSG00000149929.15	HIRIP3	0.440222	1.32275	0.708438	1.29776	0.999965	-1.10609
ENSG00000233775.1	AL109945.1	0.440222	4.50302	NA	5.75462	NA	-4.18488
ENSG00000080503.22	SMARCA2	0.44025	1.20003	0.811451	-1.12943	0.999965	-1.12518
ENSG00000269053.1	AC010319.3	0.440413	-4.58995	NA	1.13253	NA	2.19491
ENSG00000182185.18	RAD51B	0.440753	-1.24273	0.900442	-1.09293	0.936083	1.42084
ENSG00000174343.5	CHRNA9	0.440962	-2.06281	NA	-2.81914	0.999965	-2.27478
ENSG00000008382.15	MPND	0.440974	1.21115	0.281817	1.49398	0.999965	-1.17446
ENSG00000092621.12	PHGDH	0.440974	1.57759	0.98892	-1.01929	0.999965	1.16269
ENSG00000124194.16	GDAP1L1	0.440974	16.0065	NA	-1.29258	NA	-3.66922
ENSG00000117834.12	SLC5A9	0.44119	2.02138	0.84853	1.48206	0.981216	-2.73904
ENSG00000041357.15	PSMA4	0.44119	1.19072	0.994225	1.00376	0.999965	-1.01086
ENSG00000283125.1	AC022726.2	0.441346	-2.76856	NA	3.8445	NA	1.12691
ENSG00000273063.1	AC007250.1	0.441346	-4.28214	NA	1.51566	NA	-1.12593
ENSG00000189306.10	RRP7A	0.441688	1.21435	0.32743	1.46012	0.999965	-1.12618
ENSG00000226355.1	AL353803.1	0.441853	15.8489	NA	-1.92828	NA	-10.5565
ENSG00000280683.1	AL354704.1	0.441926	15.9263	NA	13.2329	NA	-7.11107
ENSG00000276712.1	MIR7111	0.441976	1.59685	0.960585	1.08252	0.89978	-2.39838
ENSG00000116521.10	SCAMP3	0.44202	-1.20221	0.081226	1.75542	0.970956	1.30219
ENSG00000166002.6	SMCO4	0.442085	-1.67251	0.8619	1.30898	0.999965	-1.00988
ENSG00000161914.9	ZNF653	0.442243	-1.19903	0.24842	1.49184	0.999965	-1.21538
ENSG00000258405.9	ZNF578	0.442245	1.47474	0.0532347	-3.67795	0.832218	-2.17339
ENSG00000245614.3	DDX11-AS1	0.442245	-1.6036	0.958554	1.09201	0.981854	1.9111
ENSG00000133114.17	GPALPP1	0.442245	-1.14867	0.230449	-1.37214	0.999965	-1.06659
ENSG00000188227.12	ZNF793	0.442245	1.23701	0.343579	1.49493	0.999965	1.03038
ENSG00000234520.5	HRAT17	0.442245	11.1436	0.97164	-1.29256	0.999965	6.68411
ENSG00000232558.1	KCND3-IT1	0.442245	13.6265	NA	-1.29257	NA	-1.44252
ENSG00000196455.7	PIK3R4	0.442267	-1.14531	0.696991	-1.13913	0.787886	1.32936
ENSG00000164587.11	RPS14	0.442296	1.2689	0.42693	1.48004	0.938286	-1.46448
ENSG00000129925.10	TMEM8A	0.442297	-1.21535	0.511959	1.31878	0.999965	1.01109
ENSG00000197734.8	C14orf178	0.442717	-1.58945	0.970009	-1.04966	0.999965	-1.80248
ENSG00000273365.1	AL451074.6	0.442773	3.87985	NA	2.59653	NA	1.20424
ENSG00000267421.6	AC005498.2	0.442782	2.28369	NA	1.19316	0.999965	-1.93918
ENSG00000148985.19	PGAP2	0.443016	-1.23754	0.243326	1.61019	0.996613	1.30817
ENSG00000270882.2	HIST2H4A	0.443016	-1.82772	0.969138	1.07772	0.999965	1.63428
ENSG00000255462.1	AC104031.1	0.443058	13.7003	NA	-1.29257	NA	-2.01773
ENSG00000276384.1	AC016876.3	0.44308	-1.75664	0.818125	1.42062	0.999965	1.28183
ENSG00000164284.14	GRPEL2	0.443169	-1.28439	0.957923	-1.05061	0.999965	1.10724
ENSG00000144048.10	DUSP11	0.443259	-1.23544	0.979985	-1.01583	0.928313	1.43139
ENSG00000144230.16	GPR17	0.443401	2.57635	0.411612	-5.76927	0.999965	-1.19069
ENSG00000273443.1	AL645608.9	0.443426	4.47765	NA	1.11236	NA	-1.00439
ENSG00000268050.2	AL158151.3	0.443426	2.41263	NA	-1.52034	0.999965	-1.00601
ENSG00000140511.11	HAPLN3	0.443439	-1.75963	0.64417	1.86045	0.999965	-1.18092
ENSG00000167065.13	DUSP18	0.443571	1.26178	0.225567	1.71026	0.997358	1.33831
ENSG00000277545.1	AL356752.1	0.44361	5.67364	NA	6.06981	NA	1.15353
ENSG00000248592.7	TMEM110-MUSTN1	0.443726	1.21147	0.998335	1.00098	0.938286	-1.36232
ENSG00000160685.13	ZBTB7B	0.443798	-1.29075	0.329289	1.64593	0.999965	1.15473
ENSG00000165730.14	STOX1	0.443895	1.44628	0.849588	1.23035	0.999965	1.23732
ENSG00000198765.11	SYCP1	0.44414	15.7224	NA	-1.29258	NA	-3.6041
ENSG00000206249.3	AL359555.1	0.44414	15.7223	NA	1.15413	NA	-5.0299
ENSG00000275458.1	MIR6809	0.444215	15.7156	NA	-1.29258	NA	-5.02775
ENSG00000234284.6	ZNF879	0.444413	-1.3395	0.204504	-2.01531	0.999965	-1.37139
ENSG00000224821.5	COL4A2-AS2	0.444679	4.71318	NA	1.8483	0.935179	10.8403
ENSG00000267446.1	AC003070.2	0.444804	15.671	NA	3.52769	NA	1.21872
ENSG00000244998.1	AC100803.1	0.444885	14.1192	NA	1.6745	NA	-9.40447
ENSG00000247095.2	MIR210HG	0.445026	-1.72344	0.957129	1.13234	0.935179	2.44046
ENSG00000283907.1	AD000090.1	0.445107	2.68879	NA	3.98108	NA	1.33392
ENSG00000136535.14	TBR1	0.445443	-2.91598	NA	-8.69382	0.739895	11.0043
ENSG00000130433.7	CACNG6	0.4457	9.70733	NA	18.3597	0.999965	3.04418
ENSG00000275344.1	MIR6503	0.445902	15.5876	NA	-1.29258	NA	-1.78204
ENSG00000267834.1	AL592211.1	0.445992	1.69557	0.169364	3.6007	0.999965	1.0637
ENSG00000213265.8	TSGA13	0.445995	-1.38062	0.566825	-1.50777	0.999965	-1.24535
ENSG00000107185.9	RGP1	0.446406	-1.23198	0.814619	1.14911	0.999965	-1.03549
ENSG00000185728.16	YTHDF3	0.446493	-1.22917	0.0789948	-1.89774	0.999965	1.09138
ENSG00000138686.9	BBS7	0.446845	1.1892	0.421295	-1.33609	0.999965	1.12768
ENSG00000164347.17	GFM2	0.446845	-1.23299	0.894472	-1.09537	0.999965	1.09905
ENSG00000081051.7	AFP	0.446907	7.99336	NA	-1.29255	NA	2.0783
ENSG00000284188.1	AL451007.3	0.447255	9.7214	NA	7.46805	NA	1.65003
ENSG00000161091.12	MFSD12	0.447826	1.38603	0.269303	2.03075	0.999965	-1.32003
ENSG00000169397.3	RNASE3	0.447941	-4.83256	0.29301	22.411	0.999965	4.3672
ENSG00000111729.14	CLEC4A	0.448189	-1.68525	0.691365	1.67042	0.999965	-1.69389
ENSG00000231527.5	CR769775.1	0.448293	2.88434	NA	-4.3648	0.999965	1.4557
ENSG00000179941.6	BBS10	0.448297	-1.33835	0.837269	-1.19301	0.999965	-1.03683
ENSG00000140320.11	BAHD1	0.448361	-1.1533	0.754031	1.12508	0.999965	-1.10506
ENSG00000127527.13	EPS15L1	0.448474	-1.20393	0.366995	1.40773	0.999965	-1.07307
ENSG00000143319.16	ISG20L2	0.448545	1.18444	0.438332	1.31864	0.999965	1.13406
ENSG00000163346.16	PBXIP1	0.448585	1.31663	0.556774	1.43973	0.999965	-1.09973
ENSG00000140993.10	TIGD7	0.448699	-1.37957	0.738192	1.32228	0.999965	-1.17065
ENSG00000255422.1	AP002954.1	0.449062	-2.61553	0.952366	1.27165	0.999965	1.72143
ENSG00000159445.12	THEM4	0.449246	-1.20321	0.977814	-1.01573	0.946402	1.34507
ENSG00000107864.14	CPEB3	0.449246	-1.34711	0.484775	-1.5662	0.999965	-1.20747
ENSG00000127530.3	OR7C1	0.449246	14.3637	NA	1.88171	NA	-1.96272
ENSG00000284697.1	AC006511.5	0.449319	-1.3169	0.740776	1.26792	0.999965	-1.14939
ENSG00000260331.1	AC079148.1	0.449352	1.58453	0.51454	1.89215	0.999965	-1.25169
ENSG00000233718.7	MYCNOS	0.449392	8.7137	NA	1.87355	NA	1.12472
ENSG00000177576.11	C18orf32	0.4494	1.13733	0.158967	1.40118	0.999965	1.09546
ENSG00000236546.1	AL033527.2	0.4494	13.2108	NA	-1.29257	NA	-1.34066
ENSG00000184925.11	LCN12	0.449484	-1.48407	0.632932	1.53517	0.999965	-1.17603
ENSG00000145354.9	CISD2	0.449595	-1.25781	0.976941	-1.02043	0.970956	1.39683
ENSG00000187595.15	ZNF385C	0.449595	1.68767	0.235697	3.29919	0.999965	1.82748
ENSG00000261775.1	AC012435.2	0.449595	-1.51627	0.848666	-1.24	0.999965	1.16566
ENSG00000187815.9	ZFP69	0.449862	-1.25852	0.904385	1.09754	0.999965	1.05354
ENSG00000276422.1	AL590491.2	0.450012	8.63185	NA	1.8734	NA	2.21003
ENSG00000258634.3	AL160006.1	0.4501	1.25904	0.496354	1.40611	0.999965	-1.03275
ENSG00000118492.16	ADGB	0.4501	15.2543	NA	26.4665	NA	-6.81104
ENSG00000182586.8	LINC00334	0.450328	-3.59108	0.908181	-1.63873	0.999965	2.06314
ENSG00000134291.11	TMEM106C	0.450333	-1.3267	0.878799	-1.14634	0.93904	1.58308
ENSG00000248809.5	LINC01095	0.450333	-3.01452	NA	2.04582	NA	-1.12593
ENSG00000196378.11	ZNF34	0.450358	1.34632	0.581575	1.45666	0.955469	-1.59503
ENSG00000275835.4	TUBGCP5	0.45036	-1.09033	0.777214	-1.06826	0.999965	-1.10883
ENSG00000256928.1	AP000763.4	0.45036	-2.29922	0.915972	1.33431	0.999965	-2.1431
ENSG00000156482.10	RPL30	0.45042	-1.21304	0.365335	1.43182	0.999965	-1.16266
ENSG00000130177.14	CDC16	0.45042	1.0965	0.489856	1.1479	0.999965	1.03386
ENSG00000162624.14	LHX8	0.450702	-4.28956	0.5728	5.84415	0.999965	4.13922
ENSG00000255606.1	AP000439.1	0.450739	8.48415	NA	1.15416	NA	1.30435
ENSG00000249180.1	AC020900.1	0.450776	1.60743	0.844395	-1.31629	0.999965	1.179
ENSG00000181392.14	SYNE4	0.450808	1.77745	0.935622	1.20079	0.999965	1.79562
ENSG00000096063.15	SRPK1	0.450932	1.31979	0.869063	-1.15324	0.999965	1.23372
ENSG00000234857.2	HNRNPUL2-BSCL2	0.450932	-1.11164	0.952082	-1.02823	0.999965	-1.03919
ENSG00000171863.12	RPS7	0.451108	-1.18941	0.580686	1.24659	0.999965	-1.21537
ENSG00000107625.12	DDX50	0.451204	1.15494	0.831479	-1.09436	0.901752	-1.29978
ENSG00000246876.6	LINC02466	0.451276	12.2242	NA	-1.29257	NA	2.33143
ENSG00000032219.18	ARID4A	0.45145	1.24648	0.942382	1.06768	0.999965	-1.07748
ENSG00000166387.11	PPFIBP2	0.451451	1.48963	0.771934	1.36893	0.999965	1.51856
ENSG00000122482.20	ZNF644	0.451586	-1.2027	0.529348	-1.29362	0.999965	1.16614
ENSG00000275389.1	AC068790.9	0.451586	1.7271	0.715643	-1.67115	0.999965	-1.27451
ENSG00000183822.3	NCF4-AS1	0.451586	2.92595	NA	2.76785	0.999965	1.07396
ENSG00000267815.1	AC008655.1	0.451586	4.66019	NA	-1.29254	NA	7.49499
ENSG00000169877.9	AHSP	0.451586	4.16481	NA	17.3815	NA	-1.42424
ENSG00000156931.15	VPS8	0.451699	1.1167	0.562113	1.15642	0.891078	1.2301
ENSG00000160932.10	LY6E	0.451699	1.66185	0.507034	2.10181	0.999965	-1.25329
ENSG00000258520.1	AL359317.1	0.451699	13.5479	NA	1.52054	NA	-3.10565
ENSG00000229271.1	AC091493.1	0.451699	-4.44089	NA	2.46308	NA	1.12691
ENSG00000136783.9	NIPSNAP3A	0.451843	1.19521	0.564917	1.2633	0.828046	1.43254
ENSG00000130487.5	KLHDC7B	0.452094	-1.90321	0.948842	1.19836	0.999965	-1.21499
ENSG00000179889.18	PDXDC1	0.452187	1.35078	0.992161	1.00953	0.544075	2.25963
ENSG00000115423.18	DNAH6	0.452187	1.64634	0.641366	-1.75386	0.999965	1.0683
ENSG00000154118.12	JPH3	0.452311	2.14207	0.580134	2.62053	0.999965	-1.06824
ENSG00000273445.1	AC133644.2	0.45251	-2.22538	0.139542	8.49845	0.999965	2.00209
ENSG00000132313.14	MRPL35	0.45251	1.16924	0.89797	-1.06941	0.999965	1.06755
ENSG00000161939.19	RNASEK-C17orf49	0.452543	-1.19472	0.4592	1.32621	0.999965	1.04456
ENSG00000107242.17	PIP5K1B	0.452636	-1.49935	0.0691502	3.67916	0.999965	1.51688
ENSG00000260220.6	CCDC187	0.452684	-2.46535	0.869502	1.58363	0.999965	2.19607
ENSG00000272382.1	AC025171.5	0.452751	-1.82471	0.729623	1.69102	0.999965	-1.79545
ENSG00000185238.12	PRMT3	0.452783	-1.25934	0.994626	-1.00478	0.999965	1.21508
ENSG00000256810.1	AC078925.1	0.452845	-3.22969	NA	-1.89647	NA	-3.21071
ENSG00000145020.15	AMT	0.452859	1.42808	0.563024	1.60126	0.999965	1.20055
ENSG00000281530.1	AC004461.2	0.45294	-1.55746	0.87207	-1.2424	0.999965	-1.48655
ENSG00000162366.7	PDZK1IP1	0.453149	2.04566	0.246409	-5.31737	0.887388	3.8141
ENSG00000273424.1	AL008582.1	0.45317	-1.98956	0.929632	1.24232	0.999965	1.73604
ENSG00000148296.6	SURF6	0.4532	1.17564	0.525127	1.25658	0.999965	-1.19723
ENSG00000168060.15	NAALADL1	0.453446	-1.57888	0.632769	1.68774	0.970956	-1.96376
ENSG00000228044.2	AL160408.1	0.453731	3.78427	NA	-2.74084	NA	-1.23618
ENSG00000186654.20	PRR5	0.454248	1.55471	0.957615	1.10464	0.928313	-2.14537
ENSG00000067369.13	TP53BP1	0.454304	1.10519	0.538554	-1.14792	0.999965	1.02966
ENSG00000241728.5	AP001062.3	0.454389	1.23387	0.276622	1.57516	0.942957	-1.4121
ENSG00000171766.15	GATM	0.454389	1.38227	0.40373	-1.76169	0.999965	-1.19064
ENSG00000277504.1	AC010536.3	0.454506	-1.73548	0.72857	1.5453	0.802367	-5.11954
ENSG00000134461.15	ANKRD16	0.45456	-1.20888	0.301804	1.48294	0.999965	-1.14306
ENSG00000232098.3	AC012313.1	0.454569	-1.33836	0.0948952	2.41065	0.999965	1.18719
ENSG00000236882.7	LINC01554	0.454569	1.96557	0.735918	1.76804	0.999965	2.18371
ENSG00000254521.6	SIGLEC12	0.454581	2.3595	0.994951	1.01639	0.999965	2.63176
ENSG00000188991.3	SLC15A5	0.454581	14.8753	NA	-1.29258	NA	-1.03633
ENSG00000007216.14	SLC13A2	0.454581	14.8753	NA	-1.29258	NA	-1.30322
ENSG00000239945.1	AL627309.3	0.454603	-2.46632	NA	-1.21103	NA	1.6682
ENSG00000196876.15	SCN8A	0.454713	-1.87511	0.868739	1.38248	0.770751	4.00071
ENSG00000145217.13	SLC26A1	0.454717	2.28109	0.15957	8.39676	0.999965	1.3457
ENSG00000196993.8	NPIPB9	0.454807	-1.45492	0.512986	1.65336	0.999965	1.35333
ENSG00000159761.14	C16orf86	0.454812	-1.47503	0.147442	2.8624	0.999965	-1.32692
ENSG00000061794.12	MRPS35	0.454892	1.16704	0.913789	1.06073	0.999965	-1.01213
ENSG00000032742.17	IFT88	0.454944	1.19034	0.483079	-1.30537	0.999965	1.19377
ENSG00000145247.11	OCIAD2	0.454961	-1.3903	0.862466	1.19284	0.970956	1.62563
ENSG00000165300.7	SLITRK5	0.455508	2.0524	0.71112	-2.01852	0.999965	1.55254
ENSG00000079459.12	FDFT1	0.455608	-1.22249	0.922317	1.07444	0.566032	1.712
ENSG00000268530.5	AC008403.2	0.455608	-2.73401	NA	1.87171	0.970956	4.52697
ENSG00000232759.1	AC002480.2	0.455608	-2.05653	0.956455	1.19205	0.999965	2.06392
ENSG00000274986.1	MIR6750	0.455608	-2.12959	NA	3.42374	0.999965	1.70169
ENSG00000107738.19	VSIR	0.455828	1.49066	0.938679	1.13381	0.999965	-1.42877
ENSG00000273368.1	AC006566.1	0.455828	2.7569	NA	-3.74847	0.999965	2.31652
ENSG00000227256.1	MIS18A-AS1	0.455832	-3.03445	NA	2.24625	0.940776	6.28145
ENSG00000226824.6	AC006001.2	0.455832	1.35903	0.640356	1.40971	0.999965	1.28638
ENSG00000174514.12	MFSD4A	0.45591	1.55929	0.904018	1.20146	0.999965	-1.68114
ENSG00000167207.12	NOD2	0.455952	-1.85899	0.369814	3.1709	0.999965	1.13052
ENSG00000272807.1	AC007038.2	0.456072	1.47357	0.944199	1.11875	0.970956	1.77307
ENSG00000227155.7	AL161725.1	0.456146	9.51277	NA	4.97487	NA	-4.95348
ENSG00000236051.7	MYCBP2-AS1	0.456174	-1.68381	0.87737	-1.28549	0.999965	1.45499
ENSG00000114439.18	BBX	0.456251	1.19072	0.690646	-1.19147	0.999965	-1.03874
ENSG00000246526.2	LINC002481	0.456261	1.72211	0.311637	3.02504	0.999965	1.6692
ENSG00000164975.15	SNAPC3	0.456371	-1.20121	0.803732	-1.13855	0.999965	1.01247
ENSG00000157856.10	DRC1	0.456371	3.48396	NA	2.38805	NA	2.19346
ENSG00000255650.5	FAM222A-AS1	0.456405	13.3643	NA	-1.29257	NA	-2.97224
ENSG00000268533.1	AC003002.3	0.456406	-1.31245	0.734207	1.26989	0.999965	-1.17718
ENSG00000146453.12	PNLDC1	0.456503	-1.78402	0.639048	1.8793	0.832218	3.22395
ENSG00000162065.12	TBC1D24	0.4566	-1.20965	0.357728	-1.43691	0.999965	-1.23388
ENSG00000185989.10	RASA3	0.456722	-1.54395	0.6899	1.5488	0.999965	-1.20881
ENSG00000118655.4	DCLRE1B	0.456722	-1.34065	0.992574	-1.00869	0.999965	1.28656
ENSG00000086159.12	AQP6	0.45673	12.2656	NA	-1.29257	NA	2.59024
ENSG00000164967.9	RPP25L	0.456928	-1.2043	0.190281	1.59473	0.973927	1.31537
ENSG00000163631.16	ALB	0.457139	2.41011	0.837633	-1.73617	0.928313	4.40325
ENSG00000272856.1	AC112250.2	0.457174	13.1913	NA	-1.29257	NA	-1.05771
ENSG00000228216.1	AL355607.1	0.457238	3.27675	NA	5.15454	0.999965	1.03438
ENSG00000108788.11	MLX	0.457335	-1.2007	0.793905	1.14408	0.999965	1.18888
ENSG00000119912.15	IDE	0.457453	-1.24996	0.149925	-1.83445	0.999965	1.06512
ENSG00000038219.12	BOD1L1	0.457526	-1.18263	0.486025	-1.29315	0.999965	-1.0474
ENSG00000267079.1	AP001269.2	0.457675	5.80208	NA	-2.84058	NA	-1.8144
ENSG00000160908.14	ZNF394	0.457696	1.21232	0.503977	1.33147	0.999965	1.24647
ENSG00000171121.16	KCNMB3	0.457758	-1.45231	0.533399	1.68596	0.999965	1.60837
ENSG00000278668.1	AC005899.7	0.45804	1.89321	0.803029	1.56012	0.999965	-1.57989
ENSG00000134551.12	PRH2	0.45823	3.55401	NA	6.63758	0.999965	1.44798
ENSG00000118557.15	PMFBP1	0.458417	1.56191	0.577694	-1.78575	0.999965	-1.31199
ENSG00000272076.1	AC090186.1	0.4585	1.90944	NA	-1.16561	0.985282	-2.72707
ENSG00000233006.6	MIR3936HG	0.458741	1.33077	0.879307	1.14874	0.999965	1.15611
ENSG00000185163.9	DDX51	0.458794	-1.25686	0.439934	1.46247	0.999965	-1.1499
ENSG00000250565.6	ATP6V1E2	0.458871	1.23221	0.155973	1.75207	0.999965	1.03008
ENSG00000164117.13	FBXO8	0.45892	1.20644	0.374076	1.4172	0.999965	1.15008
ENSG00000109586.11	GALNT7	0.459065	1.39461	0.917826	1.13268	0.96918	1.64695
ENSG00000100575.13	TIMM9	0.459065	1.13385	0.513919	1.20081	0.999965	-1.07267
ENSG00000115526.10	CHST10	0.459065	-1.50685	0.809707	1.33103	0.999965	-1.40095
ENSG00000156261.12	CCT8	0.459074	-1.21892	0.909184	-1.08303	0.999965	1.13895
ENSG00000283822.1	MIR639	0.459175	-1.26186	0.266493	1.66968	0.982391	1.38037
ENSG00000112305.14	SMAP1	0.459175	1.18506	0.44633	-1.32232	0.999965	1.09143
ENSG00000273476.1	AL133215.3	0.459175	-2.46477	NA	1.68647	NA	-1.07754
ENSG00000100814.17	CCNB1IP1	0.459336	1.17319	0.233225	-1.45694	0.999965	-1.1919
ENSG00000274297.1	AC009269.6	0.459435	14.3782	NA	10.3114	NA	-6.41978
ENSG00000224985.1	AL590714.1	0.459521	-1.81929	0.227279	3.80709	0.999965	2.08944
ENSG00000133872.13	SARAF	0.459521	-1.20006	0.254186	1.51543	0.999965	-1.01134
ENSG00000276182.1	AL163051.2	0.459521	-1.60687	0.657302	-1.67712	0.999965	-1.73735
ENSG00000114742.13	WDR48	0.459521	-1.13501	0.98739	-1.00611	0.999965	1.1267
ENSG00000232184.1	AL662889.1	0.460417	6.45898	NA	8.87422	NA	1.74328
ENSG00000186468.12	RPS23	0.460466	-1.24588	0.585484	1.32676	0.955469	-1.41331
ENSG00000177688.6	SUMO4	0.460466	-1.49269	0.69252	1.4797	0.999965	1.30643
ENSG00000196427.13	NBPF4	0.460516	-3.28713	0.791198	-2.38646	0.999965	3.23302
ENSG00000181631.6	P2RY13	0.460561	-1.77809	0.898733	1.28276	0.934867	-2.71531
ENSG00000001629.9	ANKIB1	0.460561	-1.2172	0.270931	-1.54767	0.999965	1.27341
ENSG00000119541.9	VPS4B	0.460561	-1.22511	0.676462	-1.23787	0.999965	1.1961
ENSG00000226510.1	UPK1A-AS1	0.46066	6.5887	NA	-1.29255	0.999965	6.80541
ENSG00000071909.18	MYO3B	0.460793	2.21602	0.194832	7.41128	0.935341	3.80861
ENSG00000233493.3	TMEM238	0.460876	-1.64835	0.475144	2.18703	0.982391	1.99657
ENSG00000087301.8	TXNDC16	0.460914	-1.26833	0.25007	-1.72592	0.999965	1.09098
ENSG00000129951.18	PLPPR3	0.460914	13.5152	NA	3.05125	NA	-1.68427
ENSG00000147509.13	RGS20	0.460982	3.44549	0.387867	-11.3456	0.999965	-1.48635
ENSG00000239552.2	HOXB-AS2	0.461051	4.30227	NA	-2.79572	NA	2.42073
ENSG00000137947.11	GTF2B	0.461315	1.16791	0.796793	1.12051	0.786622	1.40424
ENSG00000171988.18	JMJD1C	0.461322	-1.27889	0.229754	-1.79677	0.999965	-1.09632
ENSG00000280007.1	AC008079.2	0.461322	1.8458	0.958554	-1.12729	0.999965	-1.29414
ENSG00000107831.12	FGF8	0.461339	2.35702	NA	2.10492	0.74372	-9.3816
ENSG00000113356.11	POLR3G	0.461339	-1.45755	0.577734	1.63222	0.999965	-1.17059
ENSG00000213904.8	LIPE-AS1	0.461349	1.37638	0.325088	1.90524	0.999965	1.27986
ENSG00000111615.13	KRR1	0.461475	1.16292	0.568143	-1.22264	0.999965	-1.03627
ENSG00000090382.6	LYZ	0.461475	2.19994	0.855932	-1.55957	0.999965	1.0013
ENSG00000274682.1	AC015540.1	0.461475	12.5636	NA	-1.29257	NA	1.2301
ENSG00000140650.11	PMM2	0.461583	1.31654	0.967992	1.03895	0.955469	1.54974
ENSG00000253549.5	CA3-AS1	0.461583	1.83404	0.713274	-1.7968	0.999965	-1.0122
ENSG00000265073.1	AC010761.2	0.461583	8.62238	NA	4.61153	NA	-8.74316
ENSG00000198015.12	MRPL42	0.461592	-1.16538	0.629684	-1.19691	0.999965	1.18512
ENSG00000185164.14	NOMO2	0.461643	1.29529	0.471543	1.50756	0.999965	1.12073
ENSG00000127415.12	IDUA	0.46179	-1.30491	0.115453	2.18637	0.999965	1.33827
ENSG00000066294.14	CD84	0.462026	-1.91809	0.799589	1.60681	0.996613	-2.37595
ENSG00000135124.14	P2RX4	0.46207	1.31632	0.682153	1.3298	0.999965	-1.22662
ENSG00000114204.14	SERPINI2	0.462105	2.02561	0.166646	-9.31688	0.999965	-2.11246
ENSG00000227964.1	LINC01429	0.462309	8.19074	NA	-1.92825	NA	1.18699
ENSG00000166676.14	TVP23A	0.462311	-1.44115	0.876101	-1.19946	0.507036	-3.07772
ENSG00000163467.11	TSACC	0.462311	-1.85819	0.624649	1.9828	0.739351	4.30909
ENSG00000271746.1	AL031848.2	0.462311	1.79203	0.501936	2.37577	0.999965	1.07653
ENSG00000229484.1	AC243836.1	0.462311	2.12418	NA	2.45604	0.999965	-1.40407
ENSG00000169241.17	SLC50A1	0.462318	-1.43902	0.865055	1.2158	0.787886	2.21653
ENSG00000100362.12	PVALB	0.462348	2.35312	0.957615	1.21905	0.855103	-5.46385
ENSG00000111879.18	FAM184A	0.462448	-1.60733	0.64847	-1.70923	0.999965	1.25219
ENSG00000250777.1	AC131956.2	0.462448	11.9392	NA	-1.29257	NA	1.12452
ENSG00000144867.11	SRPRB	0.462453	1.28935	0.515994	1.4515	0.999965	-1.07042
ENSG00000231131.6	LINC01468	0.462453	14.2258	NA	-1.29258	NA	1.40852
ENSG00000229431.1	AL139289.1	0.462882	2.71745	NA	3.89912	NA	-5.44499
ENSG00000282965.1	AP001005.4	0.462895	-3.09872	0.998335	-1.00621	0.999965	1.26358
ENSG00000214894.6	LINC00243	0.463239	-1.66581	0.219224	3.36644	0.999965	-1.39785
ENSG00000283071.1	AL161669.4	0.463356	3.12905	NA	-5.95292	0.999965	-1.01472
ENSG00000119013.8	NDUFB3	0.463498	-1.12667	0.468194	1.20955	0.955469	1.21012
ENSG00000274259.2	AL662799.1	0.463611	-1.72658	0.200236	3.64858	0.999965	1.96877
ENSG00000163833.7	FBXO40	0.463611	5.01016	NA	-1.18353	0.999965	4.00006
ENSG00000256609.1	AC084880.3	0.463818	11.2937	NA	-1.29257	NA	2.34332
ENSG00000251182.1	LINC02497	0.463829	7.17806	NA	-1.29255	NA	3.7804
ENSG00000258986.6	TMEM179	0.464076	6.11378	NA	-1.29254	NA	2.68055
ENSG00000164151.11	ICE1	0.464099	-1.15094	0.0979524	-1.5393	0.999965	1.02782
ENSG00000272888.5	LINC01578	0.464158	-1.15395	0.786475	1.11593	0.999965	-1.16899
ENSG00000158006.13	PAFAH2	0.464188	1.24863	0.852158	1.13691	0.970956	1.39753
ENSG00000177963.14	RIC8A	0.464188	1.12847	0.301973	1.2937	0.999965	-1.08426
ENSG00000142207.6	URB1	0.464411	1.18445	0.320353	-1.41881	0.999965	1.01902
ENSG00000187239.16	FNBP1	0.464449	-1.49778	0.910361	-1.17622	0.999965	-1.1965
ENSG00000229582.3	AL358074.1	0.464504	2.98877	NA	1.61025	0.999965	-2.30602
ENSG00000022556.15	NLRP2	0.464526	2.7403	0.957615	1.26005	0.999965	1.20304
ENSG00000255479.1	AP001189.6	0.464526	-2.20867	NA	-1.99542	0.999965	2.78294
ENSG00000082126.17	MPP4	0.464526	3.19437	NA	2.1732	0.999965	2.40621
ENSG00000241359.1	SYNPR-AS1	0.464638	7.38912	NA	-1.29255	NA	1.95137
ENSG00000215612.7	HMX1	0.464894	14.0458	NA	-1.29258	NA	-1.75053
ENSG00000261742.5	LINC00922	0.464923	12.2851	NA	-1.29257	NA	1.00502
ENSG00000111727.11	HCFC2	0.465024	-1.19377	0.347597	-1.41799	0.999965	-1.11841
ENSG00000076650.6	GPATCH1	0.465314	-1.14772	0.812669	1.10063	0.999965	1.06899
ENSG00000280384.1	FP325332.1	0.465444	2.01597	NA	-1.79203	0.827369	-5.9139
ENSG00000216921.7	AC131097.2	0.465521	14.0003	NA	-1.29258	NA	-1.3632
ENSG00000266235.1	MIR3176	0.46568	-1.53823	0.48687	-1.92654	0.999965	1.14869
ENSG00000213762.11	ZNF134	0.46568	1.21055	0.596474	1.27396	0.999965	-1.01799
ENSG00000178297.12	TMPRSS9	0.465764	2.73304	NA	7.82764	0.851316	5.73046
ENSG00000233509.2	ZNF197-AS1	0.46577	1.89734	0.676413	1.93675	0.999965	1.47795
ENSG00000185040.13	SPDYE16	0.46577	-2.29966	NA	-1.35268	0.999965	-1.66628
ENSG00000185019.16	UBOX5	0.465803	1.1484	0.266584	1.36613	0.867357	-1.31683
ENSG00000226856.5	AC093901.1	0.465943	2.52754	0.687526	-2.64569	0.930246	4.98804
ENSG00000275327.1	AL354950.2	0.465943	4.65975	NA	12.5573	NA	6.13168
ENSG00000275910.1	AC138932.5	0.466054	2.32754	0.670708	2.44016	0.999965	2.22405
ENSG00000169718.17	DUS1L	0.466253	-1.24793	0.266257	1.65307	0.999965	1.31936
ENSG00000248538.6	AC022784.1	0.466265	8.42939	NA	4.86028	NA	-1.17167
ENSG00000151164.18	RAD9B	0.466305	-1.34507	0.193478	-2.12683	0.999965	-1.12808
ENSG00000152217.16	SETBP1	0.466305	-1.4767	0.854157	-1.25156	0.999965	-1.42384
ENSG00000253764.1	AC019257.1	0.466499	2.15983	0.661113	2.31993	0.739895	-7.90864
ENSG00000146426.17	TIAM2	0.466604	1.1752	0.888947	-1.07868	0.999965	-1.14502
ENSG00000205274.3	TRBV20OR9-2	0.466782	6.46181	NA	3.61287	NA	-1.00245
ENSG00000221184.1	MIR1254-1	0.466885	-1.42233	0.828565	-1.2464	0.999965	-1.18229
ENSG00000283667.1	AC009802.1	0.466945	1.78681	0.961544	-1.10269	0.999965	1.48938
ENSG00000256232.1	LINC02387	0.466945	6.52679	NA	-1.21434	NA	1.5119
ENSG00000284152.1	MIR6758	0.467015	-1.43096	0.403148	1.86952	0.999965	-1.35782
ENSG00000121058.4	COIL	0.467015	1.20396	0.680775	1.21557	0.999965	1.24445
ENSG00000258077.2	AC078923.1	0.467068	2.87049	0.371572	-8.84415	0.935179	5.5779
ENSG00000181638.17	ZFP41	0.467073	-1.41299	0.787602	1.30399	0.999965	-1.24735
ENSG00000273394.1	AC128687.2	0.467142	-2.64319	0.364537	5.3997	0.976161	4.36458
ENSG00000142186.16	SCYL1	0.467433	1.10534	0.387178	1.20343	0.999965	-1.11541
ENSG00000215533.8	LINC00189	0.467534	1.81345	0.667808	-1.93976	0.338783	-14.7549
ENSG00000231889.7	TRAF3IP2-AS1	0.467534	-1.31723	0.846116	-1.17979	0.999965	-1.20047
ENSG00000272945.1	AL356299.2	0.467534	1.88432	0.915597	1.27291	0.999965	1.28349
ENSG00000230289.1	AL358781.2	0.468038	-2.2443	0.376728	4.02895	0.668205	7.77014
ENSG00000233858.4	AC026904.1	0.468038	8.7541	NA	3.31936	NA	-11.152
ENSG00000170100.13	ZNF778	0.468222	1.21738	0.894943	-1.09329	0.977774	-1.33728
ENSG00000258102.3	MAP1LC3B2	0.468222	1.37428	0.800354	-1.26089	0.999965	-1.00917
ENSG00000027697.13	IFNGR1	0.468222	1.38141	0.830089	-1.23509	0.999965	1.15252
ENSG00000250900.6	AC008443.6	0.468302	-1.78447	0.87081	1.32268	0.96278	-3.33066
ENSG00000120254.15	MTHFD1L	0.468461	-1.37578	0.994675	1.00668	0.999965	1.21751
ENSG00000182541.17	LIMK2	0.46849	1.27922	0.876971	-1.13329	0.935406	1.52247
ENSG00000272858.1	Z93930.3	0.468644	1.83515	0.326475	3.38401	0.999965	1.48575
ENSG00000177370.4	TIMM22	0.468772	1.18534	0.662471	1.20653	0.999965	-1.08207
ENSG00000227438.1	AP001471.1	0.468772	4.42071	NA	-1.90549	NA	-1.41277
ENSG00000139505.11	MTMR6	0.468814	-1.24592	0.36141	-1.5333	0.999965	-1.0195
ENSG00000214940.8	NPIPA8	0.469137	1.48028	0.970535	1.04706	0.999965	-1.1921
ENSG00000260729.1	AC009690.1	0.469202	1.18386	0.342837	1.40306	0.999965	-1.06454
ENSG00000259939.1	AC022167.1	0.46922	1.6234	0.898981	1.23606	0.999965	-1.20565
ENSG00000234026.1	AL157834.2	0.46922	-1.76543	0.985101	-1.03264	0.999965	1.2316
ENSG00000142864.14	SERBP1	0.469313	-1.12793	0.508597	-1.19948	0.999965	1.10722
ENSG00000115386.5	REG1A	0.469313	-13.3162	NA	-34.2081	NA	1.5727
ENSG00000133028.10	SCO1	0.469379	1.13707	0.841263	1.08273	0.999965	1.05368
ENSG00000171109.18	MFN1	0.469622	-1.1933	0.558225	-1.27637	0.999965	1.11782
ENSG00000232445.1	AC006329.1	0.46963	-2.78288	0.86708	1.72546	0.999965	-2.9291
ENSG00000261766.1	AC133550.2	0.469721	1.46729	0.183491	2.66109	0.999965	1.53615
ENSG00000226167.1	AP4B1-AS1	0.469835	-2.48794	NA	2.83529	0.999965	-1.62723
ENSG00000134058.11	CDK7	0.469836	1.15658	0.74983	1.13584	0.999965	1.13548
ENSG00000101782.14	RIOK3	0.470027	-1.21496	0.290963	-1.53292	0.999965	1.25815
ENSG00000260484.1	AC131902.2	0.470379	6.91512	NA	-1.29255	NA	4.03514
ENSG00000205740.2	AL359878.1	0.470394	1.5738	0.383126	2.30031	0.981854	1.90124
ENSG00000243477.5	NAT6	0.470394	-1.24514	0.128798	1.88781	0.999965	1.05718
ENSG00000122547.10	EEPD1	0.470453	1.61466	0.847975	-1.33384	0.999965	-1.43903
ENSG00000189144.13	ZNF573	0.470619	-1.12061	0.910071	-1.04562	0.544075	-1.42178
ENSG00000197210.7	AP000550.1	0.470656	13.2288	NA	8.62941	NA	-4.23226
ENSG00000260927.1	AC009107.2	0.470701	-1.64337	0.816339	1.38248	0.544075	-7.94701
ENSG00000197713.14	RPE	0.471016	1.20946	0.747928	-1.18363	0.999965	1.19639
ENSG00000153006.15	SREK1IP1	0.47115	1.16555	0.78005	-1.12939	0.897504	-1.34159
ENSG00000138050.14	THUMPD2	0.471214	1.20572	0.992161	1.0062	0.999965	-1.10696
ENSG00000264007.1	AC104564.3	0.471417	2.54431	NA	-1.04705	NA	1.22589
ENSG00000250891.1	LINC02208	0.471538	13.5587	NA	5.17866	NA	-4.33778
ENSG00000170439.6	METTL7B	0.471552	1.90119	0.932238	-1.24425	0.999965	1.17038
ENSG00000260388.2	LINC00562	0.471689	1.56473	0.339013	2.39144	0.999965	-1.00178
ENSG00000137628.16	DDX60	0.471847	-1.38331	0.666553	-1.43057	0.999965	1.18121
ENSG00000176244.6	ACBD7	0.471904	-1.84018	0.810015	-1.54006	0.541074	5.69835
ENSG00000272841.1	AL139393.2	0.472148	1.41729	0.851034	1.22835	0.928313	1.86997
ENSG00000138768.14	USO1	0.472477	1.19535	0.397209	-1.38801	0.999965	-1.02005
ENSG00000275672.1	AC025580.3	0.472477	2.49639	0.944199	1.32084	0.999965	-2.24982
ENSG00000128965.11	CHAC1	0.472477	-1.71903	0.970986	1.0643	0.999965	-1.77658
ENSG00000197992.6	CLEC9A	0.472642	-2.2497	0.821181	-1.73585	0.999965	-1.55065
ENSG00000273448.1	AC006480.2	0.472878	1.43232	0.372557	1.96814	0.999965	-1.42281
ENSG00000171311.12	EXOSC1	0.472946	-1.1319	0.319119	1.29683	0.999965	-1.02874
ENSG00000266957.1	AC012254.1	0.473043	-1.70916	0.739238	1.54506	0.999965	-1.62759
ENSG00000173875.13	ZNF791	0.473168	-1.24469	0.36649	1.53008	0.999965	-1.12549
ENSG00000227189.2	AC092535.1	0.473311	2.76809	NA	-10.7151	NA	-7.34121
ENSG00000280620.1	AC012557.3	0.473388	-2.72572	NA	-5.3426	NA	3.61774
ENSG00000158195.10	WASF2	0.473466	1.21829	0.95979	1.03918	0.999965	-1.16717
ENSG00000169245.5	CXCL10	0.473625	1.9579	0.841537	1.52023	0.999965	-1.17747
ENSG00000249639.1	AC022092.1	0.473799	11.973	NA	-1.29257	NA	-4.09444
ENSG00000261008.6	LINC01572	0.47391	-1.51806	0.571065	-1.75792	0.999965	1.2405
ENSG00000101040.19	ZMYND8	0.474044	1.18606	0.994	1.00415	0.999965	1.11123
ENSG00000234160.1	AL513165.1	0.474047	1.38534	0.480131	1.6809	0.956706	-1.6939
ENSG00000270030.1	AC136475.7	0.474055	-1.67979	0.603746	-1.89392	0.544075	-8.38051
ENSG00000234165.1	AC114877.1	0.474055	11.856	NA	-1.92827	NA	-5.6584
ENSG00000253831.1	ETV3L	0.474103	-3.64118	NA	1.42065	NA	1.39584
ENSG00000125954.12	CHURC1-FNTB	0.474279	1.08496	0.824896	-1.0565	0.999965	-1.00276
ENSG00000103343.12	ZNF174	0.474292	1.27074	0.496901	1.45158	0.999965	-1.22076
ENSG00000140795.12	MYLK3	0.474292	-1.57784	0.55035	-1.8855	0.999965	-1.37414
ENSG00000090975.12	PITPNM2	0.474411	1.58756	0.192222	3.34327	0.999965	-1.45524
ENSG00000086102.18	NFX1	0.474676	-1.16952	0.957129	-1.03884	0.999965	1.00052
ENSG00000175414.6	ARL10	0.474684	-1.39221	0.661929	-1.4493	0.955469	-1.70444
ENSG00000233527.8	ZNF529-AS1	0.474684	-1.25085	0.226793	1.71718	0.999965	1.34191
ENSG00000278517.1	MIR6865	0.475272	1.79048	NA	-1.11594	0.999965	-1.35627
ENSG00000143994.13	ABHD1	0.475349	-1.54701	0.304158	2.47725	0.999965	-1.15462
ENSG00000137642.12	SORL1	0.475456	-1.40234	0.304692	-2.08428	0.999965	1.09063
ENSG00000231858.5	AC067945.3	0.475749	-4.50224	NA	-2.37591	NA	6.29481
ENSG00000173153.13	ESRRA	0.475841	1.21337	0.711587	1.21128	0.999965	-1.06116
ENSG00000226644.5	AL121899.1	0.475853	2.32393	NA	-1.73314	0.905331	-6.22367
ENSG00000170348.8	TMED10	0.476022	1.18487	0.90399	1.076	0.999965	1.2083
ENSG00000113312.10	TTC1	0.47648	1.15084	0.998335	-1.00079	0.948132	-1.26838
ENSG00000175514.2	GPR152	0.47658	-7.96408	NA	-2.5637	NA	3.34404
ENSG00000214216.10	IQCJ	0.476748	7.37177	NA	-1.92825	NA	1.10098
ENSG00000278058.1	AC009159.3	0.476894	1.89421	0.692459	1.9389	0.999965	-1.00961
ENSG00000105278.10	ZFR2	0.477013	-2.16606	NA	-1.14202	0.999965	-1.08853
ENSG00000267868.1	AL356740.1	0.477114	1.92743	0.787646	1.65967	0.999965	1.00146
ENSG00000123685.8	BATF3	0.477276	1.76809	0.169119	4.72762	0.999965	-1.15196
ENSG00000187942.11	LDLRAD2	0.477397	-1.75243	0.253862	-3.77033	0.999965	-1.04764
ENSG00000138663.8	COPS4	0.477397	1.1447	0.840455	-1.08906	0.999965	1.00138
ENSG00000205765.8	C5orf51	0.477907	-1.23097	0.68958	-1.24425	0.999965	1.31789
ENSG00000273821.1	AL096828.3	0.477946	2.29066	0.913176	1.39309	0.999965	-1.00238
ENSG00000108256.8	NUFIP2	0.47805	-1.24982	0.394328	-1.51628	0.999965	1.2336
ENSG00000228737.2	AC008781.1	0.478165	2.42718	0.761855	2.10605	0.999965	1.4493
ENSG00000281990.1	AC245369.4	0.478174	-5.90128	0.944199	-1.73347	0.999965	-3.81011
ENSG00000166435.15	XRRA1	0.478304	-1.3392	0.579261	-1.48258	0.978597	-1.54643
ENSG00000230912.1	AL021707.4	0.478447	3.2453	NA	-1.44283	NA	-1.65871
ENSG00000171772.16	SYCE1	0.478528	2.05752	0.959154	-1.15508	0.928026	3.69374
ENSG00000228172.5	AL020996.1	0.478528	1.53815	0.53826	1.85595	0.999965	1.1232
ENSG00000277511.1	AC116407.2	0.478741	-1.63649	0.443996	2.2923	0.999965	-1.00763
ENSG00000237525.6	AC012668.3	0.478741	7.20833	NA	-1.29255	NA	2.11785
ENSG00000272733.1	AP000345.2	0.47879	1.77141	0.940158	-1.2036	0.942441	-2.76669
ENSG00000204439.3	C6orf47	0.478992	1.13976	0.243035	1.37037	0.999965	-1.10439
ENSG00000111249.13	CUX2	0.4791	-1.89192	0.0540549	-9.83998	0.985455	-2.52157
ENSG00000135930.13	EIF4E2	0.4791	1.0969	0.466914	1.16535	0.999965	-1.01822
ENSG00000096092.5	TMEM14A	0.479213	1.18851	0.984529	1.01079	0.958292	1.31946
ENSG00000173933.19	RBM4	0.479213	-1.10944	0.302778	1.25544	0.999965	1.14633
ENSG00000253917.4	AC226119.1	0.479213	1.54041	0.423477	2.10229	0.999965	1.41862
ENSG00000257826.1	AL133304.2	0.479213	7.87478	NA	-2.93533	NA	-1.63715
ENSG00000112706.11	IMPG1	0.479213	5.3071	NA	-1.92823	NA	1.48247
ENSG00000274508.1	AC007336.2	0.479213	4.11576	NA	3.365	NA	-4.13343
ENSG00000261568.1	AL359694.2	0.479368	13.032	NA	-1.29258	NA	1.52217
ENSG00000184436.11	THAP7	0.479847	1.22567	0.30308	1.56247	0.999965	-1.28633
ENSG00000250950.1	AC093752.2	0.479889	2.25058	NA	2.39782	NA	-3.43018
ENSG00000264769.1	AC145207.8	0.480274	-2.73934	NA	1.92631	NA	1.18187
ENSG00000134824.13	FADS2	0.480292	1.57861	0.721186	-1.56077	0.999965	1.60259
ENSG00000269971.1	AL020997.2	0.480292	-1.74963	0.76502	1.54638	0.999965	-1.98985
ENSG00000237797.1	AL161935.3	0.480517	2.551	NA	-1.14714	0.812787	-10.022
ENSG00000105613.9	MAST1	0.48088	2.21711	0.280883	6.11104	0.999965	-2.75961
ENSG00000239941.1	AC108718.1	0.480907	1.9862	0.932798	1.26621	0.981854	-2.80254
ENSG00000258569.1	AC007376.2	0.481151	12.923	NA	8.00745	NA	-4.13443
ENSG00000273473.1	BX649601.1	0.481298	2.12738	0.199044	6.83144	0.999965	1.60918
ENSG00000236140.1	AC245014.1	0.48139	-2.99047	NA	4.5131	NA	2.19492
ENSG00000053501.12	USE1	0.481418	-1.21825	0.251345	1.60243	0.999965	-1.1784
ENSG00000232934.7	AL157786.1	0.48148	1.30343	0.678355	1.32338	0.999965	-1.34553
ENSG00000249790.2	AC092490.1	0.48152	-2.26625	0.559562	-3.16285	0.999965	-1.30219
ENSG00000273045.5	C2orf15	0.481528	1.60527	0.915828	1.20639	0.814657	2.80645
ENSG00000049167.13	ERCC8	0.481528	-1.13679	0.479614	-1.22968	0.999965	-1.00362
ENSG00000272746.1	AP005131.7	0.481578	-1.78338	0.656471	1.90964	0.999965	-1.01688
ENSG00000143155.12	TIPRL	0.481591	-1.21193	0.437711	-1.40034	0.894722	1.4575
ENSG00000168827.14	GFM1	0.481699	1.15414	0.964834	-1.02329	0.973927	1.24761
ENSG00000173473.10	SMARCC1	0.481699	-1.15522	0.119744	-1.54986	0.999965	1.06614
ENSG00000154589.6	LY96	0.481699	-1.58274	0.956455	1.12659	0.999965	-1.67534
ENSG00000182612.10	TSPAN10	0.48179	1.59023	0.280714	2.84838	0.999965	1.83982
ENSG00000108592.16	FTSJ3	0.48218	1.14617	0.41909	1.27938	0.999965	1.13439
ENSG00000033627.16	ATP6V0A1	0.482217	1.18698	0.899939	-1.07997	0.981216	-1.29113
ENSG00000223482.7	NUTM2A-AS1	0.482389	-1.15868	0.778009	1.12765	0.999965	1.13366
ENSG00000143590.13	EFNA3	0.482426	-1.54531	0.940221	1.15208	0.981854	1.90231
ENSG00000108960.7	MMD	0.482426	-1.39953	0.957129	1.08649	0.999965	1.02561
ENSG00000272810.1	U91328.4	0.482426	3.37843	NA	6.34298	NA	-6.03841
ENSG00000255647.3	AC093510.1	0.482439	-2.97044	NA	-1.13356	0.999965	1.55298
ENSG00000167780.11	SOAT2	0.482679	1.90774	0.780395	-1.69781	0.999965	-1.55875
ENSG00000198909.7	MAP3K3	0.48287	1.21292	0.440362	1.40099	0.962533	-1.36355
ENSG00000074201.8	CLNS1A	0.48287	-1.12371	0.384956	1.25058	0.999965	1.08688
ENSG00000230825.1	AC005532.1	0.48287	-1.95138	0.921491	1.27868	0.999965	-1.02842
ENSG00000233633.1	AC093326.1	0.48287	11.2023	NA	-1.29257	NA	-7.46149
ENSG00000256469.1	AP002383.3	0.48287	-3.38246	NA	1.11107	NA	1.72704
ENSG00000179950.13	PUF60	0.482915	1.18069	0.175756	1.57333	0.930246	-1.3518
ENSG00000221843.4	C2orf16	0.483087	6.46255	NA	1.15417	0.999965	6.5717
ENSG00000231811.2	AL159166.1	0.48319	12.7766	NA	-1.29258	NA	1.55259
ENSG00000205611.4	LINC01597	0.483553	-1.81659	0.747754	1.6965	0.999965	1.81964
ENSG00000263620.1	AC129492.3	0.483631	-1.22295	0.260352	1.61095	0.928313	-1.44886
ENSG00000260400.1	AL513534.1	0.483631	-1.51965	0.951631	1.12369	0.999965	-1.03667
ENSG00000254233.1	LINC02365	0.483732	-2.17381	0.283881	4.93614	0.999965	-1.0446
ENSG00000104381.12	GDAP1	0.483764	-1.13662	0.0718551	-1.54391	0.999965	1.17937
ENSG00000174776.10	WDR49	0.483765	2.09974	0.0717161	-17.2749	0.999965	-1.15651
ENSG00000245848.2	CEBPA	0.483765	1.66382	0.47835	-2.3079	0.999965	1.08867
ENSG00000136938.8	ANP32B	0.483844	-1.21924	0.71162	-1.22119	0.999965	-1.15359
ENSG00000247828.7	TMEM161B-AS1	0.483972	1.27659	0.0878037	2.21794	0.999965	-1.19215
ENSG00000256341.1	AP006333.1	0.483972	2.31693	NA	-1.47002	0.999965	1.34786
ENSG00000234139.2	AL035420.1	0.484014	5.18029	NA	-1.92823	NA	4.12169
ENSG00000159720.11	ATP6V0D1	0.484086	1.13637	0.950215	1.03838	0.999965	-1.09088
ENSG00000005513.9	SOX8	0.484113	-1.88402	0.365201	-3.53244	0.999965	-1.50533
ENSG00000196132.11	MYT1	0.484141	2.15254	0.986477	-1.04243	0.833058	-5.22224
ENSG00000254662.1	AP000781.1	0.48444	-1.38505	0.601072	1.49671	0.999965	1.04254
ENSG00000147454.13	SLC25A37	0.484456	1.241	0.899296	1.10269	0.999965	-1.02681
ENSG00000205236.6	AC105052.1	0.484456	1.34966	0.985442	-1.01765	0.999965	-1.16026
ENSG00000076201.14	PTPN23	0.484505	-1.12195	0.284432	1.29993	0.999965	-1.06139
ENSG00000180479.13	ZNF571	0.484725	-1.30019	0.441426	1.57732	0.999965	1.04497
ENSG00000116731.22	PRDM2	0.484725	-1.16134	0.923931	-1.05772	0.999965	-1.12497
ENSG00000272180.1	AC011306.1	0.484773	11.1229	NA	-1.29257	NA	-1.00071
ENSG00000158955.10	WNT9B	0.484857	10.7681	NA	-1.92827	NA	-5.13916
ENSG00000175701.10	LINC00116	0.484945	1.23362	0.166379	1.79051	0.999965	1.15263
ENSG00000142534.6	RPS11	0.484948	-1.25743	0.29301	1.67678	0.999965	-1.27279
ENSG00000204913.5	LRRC3C	0.484956	7.84028	NA	1.243	NA	1.49837
ENSG00000232065.1	LINC01063	0.485083	1.62971	0.165611	3.60323	0.999965	-1.88196
ENSG00000274667.1	AC090517.2	0.485126	1.55546	0.141863	3.46012	0.999965	1.28161
ENSG00000163554.12	SPTA1	0.485294	2.3012	0.895889	1.47187	0.999965	-2.17697
ENSG00000174373.16	RALGAPA1	0.48567	1.24525	0.247109	-1.70421	0.999965	-1.00311
ENSG00000266411.1	AC005972.1	0.485778	10.5484	NA	-1.29257	NA	1.71052
ENSG00000087074.7	PPP1R15A	0.485832	1.52301	0.915418	1.18444	0.999965	1.19757
ENSG00000183091.19	NEB	0.485878	1.89112	0.957159	-1.17116	0.999965	2.15153
ENSG00000268112.1	AC008761.1	0.485935	-1.62469	0.615463	1.74169	0.903553	-3.85608
ENSG00000273373.1	AL355488.2	0.485951	-1.64409	0.599237	1.91735	0.999965	1.84144
ENSG00000215529.12	EFCAB8	0.48638	-1.49843	0.95987	-1.07983	0.942957	-2.21351
ENSG00000175087.9	PDIK1L	0.486576	-1.35483	0.894157	-1.1547	0.999965	1.36702
ENSG00000273245.1	AC092653.1	0.486607	-1.61706	0.80046	-1.42038	0.847321	-3.6279
ENSG00000180776.15	ZDHHC20	0.486635	-1.40678	0.607326	-1.55806	0.903553	1.94254
ENSG00000276853.1	AC026124.2	0.486635	-1.59747	0.823099	1.37277	0.999965	-1.91589
ENSG00000183044.11	ABAT	0.486912	-1.44739	0.751073	-1.39712	0.477075	3.20958
ENSG00000100324.13	TAB1	0.486917	-1.19471	0.447108	1.36264	0.999965	1.07237
ENSG00000102901.12	CENPT	0.486917	-1.21184	0.448608	1.39586	0.999965	-1.0122
ENSG00000170852.10	KBTBD2	0.486917	-1.18497	0.825852	-1.12458	0.999965	1.03072
ENSG00000060339.13	CCAR1	0.487166	1.11237	0.748504	-1.10217	0.999965	1.12054
ENSG00000099797.13	TECR	0.487198	1.24262	0.270998	1.66513	0.996613	1.34996
ENSG00000117242.7	PINK1-AS	0.487325	1.26545	0.679126	1.29695	0.999965	1.05165
ENSG00000116151.13	MORN1	0.487746	-1.17591	0.356304	-1.38841	0.999965	-1.04691
ENSG00000182472.8	CAPN12	0.48796	-1.43532	0.513692	1.7514	0.999965	-1.18373
ENSG00000255260.1	KC877392.1	0.48796	7.26261	NA	-1.92825	NA	-1.32053
ENSG00000229833.9	PET100	0.488483	1.22578	0.0948327	1.93747	0.999965	1.15571
ENSG00000224885.1	EIPR1-IT1	0.488503	2.00098	0.956455	1.19324	0.973927	2.85231
ENSG00000168970.22	JMJD7-PLA2G4B	0.488539	-1.28582	0.636132	1.36093	0.999965	1.21096
ENSG00000283528.2	AC073264.3	0.488589	-1.72016	0.929396	-1.21258	0.999965	1.62069
ENSG00000134827.7	TCN1	0.488617	2.17368	0.529348	-3.25156	0.505281	10.6906
ENSG00000124813.20	RUNX2	0.488819	-1.8912	0.85327	-1.47093	0.999965	1.79722
ENSG00000115053.15	NCL	0.488819	1.16319	0.923931	1.05884	0.999965	-1.0216
ENSG00000213563.6	C8orf82	0.489316	1.23253	0.14379	1.8468	0.999965	-1.32214
ENSG00000188938.15	FAM120AOS	0.489345	1.14997	0.347798	1.33602	0.999965	1.08069
ENSG00000183250.11	LINC01547	0.489345	-1.39941	0.789037	-1.30451	0.999965	1.53224
ENSG00000221394.1	MIR1229	0.48951	1.77222	0.439427	2.63958	0.999965	-1.36247
ENSG00000051009.10	FAM160A2	0.48951	-1.1697	0.537639	1.26241	0.999965	-1.08389
ENSG00000077235.17	GTF3C1	0.489515	1.10447	0.398154	-1.2075	0.739729	1.27917
ENSG00000161813.21	LARP4	0.489515	-1.25098	0.484147	-1.44425	0.999965	1.16416
ENSG00000129990.14	SYT5	0.489519	2.08964	0.903547	1.38766	0.970956	-3.28522
ENSG00000266962.2	AC067852.2	0.489519	-1.21378	0.276924	1.57092	0.999965	1.02049
ENSG00000205456.11	TP53TG3D	0.489519	4.27981	NA	1.03148	0.999965	-1.07748
ENSG00000164100.8	NDST3	0.489544	3.18458	NA	-3.6893	NA	-7.90368
ENSG00000227718.1	AC016730.1	0.489567	10.8755	NA	-1.29257	NA	1.15382
ENSG00000132010.15	ZNF20	0.48975	-1.19948	0.765681	1.16986	0.93904	1.38177
ENSG00000221983.7	UBA52	0.490086	-1.23009	0.174414	1.77664	0.999965	-1.30606
ENSG00000143753.12	DEGS1	0.490141	-1.28964	0.573897	-1.42736	0.999965	1.06023
ENSG00000257830.1	AC021066.1	0.49016	6.65316	NA	-1.29255	NA	2.68251
ENSG00000110025.12	SNX15	0.490233	1.20616	0.296909	1.52855	0.999965	-1.27255
ENSG00000271314.1	AL161729.2	0.490367	4.78121	0.242581	40.9128	0.999965	3.59677
ENSG00000273901.1	AC012313.9	0.490367	2.07096	0.431179	3.5808	0.999965	1.10934
ENSG00000204710.2	SPDYC	0.490519	3.2371	NA	-1.59285	0.999965	-1.08584
ENSG00000234377.7	RNF219-AS1	0.490602	-1.90479	NA	-1.94043	NA	-2.67935
ENSG00000255959.1	AP000777.2	0.490733	1.8593	NA	1.62214	0.999965	-1.03614
ENSG00000181903.5	OR4C6	0.490761	-10.9472	NA	-1.24737	NA	1.12689
ENSG00000260613.1	Z98885.2	0.490804	4.21546	NA	2.97363	NA	-9.18006
ENSG00000180257.13	ZNF816	0.49092	-1.25407	0.911657	-1.09929	0.999965	1.14671
ENSG00000262791.1	AC130343.1	0.49114	-2.36537	NA	2.5291	NA	-1.12593
ENSG00000229245.2	AL359636.1	0.491151	2.19896	0.325824	5.21941	0.999965	-1.08951
ENSG00000234948.1	LINC01524	0.491151	10.5764	NA	-1.92827	NA	-2.35096
ENSG00000108840.15	HDAC5	0.491216	1.21746	0.507929	1.36559	0.999965	-1.23812
ENSG00000272100.1	AL513218.1	0.491216	1.83339	0.955928	1.17459	0.999965	-1.8367
ENSG00000093183.13	SEC22C	0.491223	-1.14187	0.759061	-1.12535	0.999965	-1.18468
ENSG00000106554.12	CHCHD3	0.4914	1.14316	0.899249	1.06344	0.999965	1.15013
ENSG00000167711.13	SERPINF2	0.491497	1.41836	0.264898	2.30281	0.999965	1.02748
ENSG00000167088.10	SNRPD1	0.491497	-1.16262	0.970009	1.01896	0.999965	1.1428
ENSG00000140374.15	ETFA	0.491567	1.17804	0.785137	1.14276	0.999965	1.00485
ENSG00000273265.1	AC092636.1	0.491621	-1.49667	0.41353	2.05458	0.981854	1.84544
ENSG00000223692.1	DIP2A-IT1	0.491621	1.5098	0.472441	1.92546	0.999965	-1.02054
ENSG00000171051.8	FPR1	0.491621	1.84046	0.5728	2.35788	0.999965	1.0956
ENSG00000259767.1	AC022558.1	0.491692	-1.52517	0.338728	-2.39885	0.999965	1.47535
ENSG00000177989.13	ODF3B	0.49174	-1.41514	0.78023	-1.3334	0.999965	-1.50416
ENSG00000230746.1	AC006007.1	0.492033	10.8375	NA	-1.29257	NA	1.61678
ENSG00000162819.11	BROX	0.492141	-1.28385	0.987309	-1.01317	0.981854	1.45287
ENSG00000272732.1	AC004982.1	0.492141	1.54093	0.266267	2.77119	0.999965	1.59438
ENSG00000268945.1	AC010422.2	0.492144	1.56274	0.591504	1.78097	0.999965	-1.47836
ENSG00000105401.8	CDC37	0.492298	1.1721	0.178465	1.55286	0.999965	-1.17914
ENSG00000260475.1	AL353719.1	0.492298	-1.8244	0.648275	1.99956	0.999965	-1.33332
ENSG00000264937.1	AC100830.2	0.492423	1.67991	0.961544	1.0935	0.999965	1.8753
ENSG00000177427.12	MIEF2	0.492558	1.20162	0.208186	1.62068	0.999965	-1.05141
ENSG00000070770.8	CSNK2A2	0.492558	-1.13756	0.853846	-1.08155	0.999965	-1.08069
ENSG00000112584.13	FAM120B	0.492607	1.12496	0.987472	1.00604	0.999965	-1.0638
ENSG00000141556.20	TBCD	0.492619	1.16279	0.495169	1.27761	0.999965	1.042
ENSG00000183323.12	CCDC125	0.492636	-1.31829	0.816811	-1.22226	0.999965	1.19733
ENSG00000136059.14	VILL	0.492636	1.533	0.897575	1.2224	0.999965	1.18499
ENSG00000281491.1	DNAJB5-AS1	0.492696	1.83789	0.769376	-1.70612	0.999965	1.79997
ENSG00000120438.11	TCP1	0.492709	1.158	0.968309	1.02136	0.999965	1.03192
ENSG00000153201.15	RANBP2	0.49275	1.16339	0.106081	-1.62406	0.999965	-1.05303
ENSG00000137965.10	IFI44	0.493025	1.43165	0.11697	-3.08085	0.999965	1.05909
ENSG00000143398.19	PIP5K1A	0.493048	-1.14666	0.731724	-1.14254	0.828046	1.35277
ENSG00000169629.11	RGPD8	0.49315	1.28524	0.609083	-1.38893	0.999965	1.28667
ENSG00000204021.3	LIPK	0.493236	10.2512	NA	-1.29257	NA	1.75656
ENSG00000267368.1	UPK3BL1	0.493256	1.38774	0.780963	1.31197	0.999965	-1.29564
ENSG00000259416.2	AC021739.3	0.493325	2.02662	NA	2.05772	NA	-2.23189
ENSG00000223768.1	LINC00205	0.493451	1.30919	0.135749	2.22988	0.955469	1.59741
ENSG00000272949.1	AC093668.2	0.493486	1.32763	0.969994	-1.03639	0.961736	-1.59775
ENSG00000111728.10	ST8SIA1	0.493662	-1.73494	0.367137	-3.05403	0.999965	-1.21062
ENSG00000153179.12	RASSF3	0.493713	1.45927	0.985619	-1.02255	0.999965	-1.24468
ENSG00000253315.1	LINC01932	0.493713	4.65912	NA	-1.29254	NA	7.57725
ENSG00000248098.11	BCKDHA	0.493912	-1.17178	0.637328	1.21644	0.999965	1.12783
ENSG00000169402.15	RSPH10B2	0.493912	2.31252	NA	3.03695	0.999965	1.49905
ENSG00000272716.1	AL121658.1	0.493927	-1.77682	0.888485	1.32502	0.999965	1.76855
ENSG00000175189.3	INHBC	0.494184	-2.40779	NA	-3.65139	NA	-2.15234
ENSG00000134375.10	TIMM17A	0.494194	1.24375	0.936149	1.07867	0.999965	-1.13237
ENSG00000264812.1	AC132938.2	0.494232	1.61195	0.253937	3.08234	0.999965	-1.25514
ENSG00000246016.2	LINC01513	0.494304	4.92042	NA	2.56957	NA	1.7633
ENSG00000239911.2	PRKAG2-AS1	0.494569	1.4434	0.752529	1.39751	0.928776	-2.00696
ENSG00000261404.6	AC138627.1	0.494616	-1.91828	0.959492	-1.12782	0.955469	3.12912
ENSG00000070495.14	JMJD6	0.494616	1.16774	0.717978	1.17027	0.999965	1.03191
ENSG00000188763.4	FZD9	0.494618	2.21276	0.941817	-1.29731	0.999965	-1.80282
ENSG00000157954.14	WIPI2	0.494832	-1.12571	0.421527	1.24469	0.999965	1.03657
ENSG00000168003.16	SLC3A2	0.494856	1.18954	0.704533	1.20074	0.999965	-1.0131
ENSG00000250282.1	AC002401.2	0.494856	6.7981	NA	-1.29255	NA	3.7327
ENSG00000100462.15	PRMT5	0.495251	1.14889	0.533399	1.23425	0.999965	1.04953
ENSG00000234693.1	AL353653.1	0.495379	4.62205	NA	-1.29254	NA	4.4816
ENSG00000238035.8	AC138035.1	0.495626	-1.24845	0.186967	-1.83	0.999965	1.35153
ENSG00000257740.1	AC073896.3	0.49569	2.67283	NA	1.93455	NA	-2.06701
ENSG00000180694.13	TMEM64	0.496091	-1.23357	0.311637	-1.60045	0.999965	-1.06622
ENSG00000179630.10	LACC1	0.49615	1.32581	0.148801	-2.30146	0.999965	1.19872
ENSG00000273449.1	AC093788.1	0.496185	1.5511	0.155598	3.42993	0.999965	1.13975
ENSG00000184117.11	NIPSNAP1	0.496185	1.3377	0.752771	1.30613	0.999965	1.14348
ENSG00000260988.1	AC090260.1	0.496389	1.84004	0.338689	3.45066	0.999965	-1.76105
ENSG00000145491.11	ROPN1L	0.496389	2.22077	0.603027	2.86046	0.999965	1.03448
ENSG00000111481.9	COPZ1	0.496467	1.13818	0.24498	1.38121	0.999965	1.10859
ENSG00000109255.11	NMU	0.496486	-2.39142	0.750173	-2.23589	0.903553	5.67361
ENSG00000170881.4	RNF139	0.496486	1.1626	0.957129	1.03904	0.955469	-1.29539
ENSG00000207991.1	MIR601	0.496557	2.33827	NA	-1.08451	NA	-1.24148
ENSG00000261795.1	AC093627.7	0.496827	9.64416	NA	-1.29257	NA	3.06455
ENSG00000168216.10	LMBRD1	0.496855	1.17264	0.82828	1.11763	0.999965	1.12176
ENSG00000182896.12	TMEM95	0.496925	-2.32077	0.236945	-9.64873	0.447742	15.9296
ENSG00000067191.15	CACNB1	0.497031	1.33111	0.986189	-1.01661	0.999965	-1.36533
ENSG00000103494.12	RPGRIP1L	0.497283	1.28653	0.522468	-1.47993	0.999965	-1.03161
ENSG00000184156.16	KCNQ3	0.497334	1.83731	0.429373	-3.0866	0.33518	8.96825
ENSG00000228203.6	RNF144A-AS1	0.49737	1.89724	0.738429	-1.85657	0.999965	1.36985
ENSG00000135823.13	STX6	0.497394	1.18644	0.948593	1.05441	0.552378	1.6561
ENSG00000256725.1	AC095350.2	0.497535	7.58435	NA	4.06365	NA	1.72971
ENSG00000156110.13	ADK	0.497711	-1.22015	0.856828	-1.12738	0.956433	1.39679
ENSG00000010322.15	NISCH	0.497711	-1.15983	0.85287	1.09599	0.999965	-1.17933
ENSG00000260862.1	AC099506.1	0.497838	10.5341	NA	-1.29257	NA	1.19565
ENSG00000270031.1	AL020997.3	0.497988	-1.61635	0.874071	1.27056	0.999965	-1.1174
ENSG00000184575.11	XPOT	0.498276	-1.19506	0.929396	1.06775	0.999965	-1.02967
ENSG00000198453.12	ZNF568	0.498576	-1.21158	0.500822	-1.36546	0.999965	-1.04205
ENSG00000107882.11	SUFU	0.498659	1.20914	0.842809	1.13213	0.827369	-1.53107
ENSG00000225937.1	PCA3	0.498988	11.7623	NA	-1.29258	NA	1.01993
ENSG00000224568.1	LINC01886	0.498988	11.7623	NA	1.15414	NA	2.19942
ENSG00000067596.10	DHX8	0.499089	-1.12934	0.939726	1.04216	0.847321	1.30038
ENSG00000176125.4	UFSP1	0.49909	-1.39082	0.309017	2.08543	0.999965	-1.12453
ENSG00000232377.1	AC016910.1	0.49909	11.6795	NA	-1.92827	NA	-7.77931
ENSG00000172538.6	FAM170B	0.499139	-3.36212	NA	-12.7397	NA	-3.11966
ENSG00000236444.4	UBE2L5P	0.499207	-1.60616	0.43442	-2.341	0.999965	1.09301
ENSG00000214922.9	HLA-F-AS1	0.499309	1.53355	0.834052	1.34002	0.955469	-2.08159
ENSG00000272669.1	AL021707.6	0.499309	1.32884	0.230381	2.07138	0.999965	-1.06936
ENSG00000146247.13	PHIP	0.499318	1.13948	0.183263	-1.43933	0.999965	-1.04312
ENSG00000186998.15	EMID1	0.499318	1.49281	0.189399	-3.04026	0.999965	1.29036
ENSG00000170445.12	HARS	0.499353	1.12448	0.854793	1.07477	0.996613	-1.18036
ENSG00000014824.13	SLC30A9	0.499358	1.13484	0.181438	-1.42459	0.999965	1.13279
ENSG00000178150.9	ZNF114	0.499595	-1.90799	0.847111	-1.51032	0.912577	-3.85852
ENSG00000266245.1	MIR4644	0.49962	2.88008	NA	-1.89934	NA	1.03923
ENSG00000131779.10	PEX11B	0.49974	-1.14889	0.195703	1.4596	0.770751	1.40364
ENSG00000178741.11	COX5A	0.499849	-1.17332	0.960235	1.03236	0.999965	-1.00719
ENSG00000048140.17	TSPAN17	0.499865	1.22387	0.342782	1.54101	0.999965	-1.1257
ENSG00000213888.3	LINC01521	0.499865	1.3564	0.461993	1.69623	0.999965	1.02588
ENSG00000127452.8	FBXL12	0.499865	1.14101	0.507255	1.23687	0.999965	1.01554
ENSG00000284416.1	MIR1908	0.499865	4.08027	NA	1.21613	NA	-6.46886
ENSG00000198860.11	TSEN15	0.499907	-1.24613	0.513786	1.41904	0.438729	2.0976
ENSG00000164134.12	NAA15	0.500192	1.19692	0.852586	-1.11839	0.999965	1.01122
ENSG00000270919.1	AC108451.2	0.500258	8.16525	NA	-1.29256	0.999965	8.18706
ENSG00000166734.18	CASC4	0.500266	1.20408	0.337141	-1.49555	0.999965	-1.05264
ENSG00000273998.1	AL049794.1	0.500298	-3.01676	NA	7.41113	0.903553	9.00658
ENSG00000230790.2	AC012456.2	0.500298	-3.73597	NA	3.42376	NA	1.12691
ENSG00000241544.1	LINC02029	0.50035	2.62356	0.837633	-1.97425	0.847146	7.06969
ENSG00000232395.1	AL138830.2	0.500492	11.657	NA	-1.29258	NA	2.77098
ENSG00000175311.6	ANKS4B	0.500493	4.26225	NA	3.69325	NA	1.29812
ENSG00000266968.2	AC023421.1	0.500545	2.46537	NA	3.19093	0.999965	-1.71658
ENSG00000116882.14	HAO2	0.500546	2.62051	NA	-1.94797	NA	2.86329
ENSG00000262721.1	AC135048.2	0.500546	2.42152	NA	1.04553	NA	-10.3415
ENSG00000185361.8	TNFAIP8L1	0.500564	-1.37523	0.638935	1.48946	0.999965	1.37695
ENSG00000161277.10	THAP8	0.500808	1.32522	0.819966	1.2276	0.999965	-1.01324
ENSG00000140543.14	DET1	0.500816	1.24048	0.999398	1.0003	0.996613	-1.36089
ENSG00000155719.16	OTOA	0.500842	2.34273	0.539993	3.59825	0.977774	-4.11256
ENSG00000221955.10	SLC12A8	0.500976	1.73377	0.213202	-4.35374	0.999965	-1.18633
ENSG00000247311.2	AC010255.1	0.500976	10.3081	NA	-1.29257	NA	1.21211
ENSG00000133619.17	KRBA1	0.501202	1.18117	0.772488	1.156	0.934867	-1.36504
ENSG00000236671.7	PRKG1-AS1	0.501206	2.14725	NA	-2.51542	0.999965	-1.00208
ENSG00000160593.18	JAML	0.501254	-1.64416	0.993626	-1.01451	0.999965	-1.42839
ENSG00000222032.1	AC112721.2	0.501333	-3.75078	0.924032	1.6631	0.999965	-1.00536
ENSG00000167447.12	SMG8	0.501374	-1.18229	0.539417	1.28955	0.999965	-1.05537
ENSG00000278546.1	AC003101.2	0.501481	2.52994	NA	1.22994	0.999965	-1.36028
ENSG00000274307.1	AC023449.2	0.501526	-1.80803	0.772193	-1.67299	0.999965	-1.04664
ENSG00000126602.10	TRAP1	0.501653	1.18966	0.878327	1.09833	0.999965	-1.11633
ENSG00000231346.5	LINC01160	0.501692	1.84105	0.957615	1.15729	0.999965	1.48533
ENSG00000272689.1	AC004832.4	0.50172	2.33426	NA	3.78752	0.999965	-1.31145
ENSG00000272418.1	AC090607.4	0.501743	3.0008	NA	-1.30678	NA	-4.95931
ENSG00000219545.11	UMAD1	0.501795	-1.17807	0.779134	1.14914	0.999965	-1.01146
ENSG00000132740.8	IGHMBP2	0.501795	-1.19001	0.857206	1.1112	0.999965	-1.10386
ENSG00000100316.15	RPL3	0.502013	1.2005	0.731876	1.199	0.903674	-1.44302
ENSG00000277057.1	MIR6779	0.502072	-2.00923	NA	-2.01313	NA	-1.75
ENSG00000283341.1	AC068205.2	0.502088	-1.30276	0.39481	-1.68072	0.999965	1.28572
ENSG00000135749.18	PCNX2	0.502088	-1.22723	0.95865	-1.04481	0.999965	-1.18145
ENSG00000175505.10	CLCF1	0.50238	1.53274	0.948308	-1.14366	0.999965	1.15216
ENSG00000177359.18	AC024940.1	0.50251	1.7272	0.597292	2.10845	0.999965	1.856
ENSG00000260920.2	AL031985.3	0.502664	-1.36163	0.765681	-1.31637	0.996613	1.55718
ENSG00000254636.1	ARMS2	0.502745	11.5143	NA	-1.29258	NA	1.3435
ENSG00000231133.6	HAR1B	0.502834	-2.42966	0.746078	2.22577	0.999965	-2.79953
ENSG00000140941.12	MAP1LC3B	0.502834	1.08383	0.903881	-1.03748	0.999965	-1.00498
ENSG00000255052.4	FAM66D	0.50313	1.5215	0.718588	-1.54138	0.999965	1.0386
ENSG00000180423.4	HARBI1	0.503241	-1.18775	0.265239	1.51568	0.996613	1.28677
ENSG00000057468.6	MSH4	0.503484	1.96958	0.512516	2.92712	0.999965	1.85211
ENSG00000141759.14	TXNL4A	0.503503	-1.12607	0.156263	1.42055	0.999965	1.00203
ENSG00000280604.1	AJ239328.1	0.503503	-1.70006	0.970009	1.0696	0.999965	-1.50781
ENSG00000085644.13	ZNF213	0.503503	-1.23958	0.978593	1.01963	0.999965	-1.0305
ENSG00000184271.16	POU6F1	0.50353	1.48641	0.638669	1.6473	0.999965	-1.32775
ENSG00000257621.7	PSMA3-AS1	0.503953	-1.18436	0.673405	1.21734	0.999965	1.16364
ENSG00000247033.1	AC099508.1	0.503963	2.19237	0.508387	3.48218	0.999965	-1.1523
ENSG00000259685.2	AC092769.1	0.504036	2.8645	NA	-7.0766	0.999965	2.11161
ENSG00000230696.1	AC011753.2	0.504229	4.65886	NA	-1.29254	NA	3.87158
ENSG00000224707.1	E2F3-IT1	0.504229	4.19031	NA	1.24235	NA	1.93976
ENSG00000172315.5	TP53RK	0.504372	1.12836	0.749893	1.12047	0.999965	1.0309
ENSG00000118600.11	TMEM5	0.504372	-1.11447	0.765926	1.10151	0.999965	1.07185
ENSG00000132963.7	POMP	0.504372	1.16085	0.957615	-1.03604	0.999965	1.13491
ENSG00000010030.13	ETV7	0.504397	-1.56918	0.714572	1.60016	0.985455	1.96297
ENSG00000254286.5	AC083923.2	0.504397	1.53531	0.36492	-2.51718	0.999965	1.43728
ENSG00000108523.15	RNF167	0.504397	1.19044	0.43999	1.3762	0.999965	1.12844
ENSG00000177239.14	MAN1B1	0.504412	-1.17328	0.129723	1.64757	0.999965	1.18987
ENSG00000161016.17	RPL8	0.504449	1.20172	0.366334	1.46543	0.828046	-1.51279
ENSG00000234899.9	SOX9-AS1	0.504489	2.74011	0.970916	-1.1346	0.999965	1.06887
ENSG00000148346.11	LCN2	0.504495	1.91929	0.0893642	-9.34007	0.999965	2.33462
ENSG00000151353.14	TMEM18	0.504523	1.1499	0.90322	1.06641	0.999965	-1.18437
ENSG00000012061.15	ERCC1	0.504531	1.21128	0.159863	1.75893	0.999965	-1.11211
ENSG00000152492.13	CCDC50	0.504671	-1.23695	0.879714	1.12108	0.999965	-1.11925
ENSG00000101444.12	AHCY	0.504743	1.15742	0.988762	1.00713	0.999965	-1.05104
ENSG00000236641.1	Z99916.1	0.504836	4.15385	NA	-1.67761	NA	-2.96389
ENSG00000057657.15	PRDM1	0.504883	-1.65116	0.874171	1.32379	0.996613	2.06187
ENSG00000113615.12	SEC24A	0.504883	-1.37428	0.67538	-1.4453	0.999965	1.07804
ENSG00000221874.4	ZNF816-ZNF321P	0.505024	1.33301	0.983589	1.01991	0.999965	1.41229
ENSG00000251323.2	AP003086.1	0.505217	-1.65498	0.237209	3.58212	0.999965	-1.3323
ENSG00000272904.1	AL390726.3	0.505317	2.11746	0.808586	1.7764	0.999965	1.96583
ENSG00000130764.9	LRRC47	0.505317	1.14494	0.957615	1.03154	0.999965	-1.03958
ENSG00000180998.11	GPR137C	0.505574	-1.65635	0.958412	-1.11558	0.479592	5.22617
ENSG00000245910.8	SNHG6	0.505617	-1.23931	0.506181	1.42179	0.891281	-1.56503
ENSG00000177551.5	NHLH2	0.505617	5.75076	NA	1.15417	0.999965	8.45871
ENSG00000105675.8	ATP4A	0.50565	4.21104	NA	1.62484	0.999965	2.76955
ENSG00000261526.2	AC012615.1	0.505726	-1.3316	0.107013	2.54494	0.999965	1.14406
ENSG00000139572.3	GPR84	0.506039	2.02184	0.614001	2.55678	0.999965	-1.23855
ENSG00000214106.7	PAXIP1-AS2	0.506047	-1.21589	0.314449	-1.56002	0.999965	-1.27802
ENSG00000071082.10	RPL31	0.506047	1.2134	0.612083	1.29676	0.999965	-1.26299
ENSG00000109705.7	NKX3-2	0.506053	3.65764	0.231085	26.9565	0.999965	3.27017
ENSG00000148841.15	ITPRIP	0.506094	1.36114	0.769722	-1.3156	0.999965	1.15069
ENSG00000151692.14	RNF144A	0.506112	1.60017	0.366852	-2.66576	0.999965	-1.11702
ENSG00000086506.2	HBQ1	0.506112	-3.01	NA	-4.92687	NA	1.16173
ENSG00000054267.21	ARID4B	0.506192	-1.11851	0.811989	1.08945	0.999965	-1.04093
ENSG00000277692.1	AL121583.1	0.506326	1.71734	0.563309	2.16934	0.999965	1.02127
ENSG00000183431.11	SF3A3	0.506394	-1.066	0.98441	1.00426	0.981854	1.10335
ENSG00000132323.8	ILKAP	0.506805	-1.15649	0.793979	1.12599	0.999965	-1.14732
ENSG00000260537.2	AC012184.2	0.507019	1.10159	0.976941	1.00976	0.999965	-1.01182
ENSG00000076258.9	FMO4	0.507341	-1.3798	0.63924	-1.50287	0.992945	1.61114
ENSG00000165983.14	PTER	0.507376	-1.34704	0.644802	-1.45283	0.858346	1.90916
ENSG00000093144.18	ECHDC1	0.507396	1.15522	0.405257	-1.32529	0.999965	1.01566
ENSG00000204044.6	SLC12A5-AS1	0.507433	2.81452	0.957615	-1.26805	0.955469	-6.99455
ENSG00000263120.1	AC004584.3	0.507441	-1.92269	0.71346	-1.93244	0.864618	4.14543
ENSG00000146858.7	ZC3HAV1L	0.507944	1.45037	0.577668	-1.71077	0.955469	-1.93584
ENSG00000196860.7	TOMM20L	0.507968	1.81483	0.427361	2.96737	0.999965	1.54318
ENSG00000226756.1	AC007365.1	0.507978	-1.94012	NA	-7.65323	0.981854	-3.6216
ENSG00000206417.8	H1FX-AS1	0.508255	-1.27512	0.338689	1.70109	0.999965	-1.2974
ENSG00000170903.10	MSANTD4	0.508297	-1.14003	0.991808	-1.00485	0.996613	-1.21077
ENSG00000235410.1	AL157896.1	0.50835	11.1815	NA	-1.29258	NA	-1.08874
ENSG00000277840.1	AC026368.1	0.508361	2.06535	NA	-1.13126	0.999965	-1.37725
ENSG00000234171.2	RNASEH1-AS1	0.508369	-1.2711	0.386968	1.62023	0.999965	1.09526
ENSG00000146376.10	ARHGAP18	0.508615	1.39737	0.677675	-1.47469	0.999965	1.12661
ENSG00000272795.1	AC126283.1	0.508708	-2.24484	NA	4.99227	0.999965	-1.50373
ENSG00000175550.7	DRAP1	0.50872	1.17676	0.260732	1.5033	0.999965	-1.14985
ENSG00000149418.10	ST14	0.50872	1.57664	0.42693	2.36662	0.999965	1.35836
ENSG00000273188.1	AL022328.3	0.508746	-1.50393	0.941218	-1.14708	0.999965	1.26632
ENSG00000100372.14	SLC25A17	0.508755	-1.14229	0.630364	-1.18793	0.999965	1.09853
ENSG00000036054.12	TBC1D23	0.509075	-1.18578	0.565768	-1.28689	0.999965	1.25026
ENSG00000187860.10	CCDC157	0.509211	-1.22404	0.957615	1.04747	0.999965	1.28495
ENSG00000260790.1	AC092338.2	0.509211	2.59241	NA	2.01015	NA	2.55976
ENSG00000164615.4	CAMLG	0.509214	1.13851	0.941218	1.04526	0.853162	-1.32962
ENSG00000163472.18	TMEM79	0.509305	1.4049	0.705511	1.44621	0.999965	1.37815
ENSG00000244754.8	N4BP2L2	0.509305	1.13706	0.816884	-1.10155	0.999965	-1.01319
ENSG00000257277.1	AC092652.2	0.509305	11.1215	NA	-1.29258	NA	-1.01644
ENSG00000161204.11	ABCF3	0.509389	-1.117	0.123192	1.42424	0.999965	1.03404
ENSG00000157870.14	FAM213B	0.509392	1.2348	0.937285	1.07811	0.955469	-1.44937
ENSG00000034677.12	RNF19A	0.509498	-1.221	0.608649	-1.3127	0.999965	1.23882
ENSG00000223839.7	FAM95B1	0.509565	1.91786	0.148359	6.41174	0.999965	1.98858
ENSG00000116649.9	SRM	0.509693	1.2634	0.143289	2.05359	0.999965	-1.15304
ENSG00000172172.7	MRPL13	0.510159	1.19133	0.955928	-1.0503	0.999965	1.04508
ENSG00000173486.12	FKBP2	0.510261	1.15781	0.475289	1.29178	0.996613	-1.23586
ENSG00000170889.13	RPS9	0.510523	-1.21641	0.610968	1.30511	0.970956	-1.38281
ENSG00000100225.17	FBXO7	0.510609	1.11451	0.794998	1.09303	0.999965	-1.06531
ENSG00000187514.16	PTMA	0.510623	-1.17106	0.809145	-1.13128	0.999965	1.05901
ENSG00000225932.3	CTAGE4	0.510751	1.6383	0.135533	-5.07291	0.924751	2.6317
ENSG00000116786.11	PLEKHM2	0.511099	-1.14579	0.801127	1.11536	0.999965	-1.12278
ENSG00000013288.8	MAN2B2	0.511678	-1.15541	0.0881339	1.65167	0.999965	-1.04466
ENSG00000144320.13	LNPK	0.511825	1.2872	0.521461	-1.50207	0.987128	1.46476
ENSG00000125746.16	EML2	0.511916	-1.24838	0.457022	1.49328	0.980177	1.42496
ENSG00000203740.3	METTL11B	0.512323	9.84591	NA	-1.29257	NA	1.19664
ENSG00000088305.18	DNMT3B	0.512407	-1.65179	0.570342	-2.09903	0.739895	3.6368
ENSG00000262039.1	AC091180.5	0.512407	-1.53413	0.50885	1.95213	0.948132	-2.50884
ENSG00000149635.2	OCSTAMP	0.512407	5.73216	NA	1.41598	NA	-3.57809
ENSG00000142230.11	SAE1	0.512439	1.19008	0.969356	1.02503	0.999965	-1.02129
ENSG00000112110.9	MRPL18	0.512473	1.17574	0.957615	-1.04211	0.999965	1.0522
ENSG00000251259.1	AC004069.1	0.512494	1.71319	0.344089	3.11703	0.735223	3.99164
ENSG00000224046.1	AC005076.1	0.513179	-1.44005	0.435856	1.94462	0.976781	1.82991
ENSG00000254298.1	AC008641.1	0.513179	-2.48591	NA	3.09333	0.999965	-2.10057
ENSG00000261519.3	AC010542.4	0.513258	-2.32627	NA	-1.31413	0.999965	1.21918
ENSG00000248727.5	LINC01948	0.51329	-1.5447	0.501923	1.93234	0.823318	-4.35005
ENSG00000114646.9	CSPG5	0.513428	1.70016	0.903606	-1.28165	0.936943	2.65577
ENSG00000258365.1	AC073655.2	0.513428	-1.51358	0.938637	-1.15661	0.999965	-1.38624
ENSG00000221783.1	MIR1183	0.513428	2.65578	NA	3.21653	NA	-3.23054
ENSG00000010818.9	HIVEP2	0.513499	-1.309	0.239398	-2.02234	0.999965	1.17049
ENSG00000152382.5	TADA1	0.513506	-1.28349	0.95784	1.05881	0.935341	1.60184
ENSG00000007264.14	MATK	0.513713	-1.85348	0.596207	-2.38019	0.999965	-2.2702
ENSG00000183010.16	PYCR1	0.513723	1.65006	0.909695	1.25257	0.999965	-1.46598
ENSG00000205846.3	CLEC6A	0.513858	-3.39779	0.956455	-1.39821	0.999965	1.88409
ENSG00000119522.16	DENND1A	0.513992	1.25719	0.276622	1.758	0.999965	-1.18165
ENSG00000172232.9	AZU1	0.514258	2.7183	0.176673	17.5239	0.851316	-11.2954
ENSG00000259915.2	AC017071.1	0.514258	1.883	NA	-1.10936	0.999965	-2.11097
ENSG00000133641.17	C12orf29	0.514274	1.14137	0.962249	-1.02462	0.999965	-1.15955
ENSG00000169905.12	TOR1AIP2	0.514309	1.21982	0.843198	-1.14369	0.694717	1.71969
ENSG00000007168.12	PAFAH1B1	0.514338	1.13462	0.321541	-1.3359	0.999965	-1.14654
ENSG00000101190.12	TCFL5	0.514338	1.21508	0.957615	-1.04955	0.999965	-1.1272
ENSG00000271727.1	AL357054.2	0.514338	3.57737	NA	1.03866	NA	-1.01834
ENSG00000171777.15	RASGRP4	0.514408	1.72727	0.884632	1.3362	0.999965	-1.84723
ENSG00000266279.1	AC135178.4	0.514647	10.8351	NA	-1.29258	NA	1.08675
ENSG00000129559.12	NEDD8	0.514765	1.13839	0.374695	1.31177	0.999965	1.04478
ENSG00000237188.3	AC242426.3	0.514765	1.31431	0.720394	1.33193	0.999965	1.46368
ENSG00000137522.17	RNF121	0.515133	1.13051	0.979295	-1.01094	0.739895	-1.37944
ENSG00000164916.10	FOXK1	0.515637	1.24967	0.940848	-1.08081	0.999965	-1.25484
ENSG00000180035.12	ZNF48	0.515785	-1.19975	0.701549	1.22356	0.999965	1.08759
ENSG00000172243.17	CLEC7A	0.515799	1.77121	0.657302	-2.03044	0.999965	1.02083
ENSG00000116473.14	RAP1A	0.515802	1.30025	0.711484	-1.32855	0.999965	-1.19678
ENSG00000131781.12	FMO5	0.515847	1.54113	0.837725	1.35093	0.776329	2.91475
ENSG00000008516.16	MMP25	0.515863	1.55335	0.750591	1.52881	0.999965	-1.47166
ENSG00000254703.2	SENCR	0.515863	1.57709	0.883036	1.27618	0.999965	-1.19752
ENSG00000225643.1	AL606491.1	0.516176	1.60928	0.763883	1.53668	0.999965	1.54892
ENSG00000260836.1	AC245033.1	0.516227	-1.17712	0.50323	1.31647	0.892825	-1.41326
ENSG00000223979.2	SMCR2	0.516227	-1.85648	NA	-1.13659	0.999965	-1.69051
ENSG00000196511.14	TPK1	0.516234	-1.23347	0.92202	-1.08906	0.999965	-1.09647
ENSG00000240567.1	LINC02067	0.516308	1.38018	0.0562634	3.2251	0.999965	-1.24593
ENSG00000169330.8	KIAA1024	0.516364	-1.6293	0.729237	-1.65069	0.999965	-1.23004
ENSG00000107672.14	NSMCE4A	0.516445	1.14188	0.746078	1.13926	0.999965	-1.15522
ENSG00000251184.1	AL672142.1	0.516445	-1.20697	0.85076	1.12928	0.999965	-1.11077
ENSG00000229388.1	LINC01715	0.516541	1.54178	0.644998	1.7168	0.903674	-2.6552
ENSG00000258465.6	AL139011.2	0.516665	1.14766	0.655496	1.18713	0.977774	1.25074
ENSG00000167487.11	KLHL26	0.516791	1.2425	0.327352	1.63971	0.999965	-1.18895
ENSG00000235358.1	AC093151.3	0.516791	2.72597	NA	1.39588	0.999965	-1.87556
ENSG00000268983.1	AC005253.2	0.516858	-1.83292	NA	2.73257	0.946402	-4.08592
ENSG00000244468.1	AC093001.1	0.516933	3.5195	NA	1.15418	NA	6.06104
ENSG00000253194.1	AL365275.1	0.517279	1.74	NA	1.96727	0.999965	-1.36027
ENSG00000233682.3	AL356417.2	0.517284	6.89269	NA	1.38257	NA	-1.04803
ENSG00000167858.12	TEKT1	0.517336	6.18242	NA	-2.93446	NA	-3.21745
ENSG00000060642.10	PIGV	0.517504	1.17756	0.273761	1.50177	0.999965	1.13199
ENSG00000142867.12	BCL10	0.517645	1.34001	0.777954	-1.29611	0.927611	1.79412
ENSG00000004142.11	POLDIP2	0.517805	1.15768	0.941218	1.05223	0.976781	1.2744
ENSG00000196421.8	C20orf204	0.518297	-1.51909	0.331066	2.56974	0.999965	1.13995
ENSG00000277501.1	AC243571.2	0.518297	3.14164	NA	-4.55766	NA	-1.14577
ENSG00000265521.1	MIR5697	0.518297	5.13868	NA	2.66707	NA	1.68083
ENSG00000260896.5	LINC02170	0.518369	-2.12763	0.655621	2.54349	0.999965	2.17611
ENSG00000275857.1	AC009133.4	0.51858	-1.62563	0.67277	1.75668	0.999965	1.00532
ENSG00000180061.9	TMEM150B	0.51887	2.0777	0.957615	1.19837	0.999965	-2.35549
ENSG00000281721.1	AL158064.1	0.518924	9.38965	NA	-1.29257	NA	1.61435
ENSG00000145780.7	FEM1C	0.518999	1.19246	0.167163	-1.69417	0.999965	1.07559
ENSG00000197472.14	ZNF695	0.519058	-1.94166	0.325824	-4.61146	0.950022	3.40743
ENSG00000132832.10	LINC01260	0.519103	-1.66608	0.144217	4.82653	0.924751	-2.96912
ENSG00000277089.4	AC243829.4	0.519103	-1.89342	0.998335	1.00376	0.999965	2.35501
ENSG00000133665.12	DYDC2	0.519103	9.33165	NA	-1.29257	NA	1.82641
ENSG00000188523.8	CFAP77	0.519153	4.11356	0.828531	2.8033	0.999965	-1.35907
ENSG00000243708.10	PLA2G4B	0.51924	-1.29516	0.449542	1.61666	0.999965	1.32267
ENSG00000233395.1	LINC00841	0.519326	5.86865	NA	-1.29255	NA	2.83116
ENSG00000170074.19	FAM153A	0.519479	-1.91491	0.176673	6.61631	0.999965	-1.85731
ENSG00000227719.1	AC006042.1	0.519546	2.8249	NA	1.16702	NA	-6.46665
ENSG00000255198.4	SNHG9	0.519612	-1.41676	0.512073	1.78446	0.999965	1.16523
ENSG00000102904.14	TSNAXIP1	0.519692	1.27845	0.346222	1.71177	0.999965	1.06286
ENSG00000167654.17	ATCAY	0.51983	5.49197	0.528675	15.2605	0.999965	-5.72033
ENSG00000273196.1	AC062037.2	0.520555	-1.68782	0.827593	-1.46164	0.999965	1.10532
ENSG00000249825.5	CTD-2201I18.1	0.520555	-1.52602	0.839255	1.32998	0.999965	-1.1291
ENSG00000205795.4	CYS1	0.520611	1.77286	0.403081	-3.17588	0.999965	-1.70839
ENSG00000137818.11	RPLP1	0.520788	-1.20857	0.38114	1.48854	0.955469	-1.40269
ENSG00000213297.8	ZNF625-ZNF20	0.520788	-1.19922	0.956876	1.0506	0.985455	1.32645
ENSG00000078747.14	ITCH	0.520788	1.20418	0.819891	-1.15224	0.999965	1.05085
ENSG00000268635.2	AP003680.1	0.520788	2.33199	NA	-1.20076	NA	-5.28735
ENSG00000274093.1	AC009032.1	0.520862	-1.92298	0.367638	-4.05259	0.999965	2.40476
ENSG00000163705.12	FANCD2OS	0.520934	-3.2983	NA	-1.09882	NA	10.1839
ENSG00000226648.1	PLCG1-AS1	0.521112	-1.30068	0.762509	1.26348	0.74372	-2.23918
ENSG00000245522.2	AC026250.1	0.521386	1.66653	0.481483	2.42689	0.999965	-1.4801
ENSG00000196628.15	TCF4	0.521477	-1.43074	0.452683	1.94538	0.999965	-1.17425
ENSG00000117262.18	GPR89A	0.521535	-1.23748	0.813542	1.18067	0.493472	2.05257
ENSG00000260093.1	AC034111.1	0.521535	1.71686	NA	1.6892	0.828267	-5.04401
ENSG00000162490.6	DRAXIN	0.521535	2.11751	0.748504	2.08603	0.999965	1.58042
ENSG00000261140.1	AC093525.4	0.521535	1.54106	0.988762	-1.02154	0.999965	-2.01253
ENSG00000249679.1	AC106897.1	0.521576	2.09803	0.337141	5.2579	0.955469	-4.05241
ENSG00000275888.1	AC132872.3	0.521666	2.00551	0.610968	-2.73933	0.999965	2.42462
ENSG00000173327.7	MAP3K11	0.521666	-1.19714	0.827903	1.14239	0.999965	-1.001
ENSG00000257526.2	AC107032.2	0.521976	-1.46065	0.181615	-2.98692	0.999965	-1.3079
ENSG00000255337.1	AP001830.1	0.522014	-1.62486	0.322199	3.00305	0.833758	3.05906
ENSG00000184635.15	ZNF93	0.522058	-1.27659	0.552101	-1.46324	0.882145	1.70813
ENSG00000146350.13	TBC1D32	0.522107	-1.27485	0.385536	-1.6578	0.999965	1.35413
ENSG00000147813.15	NAPRT	0.522108	1.26098	0.100732	2.22531	0.999965	1.04678
ENSG00000127903.13	ZNF835	0.522282	-1.71149	0.957615	-1.14247	0.771894	-3.99698
ENSG00000229544.8	NKX1-2	0.522284	9.55426	NA	1.15414	NA	1.04953
ENSG00000274629.1	AC073052.2	0.52259	2.13696	NA	2.54509	NA	-6.60319
ENSG00000110713.15	NUP98	0.522768	-1.15774	0.546228	-1.26	0.999965	1.14693
ENSG00000204311.12	DFNB59	0.522833	1.30214	0.950793	-1.08549	0.999965	1.05263
ENSG00000283994.1	AC092652.3	0.52291	-1.6317	0.724605	1.64618	0.912577	-3.31477
ENSG00000259843.2	AC007610.1	0.523129	-3.81702	NA	1.42205	NA	4.90509
ENSG00000248489.1	LINC02062	0.523166	-1.55389	0.353584	2.56291	0.999965	-1.70825
ENSG00000197457.9	STMN3	0.523182	1.36252	0.126986	2.75319	0.787886	-2.156
ENSG00000175691.8	ZNF77	0.523205	1.33559	0.705229	-1.38214	0.999965	-1.02823
ENSG00000226416.1	MRPL23-AS1	0.523268	10.3774	NA	-1.29258	NA	1.43114
ENSG00000007001.12	UPP2	0.523291	2.18907	NA	3.55501	NA	-2.01863
ENSG00000125753.13	VASP	0.523415	-1.23966	0.677533	-1.29402	0.999965	1.09917
ENSG00000101654.17	RNMT	0.523451	1.10601	0.752771	1.10295	0.999965	-1.09506
ENSG00000275576.1	AL049539.1	0.523469	-2.19553	NA	4.44557	0.769206	7.38563
ENSG00000235790.7	AC114488.2	0.52351	1.47023	0.215471	2.62296	0.999965	1.56578
ENSG00000165555.9	NOXRED1	0.52356	-1.53726	0.886841	1.25196	0.999965	1.15884
ENSG00000264215.1	AC126365.1	0.523653	4.62058	NA	18.0114	NA	-1.47821
ENSG00000150433.9	TMEM218	0.5237	-1.1726	0.95389	-1.049	0.999965	1.24239
ENSG00000268678.1	AC005261.3	0.523712	-2.60037	NA	3.42196	0.955469	5.94132
ENSG00000106261.16	ZKSCAN1	0.523802	1.20135	0.413476	-1.44241	0.970956	1.3702
ENSG00000204524.6	ZNF805	0.52383	-1.22498	0.182354	-1.81458	0.982391	-1.38617
ENSG00000263165.1	AC087292.1	0.52383	-2.26746	NA	1.78208	NA	5.12187
ENSG00000232682.2	AL592430.1	0.523953	-2.92993	NA	-1.41365	NA	3.85559
ENSG00000104312.7	RIPK2	0.524	-1.18618	0.467813	-1.36461	0.999965	1.0857
ENSG00000140105.17	WARS	0.524	-1.34718	0.617371	1.50897	0.999965	-1.08334
ENSG00000120798.16	NR2C1	0.524	-1.14296	0.708438	-1.15972	0.999965	1.10561
ENSG00000275640.1	MIR6793	0.524	-1.55571	0.818318	1.35708	0.999965	1.69454
ENSG00000027644.4	INSRR	0.524	3.36288	NA	7.38713	0.999965	-1.42401
ENSG00000248514.1	AC008443.4	0.524	2.03356	0.440992	3.6311	0.999965	1.72349
ENSG00000278129.1	ZNF8	0.524212	-1.11272	0.674938	1.13679	0.996613	1.17441
ENSG00000186825.5	C2orf27B	0.524249	3.51946	NA	19.7693	NA	3.0276
ENSG00000132463.13	GRSF1	0.524358	1.15149	0.966367	1.02407	0.999965	-1.09304
ENSG00000232677.6	LINC00665	0.524358	1.30742	0.997134	-1.00351	0.999965	-1.10415
ENSG00000235872.2	AC078777.1	0.524569	-1.89882	NA	-5.10643	0.940157	-4.54099
ENSG00000170989.8	S1PR1	0.52457	-1.50095	0.433779	2.19533	0.999965	1.00352
ENSG00000266412.5	NCOA4	0.524928	1.16667	0.474435	-1.32155	0.999965	1.02543
ENSG00000130414.11	NDUFA10	0.524996	1.11928	0.699012	1.13691	0.999965	1.12326
ENSG00000258700.5	LINC00871	0.524998	9.41927	NA	-1.29257	NA	1.09575
ENSG00000122882.10	ECD	0.525131	1.11226	0.694122	-1.13043	0.999965	1.0641
ENSG00000284195.1	MIR6852	0.52515	1.35996	0.445514	-1.79322	0.999965	-1.44955
ENSG00000150961.14	SEC24D	0.52515	1.30112	0.875228	-1.16484	0.999965	1.07939
ENSG00000205060.10	SLC35B4	0.525292	-1.16407	0.673515	-1.203	0.999965	-1.18663
ENSG00000168491.9	CCDC110	0.525292	1.59533	0.960235	-1.10354	0.999965	1.00983
ENSG00000229323.1	DLEU1-AS1	0.525292	-5.72544	NA	6.37919	0.999965	1.12691
ENSG00000184207.8	PGP	0.525813	-1.17227	0.31026	1.46236	0.999965	-1.21535
ENSG00000274501.1	AL121845.4	0.526238	-2.09583	NA	6.74573	0.999965	-2.09774
ENSG00000135423.12	GLS2	0.526328	1.34431	0.77908	1.30301	0.999965	1.5448
ENSG00000235077.1	AC073842.1	0.526328	2.53678	NA	6.88638	NA	1.96669
ENSG00000274827.4	LINC01297	0.526331	3.90324	NA	-5.92012	0.999965	2.25648
ENSG00000172062.16	SMN1	0.526537	1.10913	0.908181	1.04918	0.999965	1.04271
ENSG00000158669.11	GPAT4	0.526685	-1.13867	0.890752	-1.07108	0.999965	1.13062
ENSG00000259469.1	AC084757.2	0.526685	-2.27133	NA	-2.19349	NA	2.14382
ENSG00000265334.1	AC130324.2	0.526886	2.75637	NA	1.16313	NA	-7.10658
ENSG00000254443.1	AC068733.1	0.527006	9.15325	NA	-1.29257	NA	1.92977
ENSG00000266780.1	MIR4444-2	0.527019	2.32114	NA	1.29253	NA	1.52207
ENSG00000204315.3	FKBPL	0.527039	-1.27889	0.70227	1.32062	0.999965	1.19559
ENSG00000101342.9	TLDC2	0.527336	1.81885	0.588864	2.37274	0.999965	-1.10426
ENSG00000186007.9	LEMD1	0.527683	-2.54169	NA	-1.03631	0.999965	1.07049
ENSG00000226367.5	ST7-AS2	0.527683	5.24714	NA	6.05325	NA	-3.68791
ENSG00000081913.13	PHLPP1	0.527694	1.47143	0.480657	-2.00381	0.999965	1.3033
ENSG00000270016.1	AC026150.3	0.527699	-1.79167	NA	1.55979	0.999965	1.30502
ENSG00000240291.1	AL450384.2	0.527702	1.34568	0.71124	1.38946	0.999965	-1.11725
ENSG00000185615.15	PDIA2	0.527728	2.08507	0.158171	9.48791	0.999965	-1.24784
ENSG00000264961.1	MIR4730	0.527749	2.3271	NA	4.41394	NA	-1.26203
ENSG00000090857.13	PDPR	0.527973	-1.21024	0.969138	1.02869	0.999965	-1.04704
ENSG00000129083.12	COPB1	0.528026	-1.16986	0.994951	1.0035	0.999965	1.10689
ENSG00000101096.19	NFATC2	0.528173	-1.45947	0.746078	-1.46552	0.999965	-1.0309
ENSG00000256660.5	CLEC12B	0.528173	2.29817	NA	-2.1744	NA	-2.20226
ENSG00000271321.1	CTAGE6	0.528403	-2.26945	0.882483	-1.53055	0.614905	11.5858
ENSG00000160877.5	NACC1	0.528591	1.15942	0.322022	1.41848	0.999965	1.08744
ENSG00000144026.11	ZNF514	0.528636	1.24295	0.369381	1.60581	0.999965	1.00044
ENSG00000181852.17	RNF41	0.528727	-1.17803	0.898733	1.08582	0.999965	-1.06961
ENSG00000223501.8	VPS52	0.528994	-1.14142	0.420954	1.30181	0.999965	1.20122
ENSG00000163468.14	CCT3	0.529047	1.16115	0.219385	1.5202	0.935038	1.34092
ENSG00000185418.15	TARSL2	0.52914	1.34566	0.440421	1.77439	0.999965	-1.35635
ENSG00000227908.3	FLJ31104	0.529261	1.5784	0.711209	-1.66654	0.999965	1.35905
ENSG00000224272.2	AC131097.3	0.529275	9.07742	NA	-1.92826	NA	-1.54867
ENSG00000162946.21	DISC1	0.529378	-1.44966	0.957615	-1.09719	0.999965	-1.3756
ENSG00000104231.10	ZFAND1	0.529381	1.17843	0.829528	-1.13027	0.999965	-1.08166
ENSG00000100376.11	FAM118A	0.529437	-1.43333	0.960235	1.07908	0.999965	-1.01703
ENSG00000244586.1	WNT5A-AS1	0.52951	3.40377	0.315578	17.8372	0.999965	1.51884
ENSG00000283744.1	MIR6755	0.52951	-1.82642	0.917347	1.29225	0.999965	1.00805
ENSG00000197329.11	PELI1	0.529635	-1.33779	0.698074	-1.39885	0.992945	1.56829
ENSG00000100360.14	IFT27	0.529635	-1.15571	0.995785	-1.00257	0.999965	1.19688
ENSG00000031003.10	FAM13B	0.529851	-1.29274	0.156263	-2.23871	0.996613	-1.47236
ENSG00000163482.11	STK36	0.529914	-1.14312	0.989132	1.00653	0.341927	1.67487
ENSG00000155368.16	DBI	0.53004	-1.29199	0.879307	-1.1572	0.8523	1.7994
ENSG00000223969.5	AC002456.1	0.530055	-1.57225	0.857517	1.32228	0.747859	-4.63264
ENSG00000233392.5	AC104809.2	0.530138	2.29275	0.957756	1.21818	0.999965	-1.45781
ENSG00000162076.12	FLYWCH2	0.530393	1.15769	0.102882	1.66577	0.999965	-1.03767
ENSG00000234979.1	Z82185.1	0.530673	8.58519	NA	-1.96931	NA	-8.71226
ENSG00000237440.8	ZNF737	0.530714	-1.71157	0.815289	-1.53353	0.999965	2.19004
ENSG00000090470.14	PDCD7	0.530849	1.14945	0.447214	1.30557	0.999965	-1.11725
ENSG00000240915.2	AC120042.1	0.531079	6.09624	NA	-1.92824	NA	1.34417
ENSG00000270462.1	AC005034.2	0.531254	9.0919	NA	1.15415	NA	2.27205
ENSG00000112739.16	PRPF4B	0.531391	-1.10723	0.790681	1.09289	0.999965	-1.06202
ENSG00000122390.17	NAA60	0.531461	1.10062	0.360744	1.23754	0.999965	-1.05818
ENSG00000204920.10	ZNF155	0.531461	1.20132	0.855001	1.12815	0.999965	1.00836
ENSG00000204653.9	ASPDH	0.531461	3.30126	NA	1.91128	NA	-8.64042
ENSG00000104812.14	GYS1	0.531466	1.15369	0.26157	1.45596	0.999965	1.15282
ENSG00000175756.13	AURKAIP1	0.531501	1.19605	0.487981	1.37736	0.999965	-1.03544
ENSG00000225434.2	LINC01504	0.531501	1.55949	0.959492	1.10296	0.999965	1.22042
ENSG00000267325.1	LINC01415	0.53165	1.7821	0.270757	4.39983	0.999965	-1.47976
ENSG00000275636.1	AC021755.4	0.531654	3.12516	NA	5.11655	NA	6.83949
ENSG00000274808.5	TBC1D3B	0.531795	2.00078	0.632754	2.43606	0.966435	3.16037
ENSG00000243926.1	TIPARP-AS1	0.531795	1.39032	0.137629	2.8524	0.996613	1.65251
ENSG00000228474.5	OST4	0.531795	1.15159	0.285223	1.42893	0.999965	1.11782
ENSG00000249222.1	ATP5L2	0.532036	1.74656	0.441087	2.76118	0.999965	1.73331
ENSG00000141503.15	MINK1	0.532123	1.14456	0.58961	1.22217	0.999965	1.05333
ENSG00000088876.11	ZNF343	0.532337	1.15725	0.821821	1.11984	0.999965	-1.17866
ENSG00000232838.3	PET117	0.532409	1.14096	0.874423	1.08082	0.999965	-1.20572
ENSG00000107815.7	TWNK	0.532567	-1.19665	0.912593	1.08514	0.977774	-1.35528
ENSG00000204422.7	AL662899.1	0.532589	1.08232	0.197789	1.25967	0.999965	1.03618
ENSG00000168476.11	REEP4	0.532662	-1.31805	0.697582	1.37833	0.999965	1.48026
ENSG00000223642.7	AC008277.1	0.53269	1.67311	0.952599	-1.17082	0.999965	1.29785
ENSG00000150045.11	KLRF1	0.532969	-1.72892	0.974691	-1.06431	0.999965	1.33734
ENSG00000226754.1	AL606760.1	0.533009	1.62647	0.8201	1.45928	0.999965	1.93167
ENSG00000227278.1	AL603839.1	0.533009	-3.12808	NA	-1.3134	NA	7.11095
ENSG00000237643.1	AL365226.2	0.533061	6.21122	NA	-2.32053	NA	-3.81334
ENSG00000132259.12	CNGA4	0.53313	1.63463	0.52241	2.25316	0.999965	-1.43875
ENSG00000261485.1	PAN3-AS1	0.533266	1.33928	0.117033	2.66947	0.999965	1.19314
ENSG00000229628.1	AC073115.1	0.53341	-2.53827	0.100108	18.621	0.999965	3.91874
ENSG00000267058.1	AC006213.2	0.53341	1.35931	0.354922	1.99715	0.999965	1.00576
ENSG00000260740.2	AC026471.3	0.533471	-2.05816	0.597655	2.64643	0.999965	1.43086
ENSG00000269425.1	AC104521.1	0.533521	-1.94301	NA	-1.0651	0.999965	1.02566
ENSG00000236719.2	OVAAL	0.53371	5.25936	NA	4.37265	0.999965	5.37372
ENSG00000068878.14	PSME4	0.53371	1.17042	0.325824	-1.45421	0.977774	1.30559
ENSG00000178882.14	RFLNA	0.53371	-1.25701	0.126197	-2.15311	0.999965	1.07874
ENSG00000160973.7	FOXH1	0.53371	2.04651	0.429226	4.05844	0.999965	2.85356
ENSG00000056972.18	TRAF3IP2	0.53371	1.17183	0.875993	-1.09753	0.999965	-1.08621
ENSG00000163513.17	TGFBR2	0.53371	1.31743	0.989984	-1.01263	0.999965	-1.37446
ENSG00000186297.11	GABRA5	0.53371	-3.24296	NA	-5.89483	0.999965	1.18117
ENSG00000248494.1	LNX1-AS2	0.53371	4.71626	NA	7.11557	NA	4.0602
ENSG00000112499.12	SLC22A2	0.533717	9.0934	NA	-1.29257	NA	1.13502
ENSG00000232746.1	LINC02022	0.533717	-5.59253	NA	3.24092	NA	1.12691
ENSG00000274443.4	C8orf89	0.533733	-1.87069	0.308252	-4.65534	0.977774	-3.0133
ENSG00000251363.2	LINC02315	0.533857	3.1108	0.386917	-13.4189	0.999965	1.00037
ENSG00000233144.1	AL512656.1	0.533895	2.32662	NA	4.83737	NA	1.24736
ENSG00000256028.2	AC026362.1	0.534067	1.18779	0.424015	1.41336	0.970956	-1.35047
ENSG00000164944.11	VIRMA	0.534111	-1.07307	0.11116	-1.27666	0.955469	-1.14375
ENSG00000055044.10	NOP58	0.534111	1.20947	0.902257	1.09879	0.999965	-1.0461
ENSG00000139625.12	MAP3K12	0.534139	-1.27995	0.809807	1.22409	0.999965	-1.40855
ENSG00000196182.10	STK40	0.534179	-1.27428	0.331715	-1.77135	0.999965	-1.25218
ENSG00000280893.1	AC009133.6	0.53444	-1.14773	0.735433	1.15598	0.999965	1.16317
ENSG00000196950.13	SLC39A10	0.534477	-1.30068	0.590101	1.48034	0.999965	1.31124
ENSG00000136250.11	AOAH	0.534477	-1.64796	0.916112	-1.24908	0.999965	-1.4971
ENSG00000144560.14	VGLL4	0.53453	1.16043	0.445884	-1.33437	0.999965	1.19188
ENSG00000148110.15	MFSD14B	0.534567	-1.21657	0.846095	1.14665	0.832218	1.59591
ENSG00000162551.13	ALPL	0.534567	-1.84729	0.537183	2.74751	0.999965	1.56338
ENSG00000253030.1	MIR2116	0.534567	2.0581	NA	-8.18695	NA	-3.32069
ENSG00000101181.17	MTG2	0.534671	-1.16197	0.648783	1.21868	0.999965	1.08332
ENSG00000231465.2	AL359636.2	0.534734	2.74586	NA	9.64086	0.999965	-1.2198
ENSG00000236869.1	AC099669.1	0.534912	1.88262	0.650723	2.25023	0.999965	-1.23555
ENSG00000258311.5	AC009779.3	0.534912	1.23893	0.735433	1.2536	0.999965	-1.09641
ENSG00000235079.1	ZRANB2-AS1	0.535028	1.66694	NA	-1.56864	0.999965	-1.28754
ENSG00000268536.1	AC005523.1	0.535166	1.86108	0.473196	3.0001	0.999965	-1.30511
ENSG00000137168.7	PPIL1	0.535166	1.1554	0.572468	1.25063	0.999965	1.0355
ENSG00000255363.2	AP001189.5	0.535205	-1.91814	0.938679	-1.26539	0.999965	1.74698
ENSG00000126861.4	OMG	0.535229	1.74571	0.969465	-1.08423	0.928313	-3.21507
ENSG00000120696.8	KBTBD7	0.535229	-1.23371	0.954835	1.06612	0.955469	1.47383
ENSG00000197756.9	RPL37A	0.535229	1.2365	0.472893	1.48334	0.987671	-1.40254
ENSG00000269997.1	AC068790.3	0.535229	1.69728	0.881521	1.33805	0.999965	1.09394
ENSG00000196670.13	ZFP62	0.535229	-1.19473	0.921181	-1.0794	0.999965	1.03365
ENSG00000271653.1	AC097359.3	0.535229	9.20116	NA	2.49681	NA	2.24558
ENSG00000167962.13	ZNF598	0.535418	-1.15198	0.513009	1.27664	0.999965	-1.14997
ENSG00000246898.1	LINC00920	0.535445	-1.46794	0.760921	-1.45254	0.999965	1.30583
ENSG00000139364.10	TMEM132B	0.535445	1.5924	0.95979	-1.10862	0.999965	1.10911
ENSG00000102893.15	PHKB	0.53558	1.1969	0.897801	1.09715	0.999965	-1.02995
ENSG00000269271.1	AC245036.5	0.536026	-2.26032	NA	-5.81701	0.999965	-1.34897
ENSG00000142599.17	RERE	0.536185	1.1845	0.950215	-1.05766	0.999965	-1.16829
ENSG00000273584.1	AC096708.4	0.536294	8.57108	NA	1.15415	NA	3.35842
ENSG00000181873.12	IBA57	0.536424	1.24995	0.769412	1.2373	0.999965	-1.21389
ENSG00000256650.1	RERG-IT1	0.536511	5.75698	NA	-1.92824	NA	1.22478
ENSG00000096093.15	EFHC1	0.536606	1.24387	0.130979	2.07537	0.999965	-1.06251
ENSG00000181027.10	FKRP	0.537247	-1.15729	0.251334	1.48351	0.999965	-1.00323
ENSG00000147439.12	BIN3	0.537247	1.223	0.586468	1.35661	0.999965	-1.00092
ENSG00000198242.13	RPL23A	0.537408	-1.16696	0.467238	1.33731	0.999965	-1.06646
ENSG00000261373.1	VPS9D1-AS1	0.537549	-1.58578	0.969821	1.06737	0.999965	-1.93507
ENSG00000157999.5	ANKRD61	0.537576	1.95609	0.711587	2.10569	0.999965	1.43387
ENSG00000267409.1	AC068473.4	0.537576	8.93191	NA	1.15415	NA	1.38281
ENSG00000230955.1	AL929472.2	0.537626	-1.77043	NA	1.68133	0.999965	2.02895
ENSG00000284179.1	MIR7-1	0.537987	-1.40049	0.258742	2.38552	0.981854	1.76625
ENSG00000232311.1	AL512303.1	0.538099	1.79973	0.342958	3.65315	0.999965	-1.29385
ENSG00000228661.1	AC090587.1	0.538251	-1.70736	0.454042	2.4422	0.715215	4.61132
ENSG00000040731.10	CDH10	0.538323	8.35722	NA	-1.29257	NA	2.88428
ENSG00000185414.19	MRPL30	0.538556	-1.09952	0.523108	-1.17506	0.999965	-1.02298
ENSG00000156299.13	TIAM1	0.538586	1.71912	0.95987	1.12759	0.999965	1.10864
ENSG00000234684.6	SDCBP2-AS1	0.538908	-1.2534	0.591319	1.39917	0.999965	1.12473
ENSG00000269900.3	RMRP	0.53909	1.28454	0.330462	-1.81943	0.963071	-1.57804
ENSG00000147869.4	CER1	0.53909	8.43377	NA	-1.29257	NA	2.44873
ENSG00000267727.1	AC008738.5	0.539244	-1.83995	0.412436	-3.51054	0.999965	-2.21227
ENSG00000266801.1	AC009137.2	0.53925	-1.64231	0.99318	1.01522	0.999965	-1.00856
ENSG00000135392.15	DNAJC14	0.539286	-1.11837	0.349683	1.29474	0.999965	1.08089
ENSG00000255920.1	CCND2-AS2	0.539559	1.9758	0.968309	-1.11448	0.999965	1.46081
ENSG00000115234.10	SNX17	0.539658	-1.13189	0.559949	1.21971	0.999965	-1.17204
ENSG00000176853.15	FAM91A1	0.539709	-1.25981	0.418556	-1.60706	0.999965	1.04618
ENSG00000136874.10	STX17	0.539794	-1.13465	0.309091	-1.36694	0.999965	1.04684
ENSG00000117410.13	ATP6V0B	0.539874	1.21927	0.290764	1.65895	0.999965	-1.01003
ENSG00000214401.4	KANSL1-AS1	0.539929	-1.47235	0.897855	1.22185	0.999965	1.22126
ENSG00000275445.1	AC092119.3	0.540133	1.94308	0.236215	5.69838	0.999965	1.1374
ENSG00000185920.15	PTCH1	0.540214	1.47734	0.849785	1.30982	0.999965	-1.64482
ENSG00000275395.5	FCGBP	0.540234	-1.71216	0.698978	1.88567	0.970956	2.60562
ENSG00000232485.2	AC098820.1	0.54027	-1.45603	0.111925	3.42506	0.935341	2.14964
ENSG00000259582.3	AC026523.1	0.540372	8.47094	NA	-1.29257	NA	2.13124
ENSG00000104228.12	TRIM35	0.540396	-1.10112	0.0961237	1.41564	0.903553	-1.23879
ENSG00000224559.2	LINC01087	0.540579	9.48829	NA	-1.29257	NA	1.84977
ENSG00000255192.5	NANOGP8	0.540579	3.15774	NA	2.11999	NA	5.50423
ENSG00000125999.10	BPIFB1	0.540641	3.94337	0.546612	-10.509	0.999965	3.81966
ENSG00000112306.7	RPS12	0.540642	-1.25588	0.677533	1.32904	0.91163	-1.63772
ENSG00000159450.12	TCHH	0.540744	1.5782	0.58074	-2.02442	0.999965	-1.49403
ENSG00000166886.12	NAB2	0.540984	-1.23261	0.781409	-1.21241	0.999965	-1.15164
ENSG00000171566.11	PLRG1	0.540994	-1.09436	0.885788	1.0517	0.999965	1.02447
ENSG00000100138.13	SNU13	0.541008	1.13514	0.356755	1.33758	0.999965	-1.09821
ENSG00000163344.5	PMVK	0.541008	-1.1859	0.743017	1.19578	0.999965	1.1923
ENSG00000257595.2	LINC02356	0.541008	2.72034	NA	1.50645	0.999965	1.7033
ENSG00000231856.2	AL162377.1	0.541039	1.18789	0.787364	-1.16708	0.999965	1.04325
ENSG00000231769.2	AL035701.1	0.541176	1.63483	0.699978	1.76573	0.999965	-1.45116
ENSG00000225762.1	LINC01389	0.541178	-2.88574	NA	6.42634	NA	1.57273
ENSG00000116981.3	NT5C1A	0.541453	-2.2714	NA	-2.59587	0.999965	-4.01214
ENSG00000196937.10	FAM3C	0.541575	-1.25827	0.163546	-2.07531	0.999965	1.34951
ENSG00000188152.12	NUTM2G	0.541646	4.11179	NA	5.09906	NA	-2.97454
ENSG00000283208.1	AC001226.2	0.541841	1.13094	0.36141	1.32027	0.999965	-1.04944
ENSG00000259248.5	USP3-AS1	0.541841	-1.50168	0.857892	1.30284	0.999965	-1.51431
ENSG00000151881.14	TMEM267	0.541878	-1.13228	0.729821	1.14369	0.999965	1.17661
ENSG00000160993.3	ALKBH4	0.541898	-1.27113	0.573223	1.4566	0.999965	1.31763
ENSG00000171853.15	TRAPPC12	0.541898	1.10716	0.773464	1.1016	0.999965	-1.04779
ENSG00000253417.5	LINC02159	0.542017	8.56989	NA	-1.29257	NA	1.45469
ENSG00000237772.1	AC092620.1	0.542282	-2.23409	NA	2.18474	0.999965	-2.15822
ENSG00000088888.17	MAVS	0.54239	1.11221	0.727368	1.12402	0.999965	-1.06687
ENSG00000245498.6	AP000866.1	0.542602	1.33307	0.854903	1.21318	0.996613	-1.5824
ENSG00000137574.10	TGS1	0.542873	-1.11601	0.845705	-1.08127	0.999965	1.10182
ENSG00000100354.20	TNRC6B	0.542946	-1.15024	0.299864	-1.42639	0.999965	-1.19994
ENSG00000225465.8	RFPL1S	0.542968	1.59451	0.170631	-4.54204	0.955469	-2.50185
ENSG00000272221.1	AL645933.2	0.543182	1.56986	0.22792	3.59854	0.999965	-1.30623
ENSG00000277526.4	AC245123.1	0.543182	-3.62557	NA	-1.69606	NA	-2.10498
ENSG00000139174.11	PRICKLE1	0.543218	-1.50167	0.713287	-1.59192	0.999965	-1.67952
ENSG00000179958.8	DCTPP1	0.543218	-1.20475	0.783156	1.18698	0.999965	1.14681
ENSG00000230658.1	KLHL7-AS1	0.543343	-1.73284	0.816328	-1.55822	0.999965	1.56944
ENSG00000085760.14	MTIF2	0.543343	-1.11675	0.881875	-1.06554	0.999965	1.17717
ENSG00000198856.12	OSTC	0.543389	-1.20972	0.796174	1.18244	0.999965	1.13432
ENSG00000275371.1	AC012645.4	0.543635	2.21963	NA	1.14097	NA	1.16456
ENSG00000221916.3	C19orf73	0.543698	1.61337	0.303819	3.30031	0.999965	1.73932
ENSG00000162526.6	TSSK3	0.543864	1.72007	0.494109	2.62276	0.745445	-6.02982
ENSG00000170604.4	IRF2BP1	0.543912	-1.14238	0.150297	1.54574	0.999965	-1.10404
ENSG00000267784.1	AC010680.1	0.54395	2.42634	NA	-2.44575	0.999965	1.15775
ENSG00000214146.2	LINC02026	0.543957	2.49392	NA	1.50532	0.999965	2.05421
ENSG00000138639.17	ARHGAP24	0.544075	-1.49157	0.267879	2.9179	0.999965	-1.25149
ENSG00000184678.10	HIST2H2BE	0.544418	-1.4499	0.613224	1.71959	0.6741	3.02827
ENSG00000260417.1	AC092127.1	0.544531	1.94467	NA	3.1468	0.999965	1.04942
ENSG00000278472.1	AC009268.2	0.544531	3.51946	NA	10.6703	NA	3.02038
ENSG00000283398.1	AC114737.3	0.54467	-1.45177	0.851269	-1.28756	0.999965	-1.06171
ENSG00000260121.1	AC138028.4	0.544785	-1.36836	0.702881	-1.4259	0.999965	-1.13667
ENSG00000228623.5	ZNF883	0.544806	1.87305	0.733705	1.97506	0.828046	4.71531
ENSG00000175820.3	CCDC168	0.544806	-1.65469	0.774185	-1.58603	0.829994	3.4712
ENSG00000079246.15	XRCC5	0.545065	-1.13672	0.923956	-1.05645	0.813875	1.38239
ENSG00000075886.10	TUBA3D	0.545426	-2.46504	0.584979	3.7162	0.999965	-2.15407
ENSG00000132825.6	PPP1R3D	0.545465	1.1881	0.75774	1.18948	0.999965	1.11692
ENSG00000269967.1	AL136115.2	0.545671	1.45937	0.878799	-1.25052	0.999363	1.79328
ENSG00000269951.1	AC090181.2	0.545871	1.67749	0.969818	-1.0777	0.999965	-1.51088
ENSG00000108671.9	PSMD11	0.545903	1.18589	0.768092	1.18166	0.494335	1.82149
ENSG00000169398.19	PTK2	0.54606	1.33083	0.57438	-1.57248	0.999965	1.00663
ENSG00000260219.2	AC106782.2	0.546102	1.39839	0.760355	1.39722	0.735223	2.5717
ENSG00000078237.6	TIGAR	0.546583	1.17613	0.967942	1.02768	0.981854	1.31371
ENSG00000109861.15	CTSC	0.546595	1.32532	0.688633	1.41321	0.999965	1.39026
ENSG00000167964.12	RAB26	0.546595	-1.61997	0.999233	-1.00127	0.999965	1.83711
ENSG00000010810.17	FYN	0.546658	-1.45535	0.95979	1.08917	0.999965	1.00453
ENSG00000265008.1	AC011825.4	0.546694	-1.48268	0.284024	2.56885	0.999965	1.59374
ENSG00000199121.4	MIR26B	0.546701	-2.68207	NA	-1.10415	NA	3.55824
ENSG00000264545.1	AL359922.1	0.54674	1.25471	0.724177	-1.28915	0.999965	1.34486
ENSG00000165724.5	ZMYND19	0.547057	-1.21652	0.577222	1.36159	0.999965	1.19419
ENSG00000182376.2	AC138028.1	0.547276	2.07154	NA	1.29718	NA	-1.30024
ENSG00000134371.10	CDC73	0.547576	-1.1157	0.236738	-1.36379	0.891078	1.2871
ENSG00000160284.14	SPATC1L	0.547576	1.28793	0.1481	2.31029	0.999965	1.23462
ENSG00000164049.14	FBXW12	0.547596	3.51964	NA	-4.02549	NA	-1.49669
ENSG00000267796.7	LIN37	0.547626	-1.18965	0.154516	1.76303	0.999965	1.01174
ENSG00000188306.6	LRRIQ4	0.547626	1.99951	0.47215	3.70684	0.999965	1.42393
ENSG00000268401.1	AC007785.3	0.547626	-1.98197	NA	1.25476	0.999965	2.1746
ENSG00000246214.1	AC022113.1	0.547769	-4.53815	NA	-1.51207	NA	1.64943
ENSG00000282278.1	AC058822.1	0.547927	1.19372	0.519271	-1.36436	0.999965	-1.19312
ENSG00000270617.1	URGCP-MRPS24	0.548186	1.17624	0.525127	1.32507	0.999965	-1.07264
ENSG00000267618.5	AC004223.3	0.54848	-1.19043	0.810904	1.15801	0.999965	1.19113
ENSG00000207780.1	MIR648	0.54848	3.48585	NA	1.73681	NA	1.76335
ENSG00000149182.14	ARFGAP2	0.548708	-1.13069	0.396369	1.30604	0.999965	-1.19584
ENSG00000115207.13	GTF3C2	0.548708	-1.14404	0.845705	1.10204	0.999965	1.21746
ENSG00000148377.5	IDI2	0.54876	3.01556	NA	1.53037	NA	-2.18645
ENSG00000251161.3	AC020661.1	0.548853	1.62167	0.442377	-2.70134	0.999965	1.19356
ENSG00000164659.14	KIAA1324L	0.548853	1.37444	0.573745	1.66051	0.999965	1.46778
ENSG00000137090.11	DMRT1	0.548853	-4.63688	NA	1.37836	NA	-1.18085
ENSG00000103274.10	NUBP1	0.548868	-1.24864	0.965749	1.04099	0.787039	1.7991
ENSG00000270116.1	AP001429.1	0.548919	-1.62189	0.483079	-2.42519	0.999965	1.66133
ENSG00000136732.14	GYPC	0.548919	-1.48275	0.636693	-1.73715	0.999965	-1.80964
ENSG00000137634.9	NXPE4	0.548919	5.6918	NA	-3.69853	NA	-2.44824
ENSG00000257900.2	AL162632.1	0.548919	3.40435	NA	3.57614	NA	-1.26615
ENSG00000263597.1	MIR3936	0.548941	1.59682	0.985583	1.03147	0.999965	1.38812
ENSG00000283514.1	MIR3975	0.548941	2.28882	NA	-2.8203	NA	-1.3631
ENSG00000255129.5	AP000880.1	0.54898	-2.04549	0.47808	3.64846	0.999965	1.12568
ENSG00000135747.11	ZNF670-ZNF695	0.549198	-1.6392	0.435787	-2.73712	0.999965	2.04762
ENSG00000222035.3	AC079354.1	0.549238	2.04026	0.36649	-6.33095	0.999965	2.3159
ENSG00000258216.5	AC084200.1	0.549297	-1.76007	NA	-1.31737	0.999965	2.31
ENSG00000265907.1	AP000919.2	0.54941	3.89294	NA	6.66612	NA	-1.0369
ENSG00000074054.17	CLASP1	0.549596	1.12998	0.425328	-1.28916	0.999965	1.01257
ENSG00000100599.15	RIN3	0.549678	-1.41549	0.724605	1.4798	0.999965	-1.34906
ENSG00000272831.1	AC027644.3	0.54989	1.38589	0.256187	2.46348	0.963071	1.83139
ENSG00000273013.1	AC117490.2	0.54989	2.26442	NA	3.5053	NA	1.27509
ENSG00000183625.14	CCR3	0.549913	2.21585	0.0628075	22.8306	0.999965	2.89047
ENSG00000264578.1	AC009630.3	0.550015	1.37765	0.509839	1.72327	0.999965	-1.44465
ENSG00000270933.1	AC010719.1	0.550104	-2.19524	0.473329	4.33849	0.999965	1.27795
ENSG00000171928.13	TVP23B	0.550381	1.18046	0.957615	-1.04517	0.999965	1.24293
ENSG00000144355.14	DLX1	0.550457	2.9164	0.373882	9.74147	0.923663	8.39673
ENSG00000272696.1	AL359091.3	0.550528	1.45299	0.307585	2.53004	0.847321	-2.66755
ENSG00000115474.6	KCNJ13	0.550562	8.28728	NA	1.15415	NA	1.51373
ENSG00000148297.15	MED22	0.550588	-1.23835	0.836593	1.17643	0.999965	-1.26175
ENSG00000250101.1	AC106795.3	0.550661	2.48175	NA	-2.60109	NA	-1.01494
ENSG00000164708.5	PGAM2	0.550683	1.58417	0.51454	2.23532	0.935179	-2.74677
ENSG00000261431.1	AL023803.1	0.550715	-2.17593	0.686608	2.35271	0.704399	9.70715
ENSG00000114268.11	PFKFB4	0.550838	1.42688	0.751511	-1.44839	0.832218	2.39601
ENSG00000187796.14	CARD9	0.550838	-1.23165	0.121811	2.08074	0.999965	1.09499
ENSG00000246283.2	AC090510.1	0.550993	1.36861	0.84584	1.2414	0.955469	-2.04298
ENSG00000168671.9	UGT3A2	0.551037	2.48621	0.782351	2.32979	0.939399	6.02138
ENSG00000112242.14	E2F3	0.55122	-1.24478	0.661868	-1.33751	0.940776	1.55545
ENSG00000170160.17	CCDC144A	0.551262	-1.76889	0.0878037	-8.82367	0.999965	1.54844
ENSG00000251666.1	ZNF346-IT1	0.551262	-1.36887	0.276417	2.11672	0.999965	-1.0124
ENSG00000168995.13	SIGLEC7	0.551282	1.84977	0.990624	-1.02793	0.999965	-1.72265
ENSG00000224051.6	CPTP	0.551347	1.19819	0.341918	1.54531	0.999965	-1.00424
ENSG00000104408.9	EIF3E	0.551445	1.09643	0.964848	1.01719	0.604035	-1.34419
ENSG00000076685.18	NT5C2	0.551657	1.16458	0.718086	-1.19209	0.999965	1.03967
ENSG00000232258.6	TMEM114	0.551657	8.96827	NA	-1.29257	NA	3.04579
ENSG00000215417.12	MIR17HG	0.551808	1.46118	0.91336	1.19641	0.999965	-1.46132
ENSG00000121481.10	RNF2	0.5521	-1.21433	0.994951	1.00456	0.739895	1.73092
ENSG00000142687.17	KIAA0319L	0.552283	-1.14972	0.961644	1.02882	0.999965	1.22702
ENSG00000151665.12	PIGF	0.552587	1.24017	0.388647	1.61275	0.999965	1.35976
ENSG00000215845.10	TSTD1	0.552702	-1.42888	0.0630296	4.27417	0.928776	2.13508
ENSG00000023902.13	PLEKHO1	0.552885	1.39428	0.994053	1.00944	0.999965	-1.15218
ENSG00000242247.10	ARFGAP3	0.553194	1.20551	0.640842	-1.29983	0.999965	-1.00249
ENSG00000130377.13	ACSBG2	0.553347	2.55732	NA	-2.00505	0.999965	-1.48903
ENSG00000172366.19	MCRIP2	0.553416	1.23736	0.359813	1.648	0.999965	-1.19738
ENSG00000236790.5	LINC00299	0.553565	-1.67974	0.337083	3.41798	0.999965	-1.91632
ENSG00000248167.7	TRIM39-RPP21	0.553612	1.13853	0.676342	1.18171	0.999965	-1.06448
ENSG00000274929.1	AL157813.1	0.553702	1.66994	0.592236	2.16933	0.999965	-1.40669
ENSG00000004487.15	KDM1A	0.553735	1.17608	0.735141	-1.19584	0.999965	1.2295
ENSG00000275734.1	AC010538.1	0.553935	2.0844	NA	1.69996	NA	-1.14427
ENSG00000273674.4	AC021752.1	0.553985	1.63629	0.710451	1.75516	0.999965	1.50175
ENSG00000173610.12	UGT2A1	0.554104	8.11924	NA	-1.92826	NA	1.2918
ENSG00000266954.1	AP001010.1	0.554104	-2.4151	NA	-1.19822	NA	-1.07888
ENSG00000230587.1	AC093609.1	0.554464	-1.71432	0.101304	5.8892	0.982391	-3.21462
ENSG00000261346.1	AC116348.3	0.554551	1.95032	NA	-1.50988	0.894722	-6.06418
ENSG00000245025.2	AC107959.1	0.554718	1.3793	0.698718	1.47934	0.999965	-1.57466
ENSG00000118181.10	RPS25	0.555049	-1.16945	0.508597	1.33034	0.976781	-1.32554
ENSG00000272688.1	AP005329.3	0.555133	1.29073	0.585484	1.49427	0.999965	-1.01149
ENSG00000249650.1	AC106772.1	0.555206	-2.75204	NA	1.83459	NA	8.26413
ENSG00000009724.16	MASP2	0.555275	-2.59749	NA	3.26731	NA	5.63236
ENSG00000228043.5	AC114763.1	0.555436	-1.47082	0.958492	1.09534	0.999965	1.08388
ENSG00000118162.13	KPTN	0.555561	-1.20113	0.0610379	2.11792	0.970956	1.39996
ENSG00000234945.7	GTF3C2-AS1	0.555561	-1.74271	NA	2.12199	0.999965	1.00206
ENSG00000091542.8	ALKBH5	0.555569	-1.09984	0.496354	1.19424	0.999965	-1.00617
ENSG00000215241.3	LINC02449	0.555754	1.67751	0.75859	1.70073	0.999965	-1.25642
ENSG00000207973.1	MIR589	0.555803	-1.45591	0.710551	1.47172	0.999965	1.69754
ENSG00000034713.7	GABARAPL2	0.555812	1.07088	0.335536	1.18318	0.999965	-1.07445
ENSG00000246922.8	UBAP1L	0.555896	-1.2144	0.576904	1.3652	0.83186	-1.64033
ENSG00000265452.1	MIR3682	0.555959	1.4023	0.648131	1.55998	0.999965	1.1343
ENSG00000085265.10	FCN1	0.55621	1.8042	0.968152	1.10541	0.999965	-1.14958
ENSG00000139517.7	LNX2	0.556215	1.251	0.792421	-1.2282	0.981854	1.47044
ENSG00000168301.12	KCTD6	0.556223	-1.15781	0.282968	1.47632	0.999965	1.05283
ENSG00000124613.8	ZNF391	0.556237	-1.32204	0.998335	1.00162	0.999965	-1.11175
ENSG00000181409.11	AATK	0.556932	1.55126	0.440589	-2.47487	0.999965	-1.24437
ENSG00000160838.13	LRRC71	0.556932	8.21555	NA	1.15415	NA	1.59868
ENSG00000224420.3	ADM5	0.556969	-1.39014	0.985436	1.0233	0.999965	-1.17157
ENSG00000065665.20	SEC61A2	0.556972	-1.16686	0.28583	1.50551	0.955469	1.35993
ENSG00000163874.10	ZC3H12A	0.556972	1.32961	0.981744	-1.02519	0.999965	1.27307
ENSG00000213967.10	ZNF726	0.556996	-1.61714	0.747928	-1.67279	0.999965	1.78435
ENSG00000248458.2	AL139147.1	0.5572	7.84003	NA	-2.78437	0.999965	1.61676
ENSG00000274275.1	AC009831.4	0.557305	1.69953	NA	4.83493	0.999965	-1.44886
ENSG00000250506.7	CDK3	0.557377	-1.26111	0.538273	1.49265	0.999965	1.17366
ENSG00000258526.5	AL049875.1	0.557377	1.80734	0.982055	1.05075	0.999965	-1.09787
ENSG00000235298.1	AL354733.3	0.557434	-1.40945	0.742091	1.40079	0.999965	-1.61585
ENSG00000281181.1	FP236383.3	0.557443	1.79279	0.466914	3.06419	0.999965	2.0707
ENSG00000277763.1	AL138995.1	0.557634	1.53373	0.647515	1.78642	0.999965	1.37827
ENSG00000108439.10	PNPO	0.557812	1.2178	0.490818	1.45189	0.871879	1.60507
ENSG00000177807.8	KCNJ10	0.557812	-1.88739	0.753934	1.92689	0.999965	-2.13949
ENSG00000138190.16	EXOC6	0.557812	-1.14915	0.876101	-1.08984	0.999965	1.12794
ENSG00000188677.14	PARVB	0.557812	1.44243	0.969994	1.05497	0.999965	-1.52633
ENSG00000163958.13	ZDHHC19	0.55793	-1.89631	0.980345	1.06059	0.999965	1.91953
ENSG00000225850.3	AL355490.1	0.557985	-1.91728	0.690973	2.12014	0.999965	1.11521
ENSG00000171443.6	ZNF524	0.557988	-1.20905	0.0825202	2.09902	0.999965	1.09502
ENSG00000214491.8	SEC14L6	0.557988	1.70776	0.377942	-3.57987	0.999965	-1.3281
ENSG00000283674.2	AC068587.6	0.557988	1.55233	0.668468	-1.79546	0.999965	1.7567
ENSG00000267637.1	AC040904.1	0.557988	3.15845	NA	3.64527	NA	2.69743
ENSG00000260510.1	AC004381.1	0.558206	-1.71595	NA	-2.11887	0.999965	1.34933
ENSG00000117586.10	TNFSF4	0.558208	-1.5571	0.271369	3.37571	0.999965	-1.51075
ENSG00000231422.2	LINC01516	0.558316	3.1597	NA	-5.48256	NA	-3.07224
ENSG00000270277.1	AC009948.3	0.558596	-1.39562	0.940917	1.13471	0.999965	-1.34612
ENSG00000276968.1	AL158196.1	0.558838	1.86808	NA	3.34705	0.976781	2.85492
ENSG00000170122.5	FOXD4	0.558853	1.63594	0.637319	1.99608	0.996613	2.20597
ENSG00000270127.2	AC027020.2	0.558853	-1.40415	0.216448	2.7646	0.999965	-1.391
ENSG00000236754.5	AC007666.1	0.559012	2.08197	NA	1.91158	NA	1.88952
ENSG00000175048.16	ZDHHC14	0.559048	-1.42059	0.957615	1.1007	0.999965	1.02649
ENSG00000166012.16	TAF1D	0.559129	-1.1682	0.65326	-1.23933	0.999965	-1.27033
ENSG00000236081.1	ELFN1-AS1	0.559129	2.50868	0.653531	3.50224	0.999965	1.14449
ENSG00000166401.14	SERPINB8	0.559167	1.3235	0.897177	-1.1658	0.999965	1.33513
ENSG00000101294.16	HM13	0.559173	1.20197	0.397828	1.50536	0.999965	-1.02112
ENSG00000142396.10	AC020915.1	0.559305	-1.15324	0.809766	1.13184	0.999965	1.03752
ENSG00000114544.16	SLC41A3	0.559512	1.11086	0.275942	1.33314	0.970956	1.21442
ENSG00000274419.6	TBC1D3D	0.559512	-2.01941	NA	-1.25394	0.999965	2.79142
ENSG00000274211.4	SOCS7	0.559607	1.13157	0.910371	1.06293	0.999965	-1.02052
ENSG00000159596.6	TMEM69	0.559607	-1.17839	0.957615	1.04684	0.999965	1.16695
ENSG00000197497.10	ZNF665	0.559663	-1.24185	0.726793	-1.28073	0.999965	1.06778
ENSG00000197024.8	ZNF398	0.559726	1.18731	0.932238	-1.07351	0.999965	1.08841
ENSG00000128626.11	MRPS12	0.559819	-1.17086	0.380825	1.43615	0.999965	1.09521
ENSG00000124802.11	EEF1E1	0.559819	-1.16591	0.636572	1.24628	0.999965	-1.02727
ENSG00000087263.16	OGFOD1	0.559934	1.17063	0.950489	1.05537	0.999965	-1.23703
ENSG00000122862.4	SRGN	0.560221	-1.47846	0.709778	1.60151	0.999965	1.02859
ENSG00000273007.1	AC021205.3	0.560445	-1.42728	0.276843	2.47502	0.999965	-1.67581
ENSG00000043093.13	DCUN1D1	0.560623	-1.14525	0.168974	-1.56132	0.999965	1.14941
ENSG00000269058.5	CALR3	0.560623	-1.8419	NA	1.27952	NA	2.2056
ENSG00000132932.16	ATP8A2	0.560743	-1.71901	0.82373	-1.56201	0.999965	-1.35471
ENSG00000175611.11	LINC00476	0.560816	-1.28741	0.294088	1.95752	0.999965	-1.04084
ENSG00000096401.7	CDC5L	0.560816	1.06923	0.386738	-1.16444	0.999965	-1.05665
ENSG00000175322.11	ZNF519	0.560816	-1.25545	0.642694	-1.38099	0.999965	-1.34781
ENSG00000260198.1	AC009102.1	0.560816	4.70048	NA	6.00503	NA	3.66895
ENSG00000067221.13	STOML1	0.560839	1.25981	0.646736	1.38413	0.970956	-1.53752
ENSG00000254470.2	AP5B1	0.560842	1.17709	0.61852	1.27652	0.999965	-1.1511
ENSG00000109272.3	PF4V1	0.560861	8.56615	NA	-1.29257	0.999965	5.04932
ENSG00000262920.5	AC129507.4	0.560861	8.56612	NA	-1.29257	NA	2.89776
ENSG00000134049.5	IER3IP1	0.560915	1.18371	0.65326	1.26324	0.999965	1.21355
ENSG00000272463.1	AL357054.4	0.561042	1.49584	0.496903	2.13439	0.832218	-2.80566
ENSG00000272769.1	AC097532.2	0.561156	7.70752	NA	-1.29257	NA	1.67552
ENSG00000174032.16	SLC25A30	0.561376	-1.16006	0.974875	1.01817	0.771894	-1.51452
ENSG00000258474.1	LINC02313	0.56141	3.72029	NA	4.53795	NA	-2.6165
ENSG00000274678.1	AC106886.3	0.561485	1.65122	0.236215	3.9698	0.992945	2.26157
ENSG00000182968.4	SOX1	0.561782	8.41095	NA	-2.93868	NA	-8.53785
ENSG00000126067.11	PSMB2	0.56179	-1.11987	0.72464	1.14018	0.955469	1.25568
ENSG00000276449.1	AC004076.2	0.561817	1.41443	0.413476	2.09942	0.970956	-1.9732
ENSG00000233516.1	AL445644.1	0.561817	4.71858	NA	-1.29254	NA	7.09998
ENSG00000115368.9	WDR75	0.561932	1.10094	0.938903	-1.03875	0.999965	1.16234
ENSG00000258136.1	AC007622.2	0.562055	-2.28002	NA	2.46876	NA	2.87442
ENSG00000166130.14	IKBIP	0.562137	-1.22149	0.847778	1.15872	0.999965	1.11724
ENSG00000268316.1	AC006272.1	0.562142	-2.08223	NA	2.26141	NA	3.59221
ENSG00000267858.5	MZF1-AS1	0.562211	-1.28689	0.0827542	2.68558	0.999965	1.26967
ENSG00000205572.9	SERF1B	0.562472	-1.22205	0.182203	-1.8889	0.999965	1.18897
ENSG00000257507.1	LINC02373	0.562487	2.47567	NA	-2.47991	0.975724	4.78658
ENSG00000215712.10	TMEM242	0.562573	1.15947	0.957615	-1.04254	0.999965	-1.04208
ENSG00000153820.12	SPHKAP	0.562836	8.48427	NA	-1.29257	NA	1.54829
ENSG00000249085.1	AC035140.1	0.562837	-2.54759	NA	1.17949	0.811938	11.6061
ENSG00000113648.16	H2AFY	0.562837	-1.18745	0.536126	-1.35349	0.999965	1.08749
ENSG00000100628.11	ASB2	0.562837	1.72868	0.957615	-1.16643	0.999965	-1.3103
ENSG00000163563.7	MNDA	0.563142	1.54984	0.481483	2.34849	0.999965	-1.23603
ENSG00000267247.1	AP005264.3	0.563142	-2.29286	NA	3.49295	NA	-1.18085
ENSG00000263551.5	AP005328.1	0.563305	-2.85863	NA	-3.67337	NA	12.3243
ENSG00000261069.3	AC124312.3	0.563514	1.41702	0.950489	1.12778	0.999965	-1.09116
ENSG00000123144.10	TRIR	0.563717	1.17265	0.240078	1.59518	0.999965	-1.25626
ENSG00000117601.13	SERPINC1	0.564099	-1.90683	NA	-1.30148	0.999965	1.36277
ENSG00000099860.8	GADD45B	0.564148	1.54394	0.362384	-2.83483	0.999965	1.01953
ENSG00000109881.16	CCDC34	0.564339	-1.21794	0.807317	1.19123	0.982391	1.40642
ENSG00000228775.7	WEE2-AS1	0.564339	1.28757	0.713287	1.35165	0.999965	-1.28372
ENSG00000222020.2	AC062017.1	0.564537	-1.47278	0.457364	2.16597	0.981854	1.99133
ENSG00000272263.1	AC034198.2	0.56457	-1.5998	0.964713	1.08728	0.827369	3.43821
ENSG00000156873.15	PHKG2	0.56471	-1.20196	0.718505	1.24387	0.999965	1.1992
ENSG00000183628.12	DGCR6	0.564787	3.17047	NA	-1.41301	0.955469	-11.7032
ENSG00000253251.2	AC008560.1	0.564815	-1.10952	0.772672	1.10738	0.954808	-1.24927
ENSG00000105656.12	ELL	0.564849	-1.17771	0.573318	1.31122	0.999965	1.06826
ENSG00000184716.13	SERINC4	0.564849	-1.35131	0.950296	1.10704	0.999965	1.19691
ENSG00000112079.8	STK38	0.565102	1.11971	0.850474	-1.086	0.900196	1.30394
ENSG00000268516.2	AC020915.4	0.565111	1.22037	0.487366	1.46643	0.955469	1.50174
ENSG00000259410.5	AC009292.2	0.56513	2.02661	0.119002	12.012	0.999965	-1.06448
ENSG00000174780.15	SRP72	0.565503	-1.07915	0.31487	-1.21961	0.999965	-1.07905
ENSG00000135482.6	ZC3H10	0.565666	-1.15699	0.768621	1.16036	0.924751	-1.39114
ENSG00000091513.14	TF	0.565804	1.43889	0.721221	-1.5361	0.999965	1.12496
ENSG00000261643.1	AL590235.1	0.565896	1.28747	0.119002	2.41667	0.999965	-1.09342
ENSG00000177932.6	ZNF354C	0.565941	-1.28656	0.0712582	-2.81968	0.554482	-2.39327
ENSG00000262772.1	LINC01977	0.566118	2.08619	0.473328	4.27784	0.999965	-1.2176
ENSG00000251022.6	THAP9-AS1	0.566664	-1.18705	0.557215	-1.34177	0.999965	1.19347
ENSG00000253347.1	AC040934.1	0.566664	1.55742	0.941218	1.18178	0.999965	1.77389
ENSG00000168209.4	DDIT4	0.566993	-1.36548	0.740328	1.41805	0.999965	1.6314
ENSG00000268439.5	EMG1	0.567094	1.09873	0.247641	1.31454	0.999965	-1.00445
ENSG00000273058.2	AL359921.2	0.567809	1.24913	0.748227	1.27138	0.999965	-1.23855
ENSG00000123977.9	DAW1	0.567911	2.42532	NA	-2.36459	NA	1.95596
ENSG00000155545.19	MIER3	0.568067	-1.23435	0.649039	-1.34923	0.999965	1.01488
ENSG00000276488.1	AC008735.4	0.568137	1.81606	0.545872	2.78573	0.999965	1.17283
ENSG00000272563.1	AC016745.2	0.568216	-2.81197	NA	-4.49555	NA	6.76677
ENSG00000269680.1	AC008760.1	0.568396	1.54742	0.423477	2.56585	0.999965	-1.71586
ENSG00000214189.8	ZNF788	0.568427	1.36994	0.682767	-1.51035	0.999965	-1.12075
ENSG00000160447.6	PKN3	0.568452	1.34246	0.650297	1.51903	0.999965	-1.07767
ENSG00000253320.5	AZIN1-AS1	0.568602	-1.22463	0.383336	1.59343	0.999965	1.22526
ENSG00000267318.1	AC005702.2	0.568648	-1.09532	0.670293	-1.12773	0.787886	1.29455
ENSG00000274611.3	TBC1D3	0.568797	1.50071	0.976941	1.04713	0.999965	1.41902
ENSG00000222041.10	CYTOR	0.568859	1.57614	0.871766	1.34708	0.999965	1.00518
ENSG00000270673.1	YTHDF3-AS1	0.568963	-1.56076	0.798232	1.50264	0.999965	1.24584
ENSG00000260509.2	AL590787.1	0.569051	2.02519	0.94811	1.28903	0.981854	3.32804
ENSG00000284372.1	MIR6808	0.569159	1.5382	0.659796	1.79477	0.999965	-2.02385
ENSG00000265800.1	AC022211.3	0.569229	1.58378	0.632443	-1.98327	0.999965	-1.40655
ENSG00000283621.1	MIR6759	0.569274	1.70211	0.981148	1.04971	0.999965	2.10895
ENSG00000261654.1	AL360270.2	0.56928	-1.61526	0.791062	-1.57072	0.999965	1.39
ENSG00000259289.2	LINC02206	0.56928	5.11767	NA	-5.74875	NA	-5.21762
ENSG00000284491.1	AC020934.3	0.56928	2.08944	NA	2.01871	NA	-2.49367
ENSG00000130734.9	ATG4D	0.569366	-1.17089	0.326846	1.50096	0.999965	1.13245
ENSG00000185946.15	RNPC3	0.569552	-1.202	0.761855	1.21413	0.999965	1.17323
ENSG00000178952.10	TUFM	0.569591	1.16403	0.534627	1.31298	0.999965	1.12322
ENSG00000129007.14	CALML4	0.569647	-1.20166	0.280166	-1.66742	0.999965	-1.30231
ENSG00000144820.7	ADGRG7	0.569889	6.8305	NA	2.90298	0.999965	7.51322
ENSG00000057935.13	MTA3	0.570014	-1.27741	0.496764	1.60382	0.999965	1.14433
ENSG00000104863.11	LIN7B	0.570021	1.31151	0.107108	2.78928	0.999965	1.48154
ENSG00000250195.1	AC109927.1	0.570021	2.62124	NA	1.59284	NA	1.65399
ENSG00000251218.1	AC103764.1	0.570117	7.79557	NA	1.15415	NA	1.5431
ENSG00000184730.10	APOBR	0.570242	1.52573	0.815289	-1.44584	0.999965	-1.71766
ENSG00000157538.13	DSCR3	0.570242	-1.09587	0.943997	-1.0355	0.999965	-1.13128
ENSG00000163714.17	U2SURP	0.570247	1.08311	0.2373	-1.26951	0.999965	-1.0437
ENSG00000169583.12	CLIC3	0.570534	-1.54797	0.443662	-2.51818	0.999965	1.42825
ENSG00000224666.3	Z84484.1	0.570652	-2.2426	NA	-1.43167	NA	3.29608
ENSG00000164744.12	SUN3	0.570843	-2.37396	NA	1.05582	NA	3.83777
ENSG00000243008.2	AL359538.1	0.570968	2.28761	NA	2.26747	0.999965	1.50124
ENSG00000197771.12	MCMBP	0.571046	-1.14804	0.227275	-1.52322	0.999965	1.05483
ENSG00000232850.3	PTGES2-AS1	0.57119	1.88403	0.0768758	10.15	0.999965	2.03211
ENSG00000159214.12	CCDC24	0.571235	1.30183	0.318908	1.99525	0.903553	1.86331
ENSG00000242474.2	AC093627.5	0.571251	-1.4445	0.761054	-1.47071	0.999965	-1.83191
ENSG00000125901.5	MRPS26	0.57131	1.17339	0.311127	1.52999	0.982391	1.32596
ENSG00000259937.2	AC023158.1	0.571457	8.14131	NA	-1.29257	NA	4.248
ENSG00000157005.3	SST	0.571457	8.1413	NA	-1.29257	NA	3.4482
ENSG00000205835.8	GMNC	0.571457	8.14123	NA	1.15414	NA	2.15265
ENSG00000231439.4	WASIR2	0.571623	-2.25553	0.786578	-2.19895	0.999965	3.00772
ENSG00000138698.14	RAP1GDS1	0.571651	-1.1462	0.659217	1.21068	0.999965	1.10443
ENSG00000277369.1	AC010654.1	0.571717	1.411	0.352582	2.32627	0.976781	1.90124
ENSG00000261039.2	LINC02544	0.571717	4.65746	NA	-1.29254	0.999965	9.1649
ENSG00000267636.1	AC008992.1	0.571764	4.71652	NA	-1.29255	NA	6.6554
ENSG00000258811.1	AL583810.2	0.571851	-1.64453	0.566913	2.16636	0.999965	1.03019
ENSG00000159216.18	RUNX1	0.571851	1.33219	0.930752	1.1313	0.999965	1.34775
ENSG00000181274.6	FRAT2	0.57201	-1.25606	0.956876	1.07258	0.999965	1.29626
ENSG00000164393.8	ADGRF2	0.572155	3.51949	NA	1.15418	0.928776	14.1398
ENSG00000131944.9	FAAP24	0.572155	-1.36227	0.77323	1.37041	0.955469	1.88356
ENSG00000198356.11	ASNA1	0.572232	-1.11441	0.231748	1.38797	0.999965	1.05753
ENSG00000276934.1	AC009704.2	0.572237	-1.70761	0.869218	-1.42014	0.979818	2.6891
ENSG00000120329.6	SLC25A2	0.572323	1.91877	0.779729	1.87934	0.999965	1.99978
ENSG00000159479.16	MED8	0.57236	1.14216	0.439814	1.32869	0.999965	1.1508
ENSG00000214711.9	CAPN14	0.572411	-1.53975	0.621705	-1.93542	0.999965	1.32641
ENSG00000196531.10	NACA	0.572823	1.14366	0.386101	1.37032	0.999965	-1.2092
ENSG00000266783.1	AP005136.2	0.572823	1.57251	0.769552	1.58456	0.999965	-1.76185
ENSG00000163536.12	SERPINI1	0.572823	-1.21813	0.864199	-1.14495	0.999965	1.12166
ENSG00000254648.1	AP000911.3	0.572823	1.67522	0.886986	-1.36179	0.999965	1.11727
ENSG00000267108.1	AP001029.1	0.572823	1.88395	0.927543	1.31875	0.999965	-1.49117
ENSG00000196946.10	ZNF705A	0.572823	1.51106	0.961309	1.09089	0.999965	-1.50171
ENSG00000256658.1	AC008115.1	0.572823	-1.8815	NA	9.04936	0.999965	1.64252
ENSG00000155530.2	LRGUK	0.57286	1.68089	0.856659	1.44931	0.999965	-2.06269
ENSG00000241962.9	AC079447.1	0.573057	-1.11341	0.311636	-1.33097	0.999965	1.09077
ENSG00000070669.16	ASNS	0.573265	-1.19761	0.77647	1.20068	0.999965	-1.03623
ENSG00000262228.2	AC087392.3	0.57336	1.41308	0.155134	3.05145	0.999965	-1.3163
ENSG00000146859.6	TMEM140	0.57342	-1.21718	0.357364	1.62511	0.689864	-1.86147
ENSG00000133243.8	BTBD2	0.573445	1.18267	0.0717173	2.01701	0.999965	-1.12181
ENSG00000166317.11	SYNPO2L	0.573445	1.83746	0.855125	-1.56028	0.999965	1.65585
ENSG00000076053.10	RBM7	0.573632	1.1224	0.957129	-1.03565	0.999965	1.02995
ENSG00000271133.5	AC004130.1	0.573675	1.4643	0.445707	-2.25496	0.999965	-1.25217
ENSG00000163214.20	DHX57	0.573709	1.10109	0.962249	1.02056	0.981854	1.19107
ENSG00000259164.1	AC007375.2	0.57374	-1.25712	0.26	-1.94167	0.999965	-1.11444
ENSG00000166926.8	MS4A6E	0.57374	2.03328	0.260732	-8.76017	0.999965	-2.27824
ENSG00000107833.10	NPM3	0.574001	1.17837	0.413038	1.44516	0.999965	-1.12328
ENSG00000225408.1	AL136980.1	0.574027	1.80071	0.498156	2.95968	0.999965	1.11658
ENSG00000215912.12	TTC34	0.574027	-1.4188	0.524646	1.88111	0.999965	-1.83516
ENSG00000258554.1	AC025162.1	0.574027	-1.82534	NA	-2.37022	NA	-6.03929
ENSG00000165813.18	CCDC186	0.574192	-1.1818	0.397788	-1.46951	0.999965	1.11988
ENSG00000155465.18	SLC7A7	0.574192	-1.61713	0.452264	2.74762	0.999965	-1.258
ENSG00000204514.9	ZNF814	0.574294	-1.25429	0.496354	1.55518	0.999965	1.30027
ENSG00000267059.2	AC005943.1	0.574433	1.13409	0.159252	1.54587	0.999965	-1.11955
ENSG00000268392.1	AC003682.1	0.574979	-1.5623	0.915776	-1.22915	0.996613	-2.53795
ENSG00000249574.1	AC226118.1	0.574979	-1.96379	0.282688	-6.82079	0.999965	-1.59112
ENSG00000203307.2	AL626787.1	0.574979	-2.04493	NA	2.05411	0.999965	-1.12023
ENSG00000197177.15	ADGRA1	0.574979	7.99341	NA	-1.29257	NA	2.15014
ENSG00000172731.13	LRRC20	0.575104	1.29368	0.960235	1.06302	0.999965	-1.01118
ENSG00000184708.17	EIF4ENIF1	0.575234	-1.13705	0.871533	-1.08928	0.999965	-1.21277
ENSG00000245556.2	SCAMP1-AS1	0.575306	-1.15731	0.0566333	1.88225	0.999965	-1.04935
ENSG00000225793.2	AL080250.1	0.575408	1.41894	0.765681	1.43921	0.999965	1.00256
ENSG00000232729.7	AC211433.1	0.575408	-1.7818	0.909973	-1.32673	0.999965	1.45337
ENSG00000275967.1	MIR6880	0.575408	2.48096	NA	-2.9745	NA	2.28577
ENSG00000153922.10	CHD1	0.575563	-1.18044	0.391927	-1.47354	0.999965	-1.05061
ENSG00000232710.1	AC254562.2	0.575954	-1.61469	0.746412	-1.66262	0.999965	1.59946
ENSG00000176868.2	AL358781.1	0.576	1.58238	0.612616	2.03745	0.999965	-1.24485
ENSG00000168818.9	STX18	0.576102	1.07556	0.160314	1.28531	0.999965	-1.0562
ENSG00000144199.11	FAHD2B	0.576174	1.32325	0.978328	1.03082	0.999965	1.3085
ENSG00000260793.2	AC003102.1	0.576186	1.35163	0.115916	3.11532	0.928313	1.98527
ENSG00000251586.1	TET2-AS1	0.576271	7.24011	NA	-2.93816	NA	-2.25131
ENSG00000274944.4	AL139260.3	0.576337	-1.2048	0.961544	1.04116	0.90042	1.56585
ENSG00000198746.12	GPATCH3	0.576532	-1.13276	0.37475	1.34969	0.999965	-1.04992
ENSG00000175197.11	DDIT3	0.576663	1.33092	0.576089	1.62396	0.999965	-1.1178
ENSG00000254938.1	AP002833.1	0.576663	4.71914	NA	-1.29255	NA	5.20929
ENSG00000139637.13	C12orf10	0.57675	1.16982	0.338728	1.4966	0.999965	-1.19277
ENSG00000274015.1	AL136038.5	0.576859	1.35631	0.44429	1.89015	0.999965	1.16827
ENSG00000213341.10	CHUK	0.576911	-1.18891	0.51454	-1.38832	0.999965	1.04806
ENSG00000277738.1	AC126175.1	0.577038	4.71915	NA	-1.29255	NA	4.4693
ENSG00000062598.17	ELMO2	0.577109	-1.15999	0.793858	1.15317	0.999965	1.10595
ENSG00000113328.18	CCNG1	0.577333	1.14096	0.532008	-1.27399	0.999965	1.02802
ENSG00000176024.17	ZNF613	0.577338	-1.15006	0.964578	-1.02858	0.955469	-1.33478
ENSG00000101187.15	SLCO4A1	0.577338	-1.42376	0.859596	-1.28751	0.999965	-1.32686
ENSG00000226125.1	LINC01907	0.577338	2.28957	NA	4.73636	0.999965	2.30476
ENSG00000275302.1	CCL4	0.577496	-1.59364	0.681832	1.8686	0.999965	-1.58275
ENSG00000254418.1	SPON1-AS1	0.577496	-1.58978	0.794514	-1.53533	0.999965	-1.8136
ENSG00000164244.20	PRRC1	0.577496	1.24177	0.897855	-1.13089	0.999965	-1.06186
ENSG00000268970.1	AC022150.2	0.577521	1.87013	NA	-2.03352	NA	-2.46557
ENSG00000168255.19	POLR2J3	0.577601	-1.20679	0.990877	-1.00886	0.999965	-1.08468
ENSG00000276728.1	AC142472.1	0.577615	1.36176	0.413905	2.00102	0.999965	1.524
ENSG00000260369.2	AC120024.1	0.577647	-1.70356	NA	-2.56106	NA	-1.45595
ENSG00000269925.1	Z98884.2	0.577746	-1.42214	0.724345	-1.51268	0.999965	-1.27625
ENSG00000228192.7	AL512353.1	0.577766	1.40624	0.451905	2.03935	0.999965	1.72466
ENSG00000271347.1	AC124312.5	0.577768	-1.44704	0.263567	-2.93513	0.999965	-1.2398
ENSG00000100564.8	PIGH	0.5778	-1.13121	0.9775	1.01414	0.999965	1.03275
ENSG00000272966.1	AC064836.2	0.577816	-1.75021	0.999269	1.00138	0.999965	1.37825
ENSG00000172382.9	PRSS27	0.577854	-1.42061	0.782103	-1.42086	0.955469	2.04842
ENSG00000224814.1	AC114812.2	0.577917	6.94953	NA	-1.29256	NA	2.15787
ENSG00000197429.10	IPP	0.577919	1.11101	0.985101	-1.00786	0.999965	1.01999
ENSG00000091073.19	DTX2	0.578099	1.19674	0.297105	1.64362	0.999965	1.34431
ENSG00000272814.1	AC093732.2	0.578501	-3.09446	NA	-1.70425	NA	1.23951
ENSG00000186063.12	AIDA	0.578658	-1.17827	0.961164	1.03792	0.999965	-1.19231
ENSG00000167080.8	B4GALNT2	0.578705	7.84242	NA	-1.29257	NA	1.53379
ENSG00000235499.1	AC073046.1	0.578807	-1.35951	0.0934656	-3.44012	0.999965	1.14854
ENSG00000265520.1	MIR548V	0.578807	3.15931	NA	-1.29253	NA	3.03523
ENSG00000189068.9	VSTM1	0.578875	2.52285	0.242435	15.4547	0.999965	2.39821
ENSG00000139915.19	MDGA2	0.578928	4.71923	NA	-1.29255	NA	4.38586
ENSG00000103811.15	CTSH	0.579057	1.31502	0.923931	-1.13579	0.999965	1.04506
ENSG00000167674.14	HDGFL2	0.579071	1.13541	0.317645	1.40595	0.999965	-1.03279
ENSG00000259618.1	AC012170.3	0.579099	1.90933	NA	1.34137	NA	-1.42555
ENSG00000078403.16	MLLT10	0.579421	-1.09442	0.0765046	-1.45941	0.999965	1.11383
ENSG00000271989.1	AL139424.1	0.579421	-2.59755	NA	1.37112	NA	5.21903
ENSG00000248161.5	AC098487.1	0.579611	1.51181	0.928483	-1.20238	0.999965	-1.13044
ENSG00000249690.1	AC110813.1	0.579611	7.80317	NA	-1.29257	NA	3.01067
ENSG00000197838.4	CYP2A13	0.579611	7.80317	NA	-1.29257	NA	2.88066
ENSG00000223373.1	AC108066.1	0.579611	4.71668	NA	1.15417	NA	3.85414
ENSG00000166111.9	SVOP	0.579611	7.80298	NA	4.4101	NA	1.31615
ENSG00000272379.1	AL008729.2	0.57974	-1.44433	0.380547	2.34146	0.999965	-1.20301
ENSG00000254427.1	AC103736.1	0.57974	-1.63448	0.648727	1.99755	0.999965	-1.4823
ENSG00000228509.5	AC006460.1	0.57983	3.22521	NA	-10.1879	0.955607	-12.1326
ENSG00000144120.12	TMEM177	0.57983	1.2058	0.209916	1.81832	0.999965	1.28721
ENSG00000261757.1	AC005592.1	0.579847	7.79021	NA	-1.29257	NA	2.92901
ENSG00000274244.1	AC243585.1	0.579847	7.79019	NA	-1.29257	NA	2.32783
ENSG00000249413.2	AC116049.2	0.579847	7.79018	NA	-1.29257	NA	1.83872
ENSG00000125508.3	SRMS	0.579964	1.87074	0.632754	2.58981	0.999965	-1.08856
ENSG00000225828.1	FAM229A	0.580063	-1.26848	0.339571	1.84818	0.999965	1.44228
ENSG00000183283.15	DAZAP2	0.580063	-1.15079	0.653007	1.22658	0.999965	1.04138
ENSG00000151229.12	SLC2A13	0.580166	1.23531	0.985619	1.01526	0.98643	-1.45757
ENSG00000270482.1	AC026367.1	0.580178	1.82531	0.202452	6.23823	0.977774	2.99161
ENSG00000270589.1	AL158163.1	0.580192	-1.4941	0.718344	-1.63269	0.999965	1.38032
ENSG00000161911.11	TREML1	0.580192	-1.97282	0.857517	-1.63311	0.999965	2.02586
ENSG00000233411.1	AL359962.1	0.580455	-2.41355	0.878665	1.70379	0.928776	7.41286
ENSG00000177888.7	ZBTB41	0.580455	-1.22779	0.136312	-2.12723	0.999965	1.26971
ENSG00000154511.11	FAM69A	0.580466	1.24515	0.27784	1.87768	0.999965	-1.11478
ENSG00000249967.1	AL355315.1	0.58051	1.2052	0.928026	-1.08751	0.999965	1.01146
ENSG00000259881.1	AC092384.2	0.580595	-1.92228	0.567781	2.8889	0.999965	2.21493
ENSG00000108528.13	SLC25A11	0.580614	1.16458	0.797509	1.15692	0.999965	1.10655
ENSG00000263002.7	ZNF234	0.580654	1.10271	0.286579	1.31537	0.999965	-1.09445
ENSG00000261269.1	AC093278.2	0.580746	1.59112	0.563512	-2.2646	0.999965	-1.52066
ENSG00000229525.1	AC053503.2	0.580962	2.7015	NA	5.43774	0.935406	7.4302
ENSG00000055332.16	EIF2AK2	0.580982	1.15329	0.066827	-1.85241	0.999965	1.05885
ENSG00000229539.1	AL353194.1	0.581305	-1.40698	0.439245	2.07348	0.835233	2.47194
ENSG00000203876.9	ADD3-AS1	0.581305	1.42574	0.400549	-2.30472	0.912577	-2.40893
ENSG00000187049.9	TMEM216	0.581305	-1.14091	0.487981	1.30231	0.999965	1.02556
ENSG00000100122.5	CRYBB1	0.581412	-1.69838	0.577668	2.44472	0.999965	1.02752
ENSG00000235271.5	LINC01422	0.581493	-1.59834	0.922525	-1.23097	0.999965	-1.47365
ENSG00000165678.20	GHITM	0.581755	1.12814	0.957615	1.03563	0.999965	-1.03516
ENSG00000155850.7	SLC26A2	0.581915	1.25833	0.635938	-1.41838	0.999965	1.13718
ENSG00000164434.11	FABP7	0.581915	7.64735	NA	-1.92827	NA	1.15145
ENSG00000204860.4	FAM201A	0.582055	-1.75399	0.776699	1.77489	0.999965	2.09592
ENSG00000155367.15	PPM1J	0.582224	-1.40109	0.100313	3.79353	0.999965	-1.23872
ENSG00000155621.14	C9orf85	0.58236	-1.11565	0.85983	-1.08172	0.999965	1.04987
ENSG00000214919.3	AC104472.1	0.582398	4.61813	NA	1.15417	NA	7.2509
ENSG00000255108.1	AP006621.1	0.582416	-1.64344	0.555888	2.32332	0.897422	3.41911
ENSG00000036549.12	ZZZ3	0.582416	-1.10542	0.148163	-1.43501	0.999965	1.05747
ENSG00000166323.12	C11orf65	0.582684	-1.30073	0.839162	1.22642	0.981854	1.64797
ENSG00000244038.9	DDOST	0.582779	1.20586	0.623723	1.34067	0.999965	1.18906
ENSG00000107951.14	MTPAP	0.582779	1.11144	0.787646	1.11072	0.999965	1.16437
ENSG00000132356.11	PRKAA1	0.582993	-1.17822	0.331487	-1.54428	0.999965	1.16821
ENSG00000243749.1	TMEM35B	0.583052	-1.2032	0.315578	1.65182	0.999965	1.33334
ENSG00000084072.16	PPIE	0.583156	-1.11468	0.777622	-1.11881	0.999965	-1.1039
ENSG00000105967.15	TFEC	0.583292	-1.75478	0.451597	-3.36142	0.999965	-1.34742
ENSG00000118242.15	MREG	0.583292	-1.49513	0.902465	-1.25059	0.999965	1.64069
ENSG00000180422.3	LINC00304	0.583334	1.65138	0.546817	2.46046	0.999965	1.21572
ENSG00000271601.3	LIX1L	0.583373	1.22767	0.920509	1.10487	0.999965	-1.27423
ENSG00000261490.1	AC005674.2	0.583434	1.40737	0.721862	1.52239	0.999965	1.02989
ENSG00000156510.12	HKDC1	0.583628	-1.74409	0.326421	4.24796	0.999965	-1.5899
ENSG00000235733.2	AL024509.3	0.583709	6.73165	NA	-1.29256	NA	3.45379
ENSG00000230896.1	AL604028.1	0.58386	1.16432	0.338689	1.4725	0.999965	-1.03762
ENSG00000268352.1	AC006115.1	0.58386	1.88144	0.358994	4.6362	0.999965	-1.1251
ENSG00000198920.9	KIAA0753	0.58386	1.12323	0.619991	-1.20148	0.999965	1.18149
ENSG00000179935.9	LINC00652	0.58386	1.84228	0.715556	-2.17011	0.999965	-2.83283
ENSG00000250131.1	AC078881.1	0.583863	-1.55867	0.590664	2.06178	0.999965	2.04946
ENSG00000150656.14	CNDP1	0.584255	1.65203	0.837269	1.49995	0.981459	2.53608
ENSG00000214954.8	LRRC69	0.584255	1.20446	0.0781641	2.13668	0.999965	1.15283
ENSG00000244687.11	UBE2V1	0.584437	1.07417	0.988762	1.00425	0.965212	1.15422
ENSG00000198890.7	PRMT6	0.584437	-1.14505	0.862223	1.10161	0.999965	1.24483
ENSG00000203786.6	KPRP	0.584451	4.40202	NA	-13.387	0.970956	-20.3559
ENSG00000114491.13	UMPS	0.584505	1.12926	0.680284	1.18149	0.999965	1.22099
ENSG00000261468.1	AC096921.2	0.584526	-1.38523	0.636132	-1.64425	0.999965	-1.36701
ENSG00000178467.17	P4HTM	0.584768	1.14388	0.170631	1.59539	0.999965	1.02723
ENSG00000111664.10	GNB3	0.584768	-1.53187	0.675044	1.81115	0.999965	-1.04758
ENSG00000176171.11	BNIP3	0.584768	1.15959	0.72042	-1.20163	0.999965	-1.12992
ENSG00000144746.6	ARL6IP5	0.584805	-1.20928	0.81267	1.19008	0.999965	-1.05486
ENSG00000147437.9	GNRH1	0.584848	-1.33167	0.596195	1.59734	0.999965	1.07794
ENSG00000175664.9	TEX26	0.584848	5.95901	NA	-1.29256	0.999965	7.95706
ENSG00000269487.1	AC008635.1	0.585056	-1.60214	NA	-1.78438	0.963071	2.67703
ENSG00000135535.15	CD164	0.585221	-1.22952	0.316806	-1.75844	0.999965	1.09163
ENSG00000134207.15	SYT6	0.585231	2.72245	NA	1.09971	NA	1.57006
ENSG00000245970.2	AP003352.1	0.585351	-1.32936	0.261343	2.29835	0.999965	-1.08765
ENSG00000266302.6	AC098850.4	0.585482	-1.70397	0.458926	-3.13117	0.999965	1.87316
ENSG00000100319.12	ZMAT5	0.585837	-1.15949	0.526919	1.32211	0.999965	1.239
ENSG00000160226.15	C21orf2	0.586063	-1.15614	0.457541	1.36545	0.801365	-1.51238
ENSG00000203386.6	LINC01317	0.586081	-4.77555	NA	1.70737	NA	1.12691
ENSG00000258484.3	SPESP1	0.586115	1.39967	0.0747939	-4.38966	0.999965	-1.2763
ENSG00000259005.1	AC005479.2	0.586115	1.83128	NA	3.87377	0.999965	-1.30122
ENSG00000272235.1	AL590438.1	0.586115	3.51949	NA	1.15418	NA	9.20989
ENSG00000241472.6	PTPRG-AS1	0.586136	1.70369	0.910361	-1.32534	0.892825	3.73484
ENSG00000115541.10	HSPE1	0.587113	1.15845	0.231748	1.5888	0.999965	1.12408
ENSG00000226004.1	AL591468.1	0.587137	3.50084	NA	3.19383	NA	-4.10349
ENSG00000273174.1	AC108673.2	0.587186	1.41594	0.78005	1.4253	0.999965	1.63541
ENSG00000120784.15	ZFP30	0.587339	-1.1904	0.790318	-1.1896	0.999965	-1.13554
ENSG00000079689.13	SCGN	0.587339	5.95881	NA	1.15416	0.999965	8.75421
ENSG00000266594.1	MIR4766	0.587339	2.0072	NA	1.56589	NA	1.68188
ENSG00000183785.14	TUBA8	0.58749	1.23559	0.637538	-1.38287	0.573645	-2.16576
ENSG00000156831.7	NSMCE2	0.58749	1.08417	0.567874	-1.15322	0.999965	-1.13744
ENSG00000131152.4	AC010531.1	0.58749	1.19056	0.890636	1.11227	0.999965	-1.32834
ENSG00000115257.15	PCSK4	0.587629	-1.2476	0.855377	-1.17897	0.999965	-1.40567
ENSG00000140598.13	EFL1	0.587722	1.11061	0.950215	-1.03976	0.999965	1.06946
ENSG00000006715.15	VPS41	0.587865	1.11743	0.989718	-1.00599	0.999965	-1.1177
ENSG00000241839.9	PLEKHO2	0.587974	1.24367	0.765681	-1.26934	0.903674	-1.70765
ENSG00000015676.17	NUDCD3	0.588121	1.15441	0.963159	-1.03132	0.999965	-1.18654
ENSG00000274191.1	AC026333.4	0.588368	1.69563	0.705652	1.96312	0.958149	-3.30633
ENSG00000226007.2	BX005266.2	0.588368	-1.32719	0.28381	2.15199	0.999965	1.0337
ENSG00000137267.5	TUBB2A	0.588368	1.43164	0.76824	-1.47608	0.999965	-1.36741
ENSG00000260329.1	AC007541.1	0.588499	1.34633	0.944526	1.12457	0.914085	-2.0816
ENSG00000152455.15	SUV39H2	0.588616	-1.23106	0.967848	-1.03971	0.981854	1.47231
ENSG00000237133.1	AC020594.1	0.588896	-1.39456	0.378749	2.0273	0.999965	1.01465
ENSG00000272800.1	AC021851.1	0.589134	-1.52799	0.59143	1.96883	0.999965	1.81286
ENSG00000109534.16	GAR1	0.589383	-1.17847	0.818318	1.15956	0.999965	-1.01226
ENSG00000262049.1	AC139530.1	0.589383	-1.37416	0.417352	2.08547	0.999965	1.56696
ENSG00000255487.1	AC087362.2	0.589406	-1.60417	0.487213	-2.58919	0.999965	-1.53345
ENSG00000267484.1	AC027319.1	0.589557	-2.42369	NA	-1.54851	NA	2.77044
ENSG00000198648.10	STK39	0.58958	-1.18522	0.0785466	-2.0712	0.999965	1.23478
ENSG00000172717.15	FAM71D	0.589668	-1.50749	0.461786	2.13842	0.999965	1.8149
ENSG00000169519.20	METTL15	0.589756	-1.1027	0.481346	-1.22454	0.999965	1.04976
ENSG00000011009.10	LYPLA2	0.589756	1.19992	0.599111	1.35617	0.999965	1.17842
ENSG00000264885.1	AC026271.4	0.589862	-1.18628	0.727581	-1.2304	0.932851	-1.50597
ENSG00000261341.6	AC010325.1	0.590051	-1.37635	0.219963	-2.76293	0.739729	2.7611
ENSG00000177731.15	FLII	0.590569	1.08727	0.898339	1.05016	0.999965	-1.09792
ENSG00000275519.1	MIR6804	0.590607	1.65541	0.346354	3.56698	0.977774	-3.00075
ENSG00000249684.5	AC106795.2	0.590808	1.4081	0.616279	1.72307	0.999965	1.04084
ENSG00000268655.2	AC008687.4	0.590937	1.74343	0.147179	7.34669	0.999965	-1.38301
ENSG00000154265.15	ABCA5	0.590937	1.26001	0.922538	-1.11813	0.999965	1.22846
ENSG00000185722.16	ANKFY1	0.591012	1.08224	0.164638	-1.32574	0.999965	1.01283
ENSG00000157542.9	KCNJ6	0.591012	2.86788	0.54626	6.94762	0.999965	2.10143
ENSG00000133321.10	RARRES3	0.591012	1.3719	0.785137	1.38328	0.999965	-1.05297
ENSG00000137154.12	RPS6	0.591012	1.17934	0.949131	1.06521	0.999965	-1.07215
ENSG00000135951.14	TSGA10	0.591079	-1.37257	0.974691	1.04252	0.977774	1.85269
ENSG00000129084.17	PSMA1	0.59108	1.08268	0.671782	1.12023	0.999965	1.04088
ENSG00000196365.11	LONP1	0.59142	-1.11182	0.201833	1.42646	0.999965	-1.08066
ENSG00000215126.10	CBWD6	0.591644	1.15009	0.961057	-1.03335	0.93197	1.38447
ENSG00000213023.10	SYT3	0.591644	2.10361	0.981744	1.07292	0.999965	-2.97581
ENSG00000272085.1	AC091979.2	0.591826	2.69859	NA	-1.86484	NA	-8.02496
ENSG00000267007.1	AC012615.2	0.59185	1.84169	0.238986	6.1206	0.903553	-5.7827
ENSG00000149273.14	RPS3	0.591851	-1.15013	0.479614	1.34189	0.770751	-1.5239
ENSG00000255423.1	EBLN2	0.592017	-1.25048	0.254964	-1.98399	0.999965	-1.24616
ENSG00000116977.18	LGALS8	0.592017	1.16753	0.450119	-1.40784	0.999965	-1.03909
ENSG00000123901.8	GPR83	0.592017	1.63223	0.870851	1.40158	0.999965	-2.05358
ENSG00000174840.8	PDE12	0.592201	-1.18932	0.791198	-1.19077	0.999965	1.1522
ENSG00000146733.13	PSPH	0.592374	-1.24953	0.637961	1.41188	0.999965	1.18704
ENSG00000142892.14	PIGK	0.592425	1.19266	0.950467	1.06789	0.999965	1.17081
ENSG00000115073.7	ACTR1B	0.592518	-1.13143	0.731943	1.16327	0.999965	1.06581
ENSG00000064547.13	LPAR2	0.592738	-1.32098	0.375825	2.01192	0.999965	1.01565
ENSG00000171804.10	WDR87	0.592738	-2.10518	NA	4.76738	NA	-1.57136
ENSG00000092931.11	MFSD11	0.593171	-1.13395	0.917826	1.06562	0.992945	1.255
ENSG00000231731.7	AC010976.1	0.593181	1.70104	0.743572	1.81023	0.935179	3.1591
ENSG00000227540.1	DNAJC9-AS1	0.593181	-1.26646	0.237209	2.08917	0.999965	1.30095
ENSG00000173456.4	RNF26	0.593227	1.13791	0.364051	1.39318	0.999965	1.0832
ENSG00000133265.10	HSPBP1	0.593227	1.14602	0.433542	1.36415	0.999965	1.01768
ENSG00000280434.1	AL031595.3	0.593475	1.40937	0.950489	1.13637	0.999965	-1.48215
ENSG00000271141.1	AC010680.4	0.59356	-1.32668	0.641536	-1.53132	0.955573	-1.93425
ENSG00000257553.1	AC034102.4	0.59356	-1.30327	0.992386	1.01055	0.999965	-1.00829
ENSG00000099330.8	OCEL1	0.593573	-1.16899	0.801933	1.16344	0.999965	-1.18935
ENSG00000155096.13	AZIN1	0.5937	-1.15722	0.351296	-1.46884	0.999965	1.17443
ENSG00000254990.5	AP001781.2	0.593779	-1.8806	NA	1.53543	NA	1.57948
ENSG00000260871.1	AC093510.2	0.593841	1.77836	0.904152	1.37908	0.999965	-1.6812
ENSG00000268095.1	ZNF649-AS1	0.593865	-2.14577	NA	-2.57872	NA	-1.91376
ENSG00000176919.11	C8G	0.59429	-1.44804	0.145583	3.54473	0.999965	-1.0321
ENSG00000107890.16	ANKRD26	0.594614	1.15523	0.861839	-1.11226	0.999965	1.08653
ENSG00000256982.1	AC135782.1	0.5947	2.42863	NA	1.19169	0.999965	1.31554
ENSG00000177732.8	SOX12	0.594762	1.15296	0.0533074	1.93313	0.999965	-1.02065
ENSG00000108799.12	EZH1	0.594932	1.2283	0.170975	2.08136	0.999965	-1.38489
ENSG00000242791.2	AC117395.3	0.594932	1.91939	NA	2.13933	NA	2.65983
ENSG00000062582.13	MRPS24	0.59518	1.16577	0.495506	1.37139	0.999965	-1.06005
ENSG00000232937.1	AL589765.2	0.595181	-2.19036	NA	-1.37928	NA	5.04659
ENSG00000104447.12	TRPS1	0.59526	1.41426	0.816857	-1.37684	0.999965	-1.27855
ENSG00000242265.5	PEG10	0.595386	-1.53416	0.331743	-3.21911	0.999965	1.06271
ENSG00000174365.19	SNHG11	0.595386	-1.18238	0.489308	1.41473	0.999965	-1.2519
ENSG00000109466.13	KLHL2	0.595431	-1.15998	0.725922	-1.20433	0.922351	1.4359
ENSG00000226800.5	CACTIN-AS1	0.595533	-1.35628	0.632754	1.58271	0.999965	1.0246
ENSG00000235236.1	AC137630.2	0.59554	-1.27034	0.527055	1.49471	0.999965	-1.4623
ENSG00000167701.13	GPT	0.595706	1.61883	0.452792	2.86712	0.999965	1.15242
ENSG00000253848.1	AC010834.2	0.596018	-1.95413	NA	-2.17316	NA	5.89213
ENSG00000241933.1	AC114480.1	0.596173	1.93377	NA	1.15055	NA	2.37376
ENSG00000254094.1	AC078852.2	0.596173	-1.81212	NA	4.48722	NA	-1.57136
ENSG00000159915.12	ZNF233	0.596308	1.50796	0.916112	1.23601	0.999965	-1.51028
ENSG00000055130.15	CUL1	0.596374	1.10755	0.803183	-1.10463	0.999965	1.10233
ENSG00000260011.2	AC132938.1	0.596419	1.70416	0.110543	7.56502	0.999965	1.83192
ENSG00000198952.8	SMG5	0.596431	-1.12576	0.417003	1.3227	0.999965	-1.01596
ENSG00000124496.12	TRERF1	0.5965	1.42045	0.80765	1.40181	0.999965	1.36924
ENSG00000101361.16	NOP56	0.596643	-1.16088	0.988762	-1.00909	0.999965	-1.22649
ENSG00000140262.17	TCF12	0.596835	-1.14964	0.0881339	-1.80937	0.999965	-1.12223
ENSG00000186118.8	TEX38	0.596845	3.92723	NA	1.26455	NA	-1.87831
ENSG00000134574.11	DDB2	0.596845	-1.1372	0.302738	1.44708	0.999965	1.03861
ENSG00000106006.6	HOXA6	0.596845	1.58926	0.648945	2.02665	0.999965	1.57098
ENSG00000232748.3	AC135050.1	0.596845	-1.73615	0.711877	1.91579	0.999965	1.76731
ENSG00000266929.1	AC067852.1	0.596883	-1.14002	0.236215	1.51116	0.999965	-1.25822
ENSG00000268650.3	AC005759.1	0.596933	1.72149	0.757465	1.85322	0.935341	-3.7215
ENSG00000141668.9	CBLN2	0.596955	2.05806	0.23074	10.1556	0.999965	-1.76242
ENSG00000177842.11	ZNF620	0.597005	1.24216	0.926089	1.10838	0.999965	1.26441
ENSG00000268643.1	AC006486.1	0.59713	-1.11976	0.598781	1.21201	0.999965	1.02482
ENSG00000105171.9	POP4	0.597167	-1.11587	0.54322	1.2304	0.929025	1.29712
ENSG00000248127.1	AC026774.1	0.597412	7.14449	NA	12.3507	NA	-1.6378
ENSG00000267199.1	AP001029.2	0.597539	1.58255	0.760861	1.67835	0.999965	-1.01954
ENSG00000151748.14	SAV1	0.597539	1.15309	0.912799	-1.07874	0.999965	-1.17289
ENSG00000237310.1	GS1-124K5.4	0.597595	-1.36588	0.496661	1.8856	0.999965	1.72253
ENSG00000019505.7	SYT13	0.597698	3.51949	NA	1.15418	0.955469	13.7381
ENSG00000151233.10	GXYLT1	0.597698	-1.15526	0.747928	-1.18632	0.999965	1.05627
ENSG00000116668.12	SWT1	0.597698	1.17249	0.981787	-1.01526	0.999965	1.26639
ENSG00000236663.1	FRGCA	0.597815	6.59103	NA	1.15415	NA	2.41945
ENSG00000261096.1	AC073476.3	0.597834	-1.54415	0.97329	-1.05882	0.999965	2.14551
ENSG00000247199.3	AC091948.1	0.59816	1.48176	0.391927	2.54331	0.999965	-1.1688
ENSG00000165802.22	NSMF	0.59816	1.19555	0.766168	-1.22129	0.999965	-1.35884
ENSG00000250938.5	AC108866.1	0.598255	-1.5314	0.971515	1.06245	0.999965	-1.39898
ENSG00000240682.9	ISY1	0.598382	-1.07617	0.722276	1.098	0.999965	1.0224
ENSG00000273071.1	AC242426.4	0.598428	-1.19853	0.994626	-1.00519	0.963549	1.46316
ENSG00000273192.1	AL671710.1	0.598428	-1.37228	0.688633	1.52677	0.999965	-1.38422
ENSG00000111674.8	ENO2	0.598428	1.25221	0.84619	1.20088	0.999965	-1.32013
ENSG00000234553.1	AC022431.2	0.598428	3.13901	NA	3.69302	NA	-4.05623
ENSG00000258185.2	AC010196.1	0.598429	7.10425	NA	-1.29257	NA	3.64154
ENSG00000122140.10	MRPS2	0.598525	1.11325	0.0877865	1.58106	0.999965	-1.02643
ENSG00000249494.5	AC008629.1	0.598557	1.59933	0.430205	2.77782	0.999965	1.2929
ENSG00000258430.1	AL583722.2	0.598623	1.33201	0.476258	1.80381	0.999965	-1.19676
ENSG00000272650.1	AC110792.4	0.598623	-1.49641	0.949157	1.16041	0.999965	1.99249
ENSG00000186187.11	ZNRF1	0.59895	1.41535	0.541016	1.94233	0.999965	1.16477
ENSG00000259520.5	AC051619.5	0.59895	1.37605	0.747768	-1.45907	0.999965	-1.3717
ENSG00000250903.8	GMDS-AS1	0.599176	1.13504	0.250033	1.48417	0.999965	1.0951
ENSG00000122545.18	SEPTIN7	0.599188	-1.15885	0.83246	-1.13736	0.999965	-1.17359
ENSG00000259375.1	AC087286.3	0.599252	1.70522	0.449304	-3.56999	0.999965	-1.02566
ENSG00000259420.5	AC046168.2	0.599263	7.07445	NA	-1.29257	NA	2.18666
ENSG00000152749.7	GPR180	0.599476	-1.27783	0.735918	-1.35235	0.999965	-1.0423
ENSG00000262691.1	AC040160.1	0.59948	-1.45453	0.0875938	4.57188	0.999965	-1.00662
ENSG00000214562.14	NUTM2D	0.599579	1.20968	0.686332	1.29909	0.999965	-1.12938
ENSG00000128487.16	SPECC1	0.599579	-1.42198	0.830799	-1.36333	0.999965	1.56851
ENSG00000135643.4	KCNMB4	0.599662	-1.35927	0.735019	-1.46125	0.977774	-1.85448
ENSG00000227617.8	CERS6-AS1	0.599749	1.79568	0.716631	2.0894	0.999965	-1.03196
ENSG00000272181.1	AC012557.2	0.600379	-1.51595	0.972055	-1.05965	0.999965	-1.40929
ENSG00000279954.1	BX324167.2	0.600605	1.67324	0.805495	-1.65927	0.999965	-1.03399
ENSG00000259448.2	LINC02352	0.600694	-1.50102	0.305888	3.14406	0.999965	-1.16742
ENSG00000143627.17	PKLR	0.600832	2.42542	NA	4.01834	0.999965	2.21388
ENSG00000230314.6	ELOVL2-AS1	0.60099	4.65686	NA	4.81287	NA	4.95315
ENSG00000132911.4	NMUR2	0.601023	4.72	NA	2.66178	NA	3.76813
ENSG00000250067.11	YJEFN3	0.601283	-1.25973	0.419022	1.73227	0.999965	1.25519
ENSG00000160588.9	MPZL3	0.601386	1.3852	0.892212	1.22626	0.955469	2.0171
ENSG00000284473.1	MIR4720	0.601386	1.43255	0.388474	-2.52611	0.999965	1.04208
ENSG00000266494.1	MIR4641	0.601401	-1.62262	NA	-1.41725	0.853861	-5.41306
ENSG00000166897.14	ELFN2	0.601417	-1.3594	0.804524	1.33819	0.999965	1.01784
ENSG00000165118.14	C9orf64	0.601672	-1.18409	0.747928	1.22371	0.999965	1.20118
ENSG00000236200.5	KDM4A-AS1	0.601679	-1.3867	0.581352	1.74867	0.832218	2.51696
ENSG00000159377.10	PSMB4	0.601721	1.13039	0.153675	1.58397	0.847321	1.40016
ENSG00000256229.7	ZNF486	0.601872	-1.36369	0.318592	-2.4126	0.881166	2.28106
ENSG00000072274.12	TFRC	0.602193	1.27736	0.951069	-1.09672	0.999965	1.01074
ENSG00000230709.1	AC104024.1	0.602233	-1.90118	0.302089	6.3559	0.999965	-2.68074
ENSG00000138381.9	ASNSD1	0.602261	-1.0692	0.718344	1.09083	0.999965	-1.05998
ENSG00000163913.11	IFT122	0.602644	1.1703	0.780453	-1.18374	0.999965	-1.24781
ENSG00000165264.10	NDUFB6	0.60283	1.14094	0.754079	1.16719	0.999965	1.08913
ENSG00000276070.4	CCL4L2	0.602967	1.77224	0.599485	2.68444	0.999965	-1.81373
ENSG00000106484.14	MEST	0.603131	1.4394	0.364891	2.60653	0.65398	3.57957
ENSG00000230648.1	AL138831.1	0.6034	-1.76973	NA	1.81613	0.999965	1.46336
ENSG00000122490.18	PQLC1	0.603408	-1.16908	0.397611	1.47332	0.999965	-1.04174
ENSG00000263711.5	AC079062.1	0.603408	6.94236	NA	-1.29257	NA	2.64896
ENSG00000092203.13	TOX4	0.603807	1.10037	0.9775	-1.01174	0.999965	-1.01032
ENSG00000262880.1	AC113189.2	0.604145	1.52614	0.794767	-1.5427	0.999965	1.36423
ENSG00000136696.10	IL36B	0.604181	6.86275	NA	-1.92826	NA	2.91158
ENSG00000130706.12	ADRM1	0.604188	1.09275	0.274863	1.31222	0.999965	1.07473
ENSG00000255526.6	NEDD8-MDP1	0.604188	1.10466	0.395217	1.28173	0.999965	1.00437
ENSG00000273080.1	AC009309.1	0.604188	-1.33731	0.506779	1.7879	0.999965	1.66563
ENSG00000132589.15	FLOT2	0.604249	-1.16064	0.465573	1.39217	0.955469	1.39111
ENSG00000178222.12	RNF212	0.604249	1.48277	0.380229	-2.76647	0.999965	-2.00139
ENSG00000273210.1	AP001437.1	0.604249	-1.56433	0.590441	2.11266	0.999965	1.85312
ENSG00000010219.13	DYRK4	0.604277	1.19502	0.0622642	2.28197	0.999965	-1.08692
ENSG00000145912.8	NHP2	0.60436	1.09489	0.150001	1.41083	0.999965	-1.00129
ENSG00000170484.9	KRT74	0.604668	5.95749	NA	-1.29256	NA	3.56807
ENSG00000146243.13	IRAK1BP1	0.604698	1.17297	0.483001	1.40713	0.999965	-1.31731
ENSG00000160307.9	S100B	0.604942	1.68072	0.592015	-2.49855	0.999965	-1.04225
ENSG00000189051.5	RNF222	0.605381	1.6864	0.280641	-5.63236	0.82233	-5.99348
ENSG00000230163.1	AL122010.1	0.60549	2.72065	NA	1.84205	NA	1.05306
ENSG00000279094.3	LINC01670	0.605721	-2.13766	NA	-1.2672	NA	-1.0787
ENSG00000272033.1	AL136984.1	0.605941	1.51964	0.122477	-6.43452	0.999965	1.07243
ENSG00000254860.5	TMEM9B-AS1	0.605982	-1.32502	0.274903	2.36174	0.999965	-1.60776
ENSG00000108433.16	GOSR2	0.605982	-1.07713	0.725019	1.10051	0.999965	-1.0365
ENSG00000232876.1	AL353596.1	0.605982	-1.8616	NA	1.57137	0.999965	-1.16424
ENSG00000260289.1	AC093515.1	0.606064	6.85697	NA	-1.29257	0.999965	6.16501
ENSG00000130520.10	LSM4	0.606361	-1.17879	0.720394	1.24054	0.977774	1.39121
ENSG00000254902.1	ANO1-AS1	0.606489	6.84452	NA	-1.29257	NA	2.16984
ENSG00000198711.5	SSBP3-AS1	0.60673	1.37297	0.638309	-1.663	0.999965	-1.58694
ENSG00000186452.10	TMPRSS12	0.606909	3.51946	NA	3.45468	NA	4.33895
ENSG00000259327.1	AC023906.3	0.606955	2.02117	NA	2.88997	0.999965	1.17085
ENSG00000162585.16	FAAP20	0.607147	1.17338	0.360669	1.53382	0.999965	-1.06343
ENSG00000277450.1	AC002094.4	0.607147	1.47456	0.436069	2.43915	0.999965	-1.34885
ENSG00000167965.17	MLST8	0.607309	-1.10578	0.338689	1.32146	0.999965	-1.09227
ENSG00000147996.16	CBWD5	0.607548	-1.16993	0.724115	-1.22609	0.999965	1.24469
ENSG00000237054.9	PRMT5-AS1	0.60806	-1.41531	0.794108	1.37433	0.619376	-6.52836
ENSG00000186716.20	BCR	0.60806	1.1588	0.625293	1.27743	0.999965	1.13115
ENSG00000260035.1	AC051619.8	0.608066	-1.77926	NA	-2.84999	0.996613	-3.53057
ENSG00000115841.19	RMDN2	0.608494	-1.1961	0.259122	-1.76584	0.999965	-1.03602
ENSG00000197808.11	ZNF461	0.608529	-1.15531	0.862658	-1.11523	0.999965	-1.22837
ENSG00000141428.16	C18orf21	0.608688	-1.11896	0.266111	1.42157	0.974454	1.26352
ENSG00000272356.1	AL080317.3	0.608759	1.26375	0.588053	1.50988	0.999965	-1.23012
ENSG00000204852.15	TCTN1	0.608759	1.21725	0.679163	1.33377	0.999965	-1.12564
ENSG00000176809.10	LRRC37A3	0.608759	-1.23009	0.884865	1.14675	0.999965	1.18915
ENSG00000160014.16	CALM3	0.609034	1.15478	0.955928	1.05309	0.999965	-1.1637
ENSG00000122406.12	RPL5	0.609086	1.1466	0.780453	1.16089	0.958292	-1.34509
ENSG00000143674.10	MAP3K21	0.609096	1.3258	0.855828	1.2492	0.999965	1.44471
ENSG00000150873.11	C2orf50	0.609228	1.90355	0.41396	4.7548	0.999965	-1.74953
ENSG00000275763.3	C18orf65	0.609228	-1.58826	0.8308	-1.49884	0.999965	2.28651
ENSG00000107443.15	CCNJ	0.6093	-1.18326	0.253133	-1.7169	0.999965	-1.33028
ENSG00000185043.10	CIB1	0.6093	-1.22477	0.673726	1.35295	0.999965	1.15926
ENSG00000267379.1	AC008569.1	0.609658	-1.724	NA	1.66221	0.999965	1.47978
ENSG00000114124.2	GRK7	0.609936	1.70853	0.982031	-1.05278	0.999965	1.87482
ENSG00000146005.3	PSD2	0.609948	1.79615	0.922513	1.34535	0.999965	-1.43369
ENSG00000112146.16	FBXO9	0.609981	1.15977	0.798232	1.16431	0.999965	-1.25411
ENSG00000177082.12	WDR73	0.610007	1.09475	0.400185	1.25454	0.999965	-1.17092
ENSG00000276809.1	AL138955.1	0.610007	1.45384	0.960609	-1.09569	0.999965	1.26276
ENSG00000133316.15	WDR74	0.610038	-1.14534	0.960476	1.03496	0.955469	-1.35196
ENSG00000115392.11	FANCL	0.610038	-1.22653	0.969418	1.03665	0.955469	1.57086
ENSG00000257279.1	AC127164.1	0.610038	2.01022	0.889034	1.56378	0.999965	1.89339
ENSG00000166289.5	PLEKHF1	0.610051	1.33265	0.711209	1.47649	0.999965	1.2577
ENSG00000199172.3	MIR331	0.61007	1.5758	0.82828	1.48528	0.999965	1.18148
ENSG00000224592.5	AL139158.2	0.610083	1.77155	0.851139	1.57462	0.999965	-1.04944
ENSG00000177663.13	IL17RA	0.610119	-1.23319	0.65263	1.38949	0.999965	-1.31334
ENSG00000187608.8	ISG15	0.610587	-1.32329	0.585907	-1.66183	0.999965	1.20466
ENSG00000100031.18	GGT1	0.610608	-1.24204	0.0722222	2.69359	0.999965	-1.11888
ENSG00000238042.5	LINC02257	0.610608	3.48551	NA	1.2107	0.999965	2.8643
ENSG00000251538.5	LINC02201	0.610765	-1.97329	0.429226	-5.1644	0.999965	-1.1104
ENSG00000088387.18	DOCK9	0.610789	1.25405	0.2274	-2.14509	0.999965	1.01105
ENSG00000250889.2	LINC01336	0.610832	1.57084	0.225328	-4.76179	0.999965	-1.93059
ENSG00000283798.1	MIR630	0.610832	1.53922	NA	1.34065	0.999965	1.48022
ENSG00000267254.5	ZNF790-AS1	0.610878	1.30357	0.357607	2.04706	0.999965	-1.32224
ENSG00000261061.1	AC092718.4	0.610992	-1.26206	0.958187	-1.06778	0.999965	1.49669
ENSG00000169062.14	UPF3A	0.611037	1.14591	0.517011	1.3236	0.999965	1.06269
ENSG00000283761.1	AC118553.2	0.611037	1.1161	0.983086	-1.00994	0.999965	1.1031
ENSG00000158435.7	CNOT11	0.611113	-1.17713	0.957615	-1.05222	0.977774	1.39408
ENSG00000151304.5	SRFBP1	0.611167	1.11325	0.429767	-1.29286	0.999965	1.04026
ENSG00000186174.12	BCL9L	0.611167	-1.195	0.859129	-1.1492	0.999965	-1.04338
ENSG00000249593.6	AC011405.1	0.611384	1.6937	0.96119	1.13264	0.999965	1.64152
ENSG00000225190.10	PLEKHM1	0.611726	1.10889	0.24617	1.40152	0.999965	1.04996
ENSG00000280594.1	BTG3-AS1	0.611762	1.33221	0.992931	-1.01162	0.936083	1.97096
ENSG00000145388.14	METTL14	0.611762	-1.09033	0.921753	-1.04536	0.999965	1.0361
ENSG00000143363.15	PRUNE1	0.612007	1.13242	0.613159	1.2388	0.868126	1.41
ENSG00000099817.11	POLR2E	0.612175	1.13142	0.379805	1.38267	0.999965	-1.06076
ENSG00000176102.11	CSTF3	0.612296	-1.11272	0.679163	1.17084	0.771963	1.39896
ENSG00000063322.13	MED29	0.612462	1.1092	0.288048	1.3734	0.999965	1.0531
ENSG00000126583.10	PRKCG	0.612482	2.38554	0.789235	2.5028	0.999965	-1.61901
ENSG00000283515.1	AC020915.6	0.612541	-1.11057	0.359813	1.32936	0.999965	1.11194
ENSG00000238221.1	AL139095.4	0.612541	-1.80618	NA	1.7199	NA	1.23952
ENSG00000085415.15	SEH1L	0.612568	-1.11757	0.737446	-1.15103	0.999965	1.06699
ENSG00000114982.17	KANSL3	0.612666	1.10452	0.515518	-1.22888	0.999965	-1.03553
ENSG00000100528.11	CNIH1	0.612735	1.11979	0.525806	-1.2585	0.999965	-1.18323
ENSG00000251164.1	HULC	0.612934	2.35919	NA	4.93627	NA	5.844
ENSG00000268955.2	AC068020.1	0.61296	2.45992	NA	-4.73351	NA	-2.1857
ENSG00000145063.14	AC062028.1	0.613067	-1.96582	0.754925	2.23384	0.970956	-4.60849
ENSG00000112419.14	PHACTR2	0.61308	1.22787	0.443478	-1.62227	0.999965	-1.00435
ENSG00000169230.9	PRELID1	0.613166	-1.13182	0.498156	1.30448	0.999965	1.03245
ENSG00000100170.9	SLC5A1	0.613322	2.09656	NA	-2.76899	NA	1.91125
ENSG00000107140.15	TESK1	0.613497	1.1627	0.867249	1.12015	0.999965	1.01745
ENSG00000163794.6	UCN	0.613627	-1.45547	0.286397	3.13769	0.999965	-1.62466
ENSG00000117133.10	RPF1	0.613627	1.07784	0.385093	1.21522	0.999965	-1.03595
ENSG00000116663.10	FBXO6	0.613627	-1.15621	0.580291	1.3058	0.999965	-1.30188
ENSG00000178252.17	WDR6	0.613921	1.13173	0.0805334	1.75189	0.999965	-1.06962
ENSG00000183889.12	AC138969.1	0.613921	-1.22053	0.694796	-1.3287	0.999965	-1.2174
ENSG00000279072.1	AC118758.3	0.613994	-1.75453	NA	-1.33913	NA	-2.59858
ENSG00000136448.11	NMT1	0.613995	-1.11606	0.416779	1.31183	0.999965	1.12763
ENSG00000228106.5	AL392172.1	0.614165	1.17913	0.440589	1.4752	0.999965	-1.00877
ENSG00000185619.18	PCGF3	0.614567	-1.14447	0.296051	-1.50752	0.999965	1.27899
ENSG00000116106.11	EPHA4	0.614729	1.42819	0.396142	2.49123	0.999965	1.17415
ENSG00000141576.14	RNF157	0.614776	1.33537	0.0684773	3.86241	0.999965	-1.26145
ENSG00000108379.9	WNT3	0.614819	-1.61733	0.179496	5.84997	0.999965	1.50956
ENSG00000175061.17	LRRC75A-AS1	0.614833	1.13681	0.929396	-1.06411	0.970956	-1.31588
ENSG00000130561.16	SAG	0.615051	2.32553	NA	3.60779	NA	-2.03476
ENSG00000188612.11	SUMO2	0.615061	-1.08589	0.614512	1.15331	0.903553	1.24303
ENSG00000181143.15	MUC16	0.615176	-2.08488	0.481906	-5.11536	0.999965	3.60624
ENSG00000249258.2	AC079193.2	0.615208	1.61234	0.970619	1.08022	0.999965	-1.32579
ENSG00000273619.1	AL121832.2	0.615366	-1.31763	0.335964	2.17504	0.739351	2.52058
ENSG00000050130.17	JKAMP	0.615366	-1.13092	0.805977	1.13279	0.999965	1.13787
ENSG00000230177.1	AL080317.1	0.615399	1.30209	0.363922	2.02629	0.999965	1.07437
ENSG00000176371.13	ZSCAN2	0.615617	-1.24792	0.457934	1.66774	0.999965	1.11272
ENSG00000272843.1	AC211476.2	0.616043	-1.39693	0.269303	2.62103	0.844266	-3.87546
ENSG00000152292.16	SH2D6	0.616043	-1.49943	0.255733	3.43543	0.999965	-1.08929
ENSG00000167992.12	VWCE	0.616052	1.37092	0.976941	-1.04177	0.999965	-1.35375
ENSG00000103091.14	WDR59	0.616121	-1.08812	0.662221	1.1403	0.999965	1.04742
ENSG00000205929.10	C21orf62	0.616142	2.94729	NA	-7.44818	NA	-1.56112
ENSG00000197444.9	OGDHL	0.616154	-1.61231	0.531661	-2.63319	0.999965	1.15289
ENSG00000233124.1	LINC00456	0.61616	6.52746	NA	-1.29257	NA	3.66549
ENSG00000231324.1	AP000696.1	0.616207	5.46638	NA	-1.92825	0.999965	4.92667
ENSG00000163002.12	NUP35	0.616262	-1.10252	0.978328	-1.0117	0.993618	1.20635
ENSG00000167635.11	ZNF146	0.616403	-1.12466	0.753758	-1.15387	0.974867	1.2817
ENSG00000143578.15	CREB3L4	0.616437	-1.33916	0.897177	1.20237	0.739895	2.62378
ENSG00000198780.11	FAM169A	0.616437	1.49781	0.959154	1.11818	0.999965	1.18479
ENSG00000272871.1	AL159169.2	0.616492	-1.49797	0.721186	1.71071	0.999965	-1.05754
ENSG00000261003.1	AL008628.1	0.617068	1.6421	0.961164	-1.12939	0.981854	-2.95865
ENSG00000135517.6	MIP	0.617068	1.90215	NA	2.95499	0.999965	-1.00054
ENSG00000269125.1	AL137002.1	0.617176	1.94983	NA	6.93413	0.999965	-2.32176
ENSG00000262211.1	AC008914.1	0.617753	4.31715	NA	-2.97583	NA	-8.74479
ENSG00000249378.5	LINC01060	0.617809	6.4781	NA	-1.29257	NA	3.04409
ENSG00000254910.1	AC136475.2	0.618094	-1.43634	0.682003	1.70555	0.999965	1.03306
ENSG00000163818.16	LZTFL1	0.618188	1.15301	0.615187	-1.28141	0.999965	1.21139
ENSG00000144182.16	LIPT1	0.618266	-1.13348	0.530961	1.28853	0.999965	1.05632
ENSG00000272742.1	AC135457.1	0.618307	1.54493	NA	1.62779	0.999965	-1.33187
ENSG00000121073.13	SLC35B1	0.618383	1.16881	0.307574	1.60062	0.999965	1.26438
ENSG00000167173.18	C15orf39	0.618618	1.20364	0.594309	1.39984	0.999965	-1.25176
ENSG00000168631.12	DPCR1	0.618618	-2.26812	NA	-13.8048	NA	6.2084
ENSG00000185897.6	FFAR3	0.618817	1.88203	0.997982	-1.00716	0.999965	-2.64594
ENSG00000259590.1	AC015660.2	0.618883	4.72071	0.983004	1.15416	0.93197	42.4419
ENSG00000261123.1	AC009065.5	0.618883	-1.52878	0.925874	1.22964	0.999965	2.05009
ENSG00000176340.3	COX8A	0.619175	1.14096	0.725133	1.19264	0.999965	1.03656
ENSG00000284158.1	MIR6822	0.619175	-1.84632	NA	3.29476	NA	-2.09824
ENSG00000232487.1	RASA3-IT1	0.619224	1.7067	0.577785	2.6502	0.999965	1.54261
ENSG00000072182.12	ASIC4	0.619298	1.64957	0.509839	2.7486	0.999965	1.06992
ENSG00000142937.11	RPS8	0.619537	-1.14201	0.322022	1.48016	0.930166	-1.3946
ENSG00000155868.7	MED7	0.619568	1.07593	0.717186	1.10419	0.999965	-1.00272
ENSG00000261673.1	AC009075.1	0.619568	1.92567	NA	-1.53573	NA	-2.23964
ENSG00000232354.8	VIPR1-AS1	0.619592	2.874	NA	-2.49248	NA	-2.36191
ENSG00000169896.16	ITGAM	0.620063	1.69293	0.276308	5.35762	0.999965	1.03888
ENSG00000177483.11	RBM44	0.620149	1.34232	0.144153	-3.28603	0.970956	-1.9073
ENSG00000038002.8	AGA	0.620149	-1.18636	0.588864	1.3706	0.999965	1.17814
ENSG00000284410.1	MIR6733	0.620149	-1.57062	0.859856	-1.4126	0.999965	-1.09574
ENSG00000243961.2	AL109754.1	0.620149	5.95635	NA	1.15415	NA	2.86194
ENSG00000157322.17	CLEC18A	0.620165	-1.66898	0.650802	2.22385	0.999965	1.87125
ENSG00000131697.17	NPHP4	0.620397	-1.14048	0.908507	1.08008	0.999965	1.04547
ENSG00000282024.1	AL009031.1	0.620408	4.45094	NA	1.25644	NA	1.81284
ENSG00000197568.13	HHLA3	0.620491	1.24299	0.496354	1.61047	0.955469	1.63839
ENSG00000232411.1	AC009495.2	0.620679	-1.83164	NA	-3.29535	0.999965	-1.18372
ENSG00000281501.1	AC104662.3	0.620782	-1.22946	0.215199	2.05611	0.999965	1.197
ENSG00000270137.1	AF230666.2	0.620874	-1.61789	NA	1.17961	0.999965	1.55952
ENSG00000120265.16	PCMT1	0.620953	1.09581	0.679232	1.14841	0.999965	-1.10959
ENSG00000082516.8	GEMIN5	0.620953	-1.10898	0.994549	1.00323	0.999965	-1.18701
ENSG00000173950.15	XXYLT1	0.621117	-1.10393	0.25877	-1.38356	0.977774	1.23285
ENSG00000265972.5	TXNIP	0.621173	1.16085	0.109303	1.9039	0.981854	-1.34995
ENSG00000267009.6	AC007780.1	0.621318	-1.16892	0.50948	-1.3984	0.999965	1.23243
ENSG00000260367.2	AC109460.1	0.621413	-1.80039	0.78005	1.90855	0.970956	3.61565
ENSG00000271553.1	AC018638.7	0.621474	1.38341	0.111247	3.88023	0.999965	1.04863
ENSG00000170540.14	ARL6IP1	0.621481	-1.2527	0.738886	-1.33826	0.494335	2.61217
ENSG00000173531.15	MST1	0.621493	-1.266	0.363243	1.91781	0.991338	1.58696
ENSG00000243896.4	OR2A7	0.621493	1.76875	0.165886	-9.34761	0.999965	1.18156
ENSG00000248774.1	AC097534.1	0.621493	-1.42048	0.713423	-1.61456	0.999965	-1.70457
ENSG00000139154.14	AEBP2	0.621493	-1.11359	0.857892	-1.09049	0.999965	-1.04111
ENSG00000168884.14	TNIP2	0.621869	1.1209	0.321485	1.40374	0.999965	1.02727
ENSG00000203279.3	AL590705.1	0.622249	-1.52895	0.244659	4.03082	0.999965	1.64387
ENSG00000083520.14	DIS3	0.622249	1.13362	0.724134	-1.18488	0.999965	-1.01444
ENSG00000103121.8	CMC2	0.622251	1.12355	0.662221	1.2021	0.999965	1.17016
ENSG00000247796.2	AC008966.1	0.622252	-1.23695	0.377773	1.76604	0.999965	1.0285
ENSG00000100678.18	SLC8A3	0.622252	1.77667	0.963339	-1.14356	0.999965	-2.39897
ENSG00000113749.7	HRH2	0.62236	1.6168	0.413905	3.38429	0.999965	-1.81708
ENSG00000284317.1	MIR7114	0.62236	1.6662	NA	1.15199	0.999965	-2.87335
ENSG00000188868.13	ZNF563	0.622639	-1.26178	0.605909	1.5155	0.999965	-1.17736
ENSG00000198743.6	SLC5A3	0.622639	-1.23912	0.77237	-1.28472	0.999965	1.23613
ENSG00000134463.14	ECHDC3	0.622642	1.40009	0.366524	2.52681	0.999965	-1.60653
ENSG00000125779.21	PANK2	0.622682	-1.06964	0.685615	1.10545	0.999965	1.00331
ENSG00000163630.10	SYNPR	0.623037	-2.85122	NA	-9.74696	0.923663	14.9463
ENSG00000284430.1	AC020912.1	0.623129	5.77479	NA	-1.29256	NA	3.00135
ENSG00000014257.15	ACPP	0.623138	-1.46356	0.0679271	-6.26212	0.999965	2.02045
ENSG00000186230.6	ZNF749	0.62317	-1.13866	0.922574	1.06991	0.999965	1.1157
ENSG00000125870.10	SNRPB2	0.623279	1.1214	0.848301	1.10323	0.999965	1.00953
ENSG00000226803.7	AL136311.1	0.623412	1.52971	0.820801	1.4925	0.935179	2.79209
ENSG00000163634.11	THOC7	0.623597	1.0948	0.942053	1.04098	0.999965	1.07178
ENSG00000112941.13	PAPD7	0.623674	-1.10566	0.570526	-1.21423	0.999965	1.10547
ENSG00000229044.1	AL451070.1	0.623687	-1.92098	NA	1.08992	0.999965	3.31
ENSG00000272226.1	AL136985.2	0.62444	1.89809	NA	8.7742	0.999965	-1.16192
ENSG00000246350.1	AL049543.1	0.624506	-2.46052	NA	1.66657	NA	9.48622
ENSG00000275438.1	AL031008.1	0.624533	1.52735	0.89103	-1.32526	0.999965	-1.49468
ENSG00000114956.19	DGUOK	0.624605	-1.11089	0.908379	1.06455	0.828046	1.37218
ENSG00000128298.16	BAIAP2L2	0.624605	-1.29788	0.77043	1.35447	0.999965	-1.18206
ENSG00000136688.10	IL36G	0.624796	2.11368	NA	-9.52177	0.999965	2.63569
ENSG00000116251.9	RPL22	0.624873	1.11648	0.656296	1.19519	0.970956	-1.27105
ENSG00000144840.8	RABL3	0.624873	-1.10961	0.288112	-1.3892	0.999965	1.06163
ENSG00000053371.12	AKR7A2	0.62491	1.11499	0.527141	1.2555	0.999965	-1.01116
ENSG00000215421.9	ZNF407	0.62529	-1.12573	0.979985	1.01345	0.999965	-1.02252
ENSG00000115758.12	ODC1	0.625512	-1.34074	0.616443	-1.68195	0.999965	1.38559
ENSG00000141485.16	SLC13A5	0.625602	3.20777	NA	-3.4919	NA	-9.32334
ENSG00000273723.1	AL139089.1	0.625636	-1.36204	0.143004	3.33221	0.970956	1.98587
ENSG00000116396.14	KCNC4	0.625687	1.31602	0.853627	-1.25861	0.93197	-2.00978
ENSG00000267458.1	AC092069.1	0.625846	-1.28941	0.287842	2.18145	0.999965	1.01088
ENSG00000099917.17	MED15	0.625954	-1.10187	0.719757	1.14337	0.999965	-1.03002
ENSG00000143365.17	RORC	0.62604	-1.68011	0.487688	-3.23032	0.912577	3.98605
ENSG00000100418.7	DESI1	0.626161	-1.10561	0.680063	1.16582	0.999965	-1.08445
ENSG00000166922.8	SCG5	0.626242	1.62907	0.997219	1.008	0.999965	1.53135
ENSG00000139574.8	NPFF	0.626259	1.21545	0.447108	1.59549	0.999965	-1.33565
ENSG00000092871.16	RFFL	0.626259	1.17142	0.494375	1.425	0.999965	1.24048
ENSG00000233073.1	AC005009.2	0.626363	2.03342	NA	5.90291	0.999965	-1.19593
ENSG00000169252.5	ADRB2	0.626421	1.41146	0.839433	1.36451	0.999965	1.19642
ENSG00000135960.9	EDAR	0.626426	-1.72954	0.841206	-1.63211	0.999965	1.11599
ENSG00000182372.9	CLN8	0.626477	1.20819	0.501923	1.51847	0.999965	1.06802
ENSG00000140153.17	WDR20	0.626571	-1.09994	0.879048	1.07134	0.982391	1.21368
ENSG00000269688.1	AC008982.2	0.626647	-1.22101	0.942111	-1.09249	0.999965	-1.17805
ENSG00000116863.10	ADPRHL2	0.626791	1.12274	0.533614	1.27165	0.999965	-1.04327
ENSG00000279833.1	AL031846.2	0.626791	1.6669	0.827897	1.61468	0.999965	-1.39231
ENSG00000260721.1	AF067845.1	0.626796	3.51943	NA	9.29741	NA	4.65974
ENSG00000021461.16	CYP3A43	0.626978	2.64482	NA	2.63464	0.770751	20.0416
ENSG00000180817.11	PPA1	0.626978	1.22693	0.941803	1.09625	0.999965	1.06756
ENSG00000269489.1	AL589765.6	0.62718	-2.7047	NA	5.52069	NA	2.83543
ENSG00000181315.10	ZNF322	0.627263	-1.13041	0.38114	-1.39478	0.999965	-1.01345
ENSG00000142082.14	SIRT3	0.627272	1.11893	0.115008	1.62438	0.999965	-1.02023
ENSG00000135736.5	CCDC102A	0.627272	-1.39453	0.837798	1.35387	0.999965	-1.67771
ENSG00000100345.20	MYH9	0.627519	-1.10208	0.733014	-1.13888	0.999965	1.1599
ENSG00000276169.1	MIR6871	0.627575	-1.41391	0.919411	1.17609	0.999965	1.72074
ENSG00000278784.1	AL136295.7	0.627695	1.20849	0.392883	1.65267	0.999965	-1.4038
ENSG00000130222.10	GADD45G	0.627695	-1.53348	0.799928	-1.58033	0.999965	-1.1459
ENSG00000170340.10	B3GNT2	0.627695	-1.23003	0.81944	-1.2286	0.999965	1.19552
ENSG00000159261.10	CLDN14	0.627807	1.789	0.0834467	14.2901	0.999965	2.45889
ENSG00000256155.1	AC022075.2	0.628167	-2.25496	NA	-2.5207	0.668205	18.3013
ENSG00000274294.1	AC015660.4	0.628293	-1.87215	0.885515	1.50344	0.928313	5.1151
ENSG00000235601.1	BARX1-AS1	0.628456	5.4998	NA	-1.29256	NA	3.01213
ENSG00000281183.1	NPTN-IT1	0.628498	1.31023	0.092172	-3.47694	0.999965	-1.10694
ENSG00000233776.5	LINC01251	0.628498	-2.03983	NA	1.78458	NA	10.4828
ENSG00000176884.14	GRIN1	0.628611	-1.77368	0.923981	1.33525	0.999965	-1.36528
ENSG00000282508.1	LINC01002	0.628837	1.20825	0.982815	-1.01822	0.999965	1.18665
ENSG00000163817.15	SLC6A20	0.628994	-1.70606	NA	-2.08419	0.999965	1.52208
ENSG00000132603.13	NIP7	0.629059	1.14211	0.748545	-1.18553	0.999965	-1.1177
ENSG00000233030.2	AC243772.2	0.629097	-1.74045	0.730234	-2.0589	0.192758	20.0754
ENSG00000215481.9	BCRP3	0.629184	1.44434	0.10991	4.88917	0.963071	-2.39868
ENSG00000162843.17	WDR64	0.629296	-1.53565	0.870851	-1.36964	0.999965	-1.76645
ENSG00000171522.5	PTGER4	0.629356	-1.33113	0.818318	1.33205	0.999965	1.10842
ENSG00000091129.19	NRCAM	0.629616	-1.62008	0.338728	-4.15742	0.358032	10.4974
ENSG00000143756.11	FBXO28	0.629616	-1.13485	0.46692	-1.34906	0.999965	1.15149
ENSG00000184307.14	ZDHHC23	0.62962	-1.23565	0.466946	1.64863	0.999965	1.23932
ENSG00000268093.1	AC022154.1	0.62962	-1.31968	0.682601	-1.50638	0.999965	-1.34034
ENSG00000156675.15	RAB11FIP1	0.62962	1.26741	0.898733	-1.16516	0.999965	1.40006
ENSG00000203684.5	IBA57-AS1	0.629864	-1.64284	0.562343	2.55272	0.999965	-2.73789
ENSG00000162736.15	NCSTN	0.629882	1.18731	0.367023	1.62012	0.497648	2.09845
ENSG00000104529.17	EEF1D	0.629882	1.16936	0.27274	1.67406	0.882114	-1.56329
ENSG00000270170.1	NCBP2-AS2	0.629882	1.15955	0.116935	1.90045	0.999965	1.26685
ENSG00000121101.15	TEX14	0.629952	-1.47054	0.934981	-1.20357	0.999965	1.30492
ENSG00000169567.11	HINT1	0.630045	-1.09426	0.147627	1.44468	0.999965	-1.05195
ENSG00000130303.12	BST2	0.630045	-1.3448	0.640012	1.65797	0.999965	-1.2231
ENSG00000262624.1	AC113189.1	0.630045	2.67984	NA	4.18056	NA	2.62475
ENSG00000196862.9	RGPD4	0.630068	1.5856	0.252408	-6.10857	0.999965	-1.03436
ENSG00000226816.3	AC005082.1	0.630068	1.65926	0.969213	1.10096	0.999965	-2.16638
ENSG00000225527.1	AL450384.1	0.630166	1.55776	0.869661	-1.40834	0.981854	-2.87036
ENSG00000269482.1	Z69720.1	0.630189	-1.44929	NA	1.10347	0.999965	-1.57031
ENSG00000177225.16	GATD1	0.630316	-1.13263	0.287841	1.49226	0.776329	-1.50583
ENSG00000112249.13	ASCC3	0.630393	-1.18233	0.457232	-1.49801	0.981854	1.42148
ENSG00000198700.9	IPO9	0.630419	-1.0929	0.363922	-1.28613	0.999965	-1.1011
ENSG00000253256.1	AC134043.1	0.630464	2.39456	NA	1.92854	NA	-1.54736
ENSG00000154429.10	CCSAP	0.630476	1.25176	0.590664	1.5288	0.999965	1.20404
ENSG00000282572.2	AC215522.2	0.63066	-1.49837	0.950215	-1.1784	0.981854	2.35316
ENSG00000260238.6	PMF1-BGLAP	0.630746	1.123	0.223625	1.5143	0.892825	1.38601
ENSG00000269888.1	AC112491.1	0.631046	-1.28517	0.155598	2.62391	0.999965	-1.11951
ENSG00000258677.2	AC022826.2	0.631112	1.11865	0.628477	-1.21693	0.999965	1.06079
ENSG00000276571.1	AC002550.2	0.631149	-1.31897	0.296529	2.03928	0.891281	2.26205
ENSG00000255234.5	AP000446.1	0.631149	1.50441	NA	2.53578	0.999965	-1.91307
ENSG00000099622.13	CIRBP	0.631215	-1.19692	0.399316	1.61422	0.999965	-1.32542
ENSG00000261758.1	AC117382.2	0.631678	-1.93987	NA	-1.4988	0.955469	4.8637
ENSG00000259605.3	AC074212.1	0.631753	1.21963	0.154112	2.19756	0.999965	1.04547
ENSG00000132294.14	EFR3A	0.631807	1.15595	0.403042	-1.46856	0.999965	-1.13685
ENSG00000104765.15	BNIP3L	0.631807	1.14299	0.970986	-1.02271	0.999965	1.18628
ENSG00000149136.8	SSRP1	0.632086	-1.10595	0.985101	-1.00879	0.999965	1.11706
ENSG00000270755.1	AL136141.1	0.632167	1.63167	0.874453	1.43977	0.999965	-1.35217
ENSG00000155506.16	LARP1	0.632266	-1.11266	0.656347	-1.19282	0.999965	-1.12739
ENSG00000169919.16	GUSB	0.632412	1.19631	0.837269	1.18175	0.999965	1.33714
ENSG00000263280.1	AC003965.1	0.632428	-1.52998	0.930709	1.21174	0.942957	2.90325
ENSG00000134760.5	DSG1	0.632428	2.8875	NA	-2.85689	NA	1.31588
ENSG00000277701.4	AC159540.2	0.632475	-1.30312	0.365695	2.06867	0.771894	2.42129
ENSG00000139697.13	SBNO1	0.632636	-1.08787	0.9515	-1.03466	0.999965	-1.1048
ENSG00000172954.13	LCLAT1	0.632922	-1.10673	0.560216	-1.22649	0.996613	1.22305
ENSG00000080815.18	PSEN1	0.632993	1.10578	0.825646	-1.10386	0.936083	1.28706
ENSG00000165185.14	KIAA1958	0.633137	1.2277	0.5213	1.5589	0.948132	1.65293
ENSG00000270179.1	AP002840.2	0.633148	-1.25547	0.317485	1.98743	0.999965	1.24121
ENSG00000142409.5	ZNF787	0.633277	-1.13332	0.165449	1.64535	0.999965	-1.05891
ENSG00000256237.1	AC007450.1	0.633345	4.72117	NA	-1.29255	0.999965	12.332
ENSG00000089505.17	CMTM1	0.633969	-1.35047	0.439011	2.11144	0.999965	-1.08055
ENSG00000130159.13	ECSIT	0.634289	1.16161	0.327401	1.57798	0.999965	-1.01426
ENSG00000003402.19	CFLAR	0.634289	-1.14156	0.405826	1.42146	0.999965	1.14517
ENSG00000172006.11	ZNF554	0.634289	1.18883	0.523721	1.45189	0.999965	-1.11874
ENSG00000168404.12	MLKL	0.634289	1.22766	0.661929	1.39899	0.999965	-1.10875
ENSG00000130811.11	EIF3G	0.634374	1.13555	0.195703	1.61909	0.955469	-1.35631
ENSG00000169727.12	GPS1	0.634426	-1.12315	0.226983	1.51789	0.999965	1.16444
ENSG00000110921.13	MVK	0.634485	1.18487	0.913184	1.10425	0.999965	-1.18286
ENSG00000172890.11	NADSYN1	0.634698	1.20214	0.774472	1.24664	0.999965	-1.2617
ENSG00000226913.1	BSN-AS2	0.63474	2.08994	NA	12.9971	NA	-2.10018
ENSG00000184402.14	SS18L1	0.634761	1.14882	0.820896	-1.14969	0.999965	1.1879
ENSG00000223776.5	LGALS8-AS1	0.634859	-1.55611	0.993668	1.01692	0.847321	3.76841
ENSG00000284194.1	SCO2	0.63506	-1.25706	0.957615	1.07843	0.999965	-1.39707
ENSG00000123146.19	ADGRE5	0.635199	1.29743	0.924449	1.14904	0.999965	-1.16748
ENSG00000278719.1	MCM8-AS1	0.635199	2.22085	NA	1.40546	NA	-6.82373
ENSG00000150783.9	TEX12	0.635201	1.37762	0.622967	-1.77969	0.935341	-2.5462
ENSG00000100379.17	KCTD17	0.635201	1.22323	0.277977	1.94871	0.999965	-1.20946
ENSG00000112339.14	HBS1L	0.635201	-1.15069	0.917967	-1.08254	0.999965	1.12334
ENSG00000010379.15	SLC6A13	0.635451	1.68836	0.419318	3.74563	0.999965	-1.84397
ENSG00000185219.16	ZNF445	0.635531	-1.13143	0.632754	-1.24238	0.999965	1.0077
ENSG00000149292.16	TTC12	0.635539	1.15125	0.842722	1.13684	0.999965	1.2608
ENSG00000153140.8	CETN3	0.635539	-1.13256	0.879307	1.09648	0.999965	1.00302
ENSG00000166477.12	LEO1	0.636049	1.12914	0.928702	1.06475	0.999965	1.1406
ENSG00000146776.14	ATXN7L1	0.636171	-1.14426	0.88549	1.1006	0.999965	-1.06335
ENSG00000254598.2	CSNK2A3	0.636209	1.40435	0.280907	-3.32049	0.999965	1.88218
ENSG00000272509.1	AC087752.4	0.636211	-1.41792	0.93185	1.18463	0.416847	-11.3188
ENSG00000075089.9	ACTR6	0.636211	-1.10552	0.850112	1.0917	0.981854	1.2374
ENSG00000259038.1	AL121820.2	0.636325	-1.58853	0.95979	1.13753	0.999965	2.03414
ENSG00000257114.2	LINC02450	0.636325	3.51948	NA	-1.29254	NA	10.0518
ENSG00000084093.16	REST	0.636375	1.1069	0.710551	-1.15981	0.999965	-1.05976
ENSG00000141012.12	GALNS	0.636436	1.15141	0.337705	1.52853	0.999965	-1.06291
ENSG00000253773.2	C8orf37-AS1	0.636519	-1.6088	0.650981	2.1243	0.999965	2.20482
ENSG00000185803.8	SLC52A2	0.63667	1.20875	0.230536	1.97595	0.999965	-1.2333
ENSG00000265558.1	MIR3918	0.636798	2.52481	NA	-5.06472	NA	1.03113
ENSG00000167536.13	DHRS13	0.636905	1.21798	0.591413	1.46028	0.981854	1.52155
ENSG00000259595.1	AC025043.1	0.636918	1.50769	0.998751	-1.00227	0.999965	-2.22797
ENSG00000172748.13	ZNF596	0.636999	-1.1986	0.875858	-1.14722	0.999965	-1.25492
ENSG00000197006.13	METTL9	0.637037	1.09117	0.981783	-1.00932	0.999965	1.17043
ENSG00000109061.9	MYH1	0.637051	3.51949	NA	-1.29254	0.977774	14.1591
ENSG00000101608.12	MYL12A	0.637212	-1.10796	0.406922	1.31541	0.955469	1.27423
ENSG00000249915.7	PDCD6	0.63722	-1.1402	0.881521	1.10085	0.928313	1.41645
ENSG00000229312.2	AL353693.1	0.637242	3.51949	NA	-1.29254	0.955469	17.4672
ENSG00000269934.1	AL353593.2	0.637242	-1.38231	0.55422	-1.94222	0.996613	-1.97093
ENSG00000248240.1	AC114956.1	0.63731	-1.46827	0.710551	-1.706	0.999965	1.29629
ENSG00000238009.6	AL627309.1	0.637317	1.61014	NA	1.2326	0.977774	-3.36313
ENSG00000223442.1	TH2LCRR	0.637339	-1.49245	NA	-1.49778	0.999965	-1.31785
ENSG00000112290.12	WASF1	0.637522	-1.32348	0.950467	-1.12472	0.999965	1.52238
ENSG00000260464.1	AL049796.1	0.637584	1.47073	0.783469	1.55619	0.999965	-1.45132
ENSG00000265692.1	LINC01970	0.637682	-1.5067	0.822445	1.49366	0.999965	1.63251
ENSG00000224846.2	AL133351.1	0.637682	1.74159	NA	-1.16582	0.999965	2.39212
ENSG00000111641.11	NOP2	0.637729	-1.18643	0.588864	1.39324	0.999965	-1.03142
ENSG00000158428.3	CATIP	0.637729	-1.88737	NA	-2.74835	NA	-1.4871
ENSG00000005194.14	CIAPIN1	0.637933	1.11394	0.439647	1.31493	0.999965	-1.10739
ENSG00000056050.6	HPF1	0.637933	1.14628	0.599033	1.29536	0.999965	1.11128
ENSG00000274253.4	AC138649.1	0.638178	1.64712	0.282177	5.2085	0.999965	-1.53798
ENSG00000270951.1	AL121917.2	0.638204	-1.99458	0.345645	6.38208	0.999965	-1.36704
ENSG00000136897.7	MRPL50	0.638453	1.0763	0.106633	1.39468	0.741485	1.29528
ENSG00000130413.15	STK33	0.638463	1.37716	0.814528	1.3969	0.999965	-1.03604
ENSG00000272630.1	AL731563.3	0.638627	-1.36212	0.668062	1.64004	0.999965	-1.09054
ENSG00000232581.1	AC079742.1	0.638951	-1.81559	NA	1.85984	NA	1.63277
ENSG00000253161.5	LINC01605	0.638953	1.7085	0.47627	3.58975	0.999965	-1.42004
ENSG00000269110.1	AC010636.2	0.639181	-1.2517	0.0877865	-2.91596	0.999965	-1.3236
ENSG00000223791.1	UBE2E1-AS1	0.639278	2.3592	NA	1.88048	NA	10.9995
ENSG00000187581.2	COX8C	0.639326	1.99869	NA	-2.0271	NA	4.91755
ENSG00000137876.9	RSL24D1	0.639461	1.10173	0.810015	-1.1088	0.913974	-1.3062
ENSG00000274987.1	AC092794.1	0.639461	-1.41657	0.404728	2.42237	0.999965	1.84878
ENSG00000204614.8	TRIM40	0.639461	5.82376	NA	-1.29257	NA	3.75009
ENSG00000228242.6	AC093495.1	0.639948	1.31343	0.728935	1.45769	0.999965	-1.39226
ENSG00000244055.1	AC007566.1	0.640169	1.15272	0.632017	1.28464	0.999965	-1.09063
ENSG00000158089.14	GALNT14	0.640254	-1.42438	0.388449	-2.67827	0.999965	1.094
ENSG00000119574.12	ZBTB45	0.640346	1.11641	0.191204	1.53207	0.999965	1.02161
ENSG00000182606.14	TRAK1	0.640346	1.17043	0.270998	-1.70793	0.999965	1.30004
ENSG00000214029.4	ZNF891	0.640346	-1.14159	0.729237	-1.20314	0.999965	1.01809
ENSG00000228060.1	AL365277.2	0.640346	-1.44693	NA	1.21094	0.999965	-1.68405
ENSG00000136925.14	TSTD2	0.640421	1.1018	0.938363	-1.04838	0.999965	-1.02529
ENSG00000231636.1	AGBL5-AS1	0.640672	1.9604	NA	-2.2163	NA	-3.11939
ENSG00000151694.12	ADAM17	0.640703	-1.14815	0.524446	-1.35516	0.970956	1.36948
ENSG00000254039.1	AC027801.4	0.640916	5.7421	NA	-1.92826	NA	1.80589
ENSG00000249631.5	AC005699.1	0.64101	1.75968	0.564095	-3.34114	0.999965	-1.03986
ENSG00000215374.5	FAM66B	0.64101	1.34544	0.96259	1.07671	0.999965	-1.14065
ENSG00000260617.1	AC138028.5	0.64101	2.80502	NA	-1.32199	NA	-7.18777
ENSG00000226337.3	AL353616.2	0.64101	-2.34746	NA	3.78299	NA	1.18187
ENSG00000236760.1	AC019118.2	0.641076	-2.17159	0.0936451	27.2745	0.999965	1.64944
ENSG00000125735.10	TNFSF14	0.641165	-1.49373	0.435111	2.81818	0.999965	-1.40551
ENSG00000152128.13	TMEM163	0.641239	-1.42648	0.733792	1.63582	0.811938	3.18003
ENSG00000110944.8	IL23A	0.641289	1.32226	0.888947	1.21923	0.999965	1.45308
ENSG00000226950.6	DANCR	0.6414	-1.17023	0.362629	1.58422	0.999965	-1.02502
ENSG00000260064.1	AC092332.1	0.6414	3.34453	NA	1.95636	NA	-3.71421
ENSG00000103269.13	RHBDL1	0.641489	-1.37459	0.0865107	4.54369	0.999965	1.41671
ENSG00000185721.12	DRG1	0.641504	1.09999	0.931659	-1.05006	0.999965	1.11364
ENSG00000106628.10	POLD2	0.641778	-1.10639	0.244707	1.43283	0.999965	1.00766
ENSG00000138472.10	GUCA1C	0.642047	5.75111	NA	-1.29257	NA	5.41529
ENSG00000105364.13	MRPL4	0.64205	-1.12544	0.351615	1.42381	0.999965	-1.02983
ENSG00000267508.5	ZNF285	0.6421	-1.23981	0.129007	-2.56887	0.999965	1.06539
ENSG00000180574.3	AC068775.1	0.6421	1.63241	0.892681	1.40382	0.999965	-1.70364
ENSG00000254815.5	AP006284.1	0.642393	-1.44856	0.161508	4.55187	0.999965	-1.35258
ENSG00000278214.1	LINC02139	0.642404	1.99719	NA	-1.72917	NA	-4.20688
ENSG00000256188.3	TAS2R30	0.642404	-2.28768	NA	-1.47042	NA	1.61231
ENSG00000245729.2	LINC02226	0.642462	-1.73943	0.98739	-1.0401	0.999965	-1.11311
ENSG00000149658.17	YTHDF1	0.642478	-1.07383	0.756217	1.0967	0.999965	1.12701
ENSG00000160200.17	CBS	0.642628	1.38223	0.0881339	-4.87057	0.999965	1.08384
ENSG00000284229.1	MIR6848	0.642628	1.18212	0.122572	2.08044	0.999965	-1.27221
ENSG00000225255.6	LINC01297	0.642802	5.72687	NA	-1.29257	NA	4.33441
ENSG00000183632.14	TP53TG3	0.642802	5.72682	NA	1.5198	NA	3.02857
ENSG00000261408.6	TEN1-CDK3	0.642808	-1.16464	0.485316	1.4366	0.999965	-1.073
ENSG00000261529.1	AC100774.1	0.642934	-1.84916	NA	-12.9629	0.999965	2.30393
ENSG00000151655.18	ITIH2	0.643441	3.80422	NA	-1.92824	NA	3.42724
ENSG00000169696.15	ASPSCR1	0.643717	-1.14237	0.210578	1.65731	0.999965	1.1188
ENSG00000196267.12	ZNF836	0.643939	-1.14256	0.85162	1.12546	0.999965	1.04974
ENSG00000086288.11	NME8	0.643969	-1.58285	0.650802	-2.19063	0.999965	1.58235
ENSG00000243819.4	RN7SL832P	0.644003	1.34739	0.549248	1.87581	0.999965	-1.35532
ENSG00000008300.16	CELSR3	0.644084	-1.44571	0.570382	2.12619	0.787886	3.45817
ENSG00000243107.1	AC000120.1	0.644102	-1.10508	0.290651	1.38058	0.955469	1.28811
ENSG00000167755.14	KLK6	0.644162	-2.446	0.0875938	-99.5305	0.999965	1.33417
ENSG00000127511.9	SIN3B	0.644343	-1.12545	0.444199	1.35388	0.999965	-1.03552
ENSG00000224349.2	AL365226.1	0.644359	-1.95596	NA	1.38366	NA	2.00911
ENSG00000260515.1	AC034229.2	0.644384	-1.79244	0.37188	4.16073	0.306076	18.8816
ENSG00000271998.1	AC034229.3	0.644384	-1.79244	0.37188	4.16073	0.306076	18.8816
ENSG00000158488.15	CD1E	0.644384	-1.69929	0.817434	1.74072	0.999965	-1.03702
ENSG00000231842.1	AC020559.1	0.644393	-1.68004	NA	-1.41262	NA	-1.19874
ENSG00000278576.1	AL162171.3	0.644782	1.33315	0.514173	-1.92668	0.999965	-1.19806
ENSG00000152595.16	MEPE	0.645087	5.66679	NA	-1.29257	NA	2.6208
ENSG00000224029.1	AL450344.1	0.645111	1.5582	0.98212	1.04728	0.982391	-2.91902
ENSG00000104522.15	TSTA3	0.645387	1.1603	0.486633	1.42664	0.999965	-1.33098
ENSG00000130254.11	SAFB2	0.645407	1.11333	0.223323	1.49301	0.999965	1.0874
ENSG00000249456.1	AL731577.2	0.645461	1.17665	0.11411	-2.10363	0.999965	-1.13709
ENSG00000273160.1	AL359962.2	0.645551	-2.5811	NA	5.01097	0.985974	7.35026
ENSG00000227082.1	AC244021.1	0.645723	-1.45548	0.222638	3.87317	0.999965	1.00158
ENSG00000078687.17	TNRC6C	0.645878	1.22695	0.994225	-1.00714	0.999965	-1.42443
ENSG00000225339.3	AL354740.1	0.645878	1.22412	0.997724	-1.00298	0.999965	-1.36968
ENSG00000164080.13	RAD54L2	0.64605	1.08841	0.963235	-1.02139	0.999965	-1.07202
ENSG00000169750.8	RAC3	0.64653	1.36802	0.534986	1.98401	0.734384	3.19934
ENSG00000237352.3	LINC01358	0.646952	-1.39118	0.498607	2.14966	0.811938	-3.20771
ENSG00000272625.1	AP000919.4	0.646956	1.64088	0.281976	5.14169	0.999965	-2.22233
ENSG00000162851.7	TFB2M	0.647	-1.14104	0.599898	-1.29186	0.999965	-1.00375
ENSG00000228063.1	LYPLAL1-AS1	0.647236	1.51213	0.24617	-4.64132	0.999965	-1.28647
ENSG00000099977.13	DDT	0.647257	1.1039	0.482782	1.26955	0.999965	1.07927
ENSG00000265479.6	DTX2P1-UPK3BP1-PMS2P11	0.647321	-1.15485	0.835547	1.15044	0.999965	-1.01372
ENSG00000117543.20	DPH5	0.647504	-1.08594	0.194113	1.38139	0.999965	1.02664
ENSG00000118418.14	HMGN3	0.647504	1.13064	0.441426	1.37518	0.999965	1.06256
ENSG00000180104.15	EXOC3	0.648061	1.1088	0.923981	-1.05911	0.999965	-1.05388
ENSG00000127328.21	RAB3IP	0.648061	1.16577	0.940221	1.07767	0.999965	1.3411
ENSG00000266916.5	ZNF793-AS1	0.648414	-1.16634	0.119696	1.96474	0.999965	1.07904
ENSG00000138835.22	RGS3	0.648453	-1.16396	0.908672	-1.1012	0.999965	1.25663
ENSG00000271914.1	AL139286.2	0.648453	2.27913	NA	3.66149	NA	1.52838
ENSG00000145990.10	GFOD1	0.648842	-1.22164	0.301974	-1.94118	0.811938	-1.94453
ENSG00000182552.14	RWDD4	0.648947	1.10582	0.677541	1.17901	0.999965	1.15832
ENSG00000115307.16	AUP1	0.648952	-1.12371	0.274766	1.4974	0.999965	1.13621
ENSG00000279073.3	AL807752.6	0.649237	1.33855	0.616201	1.73761	0.999965	-1.2533
ENSG00000243836.5	WDR86-AS1	0.649237	1.67688	0.622698	2.62053	0.999965	-1.16159
ENSG00000111704.10	NANOG	0.64928	2.56651	NA	-2.43671	NA	2.08379
ENSG00000146066.2	HIGD2A	0.649293	1.1344	0.19555	1.64616	0.999965	-1.0275
ENSG00000134444.13	KIAA1468	0.649466	-1.18458	0.665967	-1.33229	0.970956	1.48557
ENSG00000269307.1	AC010463.1	0.649466	-1.10517	0.436849	1.30137	0.999965	-1.04335
ENSG00000105447.12	GRWD1	0.649548	1.12089	0.214177	1.54903	0.999965	-1.05911
ENSG00000179388.8	EGR3	0.649651	1.47699	0.590664	-2.17738	0.999965	-1.384
ENSG00000183092.16	BEGAIN	0.649861	1.44125	0.970986	-1.0668	0.955469	-2.51534
ENSG00000101665.8	SMAD7	0.649981	1.21753	0.657983	-1.40516	0.999965	-1.29327
ENSG00000157017.15	GHRL	0.650408	-1.34955	0.986409	1.02464	0.999965	-1.13001
ENSG00000234689.1	LINC00444	0.650706	-1.68728	NA	-2.45708	NA	2.98922
ENSG00000284008.1	MIR6511B1	0.650787	-1.29931	0.0653895	-3.98538	0.999965	-1.01484
ENSG00000261302.5	AC106779.1	0.650799	2.42278	NA	2.9816	0.999965	-5.19398
ENSG00000267114.1	AC011481.1	0.650834	-1.45898	0.465701	2.34212	0.999965	-1.89056
ENSG00000256574.7	OR13A1	0.651029	-1.38793	0.894261	-1.25959	0.999965	1.05923
ENSG00000267092.2	AC027307.1	0.651029	2.11632	NA	4.94356	NA	4.03282
ENSG00000214160.9	ALG3	0.651039	1.13917	0.082179	1.91407	0.999965	1.20894
ENSG00000172269.18	DPAGT1	0.651039	-1.12608	0.499772	1.32533	0.999965	1.10543
ENSG00000197451.11	HNRNPAB	0.651077	1.1373	0.894467	-1.09513	0.999965	1.13032
ENSG00000250331.1	LINC01340	0.651077	2.02994	NA	3.47896	NA	-2.65191
ENSG00000145428.14	RNF175	0.651215	-1.53286	0.261041	-4.6375	0.999965	-1.05185
ENSG00000237399.7	PITRM1-AS1	0.651215	1.35511	0.775335	-1.46155	0.999965	-1.69471
ENSG00000142197.12	DOPEY2	0.651248	1.27564	0.620318	1.58395	0.999965	1.08333
ENSG00000100425.18	BRD1	0.651292	-1.10274	0.977092	-1.01393	0.999965	-1.06688
ENSG00000128989.10	ARPP19	0.651737	1.10084	0.836654	-1.09938	0.999965	1.02912
ENSG00000272128.1	AP006545.2	0.651737	3.18674	NA	-1.90385	NA	2.50199
ENSG00000174562.13	KLK15	0.651737	5.49517	NA	-1.29257	NA	3.6288
ENSG00000173545.4	ZNF622	0.651876	1.08568	0.859616	1.07406	0.999965	-1.03342
ENSG00000250714.3	AC100861.2	0.652183	1.45619	0.956635	-1.1524	0.999965	1.91945
ENSG00000090520.11	DNAJB11	0.652213	-1.15936	0.407306	1.50976	0.999965	1.32924
ENSG00000204152.10	TIMM23B	0.6523	-1.1372	0.249383	-1.59539	0.999965	1.06855
ENSG00000179750.15	APOBEC3B	0.652499	1.52159	0.588053	2.34025	0.878122	3.60652
ENSG00000083896.12	YTHDC1	0.652522	1.09926	0.640681	-1.18734	0.999965	-1.0628
ENSG00000229955.1	Z98749.1	0.652713	-1.72503	NA	-2.51681	NA	1.34459
ENSG00000251273.2	LINC02228	0.652976	1.61176	0.554011	-2.86204	0.991338	2.74292
ENSG00000157833.12	GAREM2	0.653056	1.30899	0.994681	-1.00871	0.999965	-1.22684
ENSG00000154277.12	UCHL1	0.653332	1.51756	0.856152	-1.44999	0.999965	-2.19448
ENSG00000235545.1	AC103923.1	0.654049	1.50352	0.387867	3.04415	0.999965	-1.13276
ENSG00000254542.1	NAV2-AS3	0.654169	3.57699	NA	-4.38741	NA	-2.78325
ENSG00000274737.1	AC004466.2	0.654216	-1.30676	0.800097	1.34722	0.999965	1.63273
ENSG00000104689.9	TNFRSF10A	0.654622	-1.2732	0.909695	1.16683	0.999965	-1.0719
ENSG00000131668.13	BARX1	0.65512	1.7259	0.569126	-3.34121	0.999965	-1.12943
ENSG00000263307.1	AC007216.4	0.655197	-1.64262	0.954016	-1.22401	0.999965	-1.20727
ENSG00000259153.1	AC004816.1	0.655257	-1.42518	0.704199	1.73003	0.717495	3.89756
ENSG00000168913.6	ENHO	0.655303	-1.52249	0.240736	-4.87229	0.537072	6.44854
ENSG00000204388.6	HSPA1B	0.655618	-1.42658	0.58452	2.07617	0.999965	1.46805
ENSG00000284669.1	AC092053.3	0.655748	-1.46801	0.902179	-1.28964	0.999965	-1.41138
ENSG00000122376.11	FAM35A	0.656032	1.11404	0.957615	-1.0381	0.999965	-1.12051
ENSG00000175606.10	TMEM70	0.656037	1.14054	0.870851	1.11479	0.999965	-1.2642
ENSG00000272078.1	AL139423.1	0.656058	1.45182	0.542147	-2.33627	0.999965	1.00874
ENSG00000136908.17	DPM2	0.656096	1.11029	0.0846197	1.69025	0.999965	-1.01072
ENSG00000272817.1	AL359198.1	0.656096	-1.60893	0.304288	4.19672	0.999965	-1.11441
ENSG00000267783.1	AC022098.3	0.656096	-2.25359	NA	1.08469	NA	4.29425
ENSG00000262664.2	OVCA2	0.656142	1.13476	0.394328	1.43843	0.999965	1.04883
ENSG00000152270.8	PDE3B	0.656289	1.33481	0.82828	1.34851	0.999965	-1.09113
ENSG00000177182.10	CLVS1	0.656356	1.73513	0.799928	-1.89927	0.999965	1.46885
ENSG00000270580.5	PKD1P6-NPIPP1	0.656481	1.20132	0.985101	1.0172	0.999965	1.20401
ENSG00000249572.1	AC034231.1	0.656635	1.43647	0.697268	1.76806	0.946402	2.56762
ENSG00000116586.11	LAMTOR2	0.657087	-1.16853	0.270931	1.74024	0.770751	1.75207
ENSG00000261291.1	AC007906.1	0.657087	1.7066	NA	1.38788	NA	-1.62956
ENSG00000177946.5	CENPBD1	0.657408	1.13904	0.950393	-1.05969	0.999965	1.00944
ENSG00000152795.17	HNRNPDL	0.657408	-1.09765	0.970535	-1.01737	0.999965	-1.05616
ENSG00000254028.1	AC083843.1	0.657408	-2.94805	NA	6.18062	NA	1.57273
ENSG00000159339.13	PADI4	0.657418	-1.51373	0.967848	-1.09782	0.999965	-1.07598
ENSG00000031823.14	RANBP3	0.657563	1.09328	0.211049	1.42125	0.999965	-1.04108
ENSG00000131116.11	ZNF428	0.657574	1.13729	0.428904	1.42051	0.999965	-1.15427
ENSG00000216937.13	CCDC7	0.65772	-1.1685	0.812147	-1.18854	0.999965	-1.08095
ENSG00000258354.1	AC138932.2	0.65772	1.66459	0.939088	-1.29403	0.999965	2.0899
ENSG00000271781.1	AC026740.1	0.657819	-1.35244	0.592627	1.80612	0.891078	2.53214
ENSG00000140623.13	SEPTIN12	0.657888	2.8242	NA	2.00718	NA	4.20074
ENSG00000167515.10	TRAPPC2L	0.657905	1.11571	0.38114	1.38324	0.999965	-1.14276
ENSG00000259943.1	AL050341.2	0.657995	-1.20197	0.397828	1.6943	0.999965	1.35167
ENSG00000267285.1	AC004672.2	0.658195	2.62256	NA	-1.28338	NA	-3.88045
ENSG00000130766.4	SESN2	0.658286	1.16722	0.839679	-1.1643	0.999965	-1.02737
ENSG00000273797.1	AL133445.2	0.658314	1.38496	0.730892	-1.61045	0.588607	-5.63272
ENSG00000141552.17	ANAPC11	0.658357	1.14873	0.637954	1.29282	0.974454	1.38954
ENSG00000135925.8	WNT10A	0.658391	1.49241	0.788059	1.62736	0.999965	-1.19432
ENSG00000283149.1	AC068631.2	0.658739	1.15998	0.2427	1.74174	0.999965	1.33805
ENSG00000204178.9	TMEM57	0.65912	-1.10197	0.479215	-1.27685	0.999965	1.06227
ENSG00000166573.5	GALR1	0.659412	3.51946	NA	1.15417	NA	5.06881
ENSG00000257218.5	GATC	0.659545	-1.09593	0.891286	-1.06981	0.999965	-1.14387
ENSG00000257270.1	AL928654.3	0.659599	-1.56853	NA	1.23776	0.999965	2.5263
ENSG00000234807.5	LINC01135	0.659635	1.3031	0.863458	1.25109	0.912577	-2.34949
ENSG00000196366.3	C9orf163	0.659912	-1.67105	0.361298	4.54333	0.999965	-1.1148
ENSG00000258410.1	AC087386.1	0.659912	-1.57443	NA	3.44272	NA	-1.4956
ENSG00000173141.4	MRPL57	0.66001	1.1507	0.475144	1.42851	0.869112	1.55396
ENSG00000178386.12	ZNF223	0.660539	1.2284	0.838104	-1.22744	0.999965	1.02766
ENSG00000280279.1	AC240565.2	0.660539	-1.37185	0.908672	-1.22345	0.999965	-1.50336
ENSG00000114248.9	LRRC31	0.660905	-1.92631	NA	1.51263	0.981854	4.47485
ENSG00000157343.8	ARMC12	0.661095	-1.41408	0.1275	4.79312	0.999965	1.16193
ENSG00000124172.9	ATP5E	0.661095	-1.10883	0.413343	1.33919	0.999965	-1.1073
ENSG00000284064.1	MIR6834	0.661223	-1.30613	0.182681	2.58299	0.998399	-2.09952
ENSG00000225535.6	LINC01393	0.661347	1.32579	0.910822	1.18742	0.455659	-8.51248
ENSG00000197191.4	CYSRT1	0.661379	1.37125	0.959945	1.0991	0.934867	2.38651
ENSG00000035141.7	FAM136A	0.661817	1.13534	0.676462	1.24171	0.999965	1.25139
ENSG00000262712.1	AC012676.1	0.662045	1.22913	0.282688	2.0432	0.999965	-1.53755
ENSG00000119283.15	TRIM67	0.662315	2.35916	0.0530641	83.0233	0.999965	1.90583
ENSG00000188760.10	TMEM198	0.662315	1.30263	0.898733	1.2048	0.999965	1.06549
ENSG00000197157.10	SND1	0.662315	-1.08858	0.940508	1.04384	0.999965	-1.03664
ENSG00000274620.1	MIR378J	0.662315	-1.43431	NA	-1.69782	0.999965	-2.00453
ENSG00000142676.12	RPL11	0.662334	-1.11637	0.25236	1.50703	0.968738	-1.30918
ENSG00000170832.12	USP32	0.662334	1.0691	0.0877997	-1.40326	0.923663	1.2148
ENSG00000180822.11	PSMG4	0.662334	1.14443	0.293444	1.59789	0.999965	-1.22721
ENSG00000204709.4	LINC01556	0.662334	3.14603	NA	6.43326	NA	-3.18627
ENSG00000149084.12	HSD17B12	0.662369	-1.15394	0.43409	-1.48143	0.999965	1.21543
ENSG00000070831.15	CDC42	0.66241	1.07763	0.821108	-1.08459	0.999965	1.03996
ENSG00000187037.8	GPR141	0.66241	1.7723	0.950215	1.29674	0.999965	1.06539
ENSG00000197054.11	ZNF763	0.662441	-1.21781	0.835547	1.22172	0.999965	1.33655
ENSG00000261312.1	AC002550.1	0.66258	-1.58834	0.879307	1.4065	0.999965	2.44341
ENSG00000175970.10	UNC119B	0.662612	-1.14039	0.909039	1.0903	0.965212	-1.38372
ENSG00000204929.12	AC007389.1	0.662612	-1.61737	0.924736	1.29898	0.999965	1.81877
ENSG00000052802.12	MSMO1	0.662708	1.25693	0.956635	1.09422	0.747859	2.33688
ENSG00000198169.8	ZNF251	0.662708	-1.15332	0.503956	1.41545	0.942957	-1.4679
ENSG00000236833.1	AC024560.1	0.662708	1.6996	0.129696	11.4307	0.999965	1.09977
ENSG00000197616.11	MYH6	0.662708	3.51935	0.193478	149.545	0.999965	4.97211
ENSG00000159459.11	UBR1	0.662708	-1.13416	0.215409	-1.64911	0.999965	1.15485
ENSG00000100591.7	AHSA1	0.662708	-1.08689	0.642372	1.16761	0.999965	1.08342
ENSG00000159082.17	SYNJ1	0.662708	-1.23426	0.684716	-1.42211	0.999965	1.24134
ENSG00000182511.11	FES	0.662712	-1.2582	0.887589	1.19086	0.999965	-1.06969
ENSG00000086062.12	B4GALT1	0.662737	1.19214	0.304241	1.82833	0.977774	1.51168
ENSG00000257642.1	KCCAT198	0.662756	3.99539	NA	6.85985	NA	1.0214
ENSG00000260796.1	AC145285.4	0.663208	1.37101	0.380284	2.47931	0.999965	1.36995
ENSG00000101350.7	KIF3B	0.663342	1.0726	0.23441	-1.30932	0.999965	-1.07486
ENSG00000277476.1	AC005332.8	0.663489	-1.17337	0.400363	1.58927	0.999965	-1.16132
ENSG00000196460.12	RFX8	0.663537	1.47662	0.997606	-1.0065	0.999965	1.11397
ENSG00000100403.11	ZC3H7B	0.663573	1.1074	0.923981	1.06098	0.999965	-1.18554
ENSG00000037637.10	FBXO42	0.663888	1.09409	0.741848	1.13844	0.999965	1.02072
ENSG00000117408.10	IPO13	0.664306	1.10696	0.436069	1.32226	0.999965	1.10843
ENSG00000259784.1	AC093525.1	0.664397	1.11832	0.327013	1.44865	0.999965	-1.2055
ENSG00000152464.14	RPP38	0.6645	1.07838	0.53826	1.18769	0.732173	1.34523
ENSG00000268472.2	AP002884.5	0.664755	1.73929	NA	-10.6977	0.999965	-1.82746
ENSG00000178722.12	C5orf64	0.664891	-2.2995	NA	-26.0652	0.999965	-1.31498
ENSG00000284393.1	AC092111.3	0.66514	-1.32754	0.566825	1.84412	0.999965	-1.56016
ENSG00000206560.11	ANKRD28	0.665539	1.14962	0.609083	-1.32406	0.928776	1.48839
ENSG00000125691.12	RPL23	0.665556	1.11742	0.495092	1.31941	0.999965	-1.24949
ENSG00000186501.14	TMEM222	0.665708	1.096	0.357607	1.33556	0.999965	-1.1169
ENSG00000112511.17	PHF1	0.665843	1.17372	0.311271	1.73034	0.999965	-1.27788
ENSG00000272146.5	ARF4-AS1	0.665843	-1.2217	0.958	1.06751	0.999965	-1.54344
ENSG00000163577.7	EIF5A2	0.666215	1.25534	0.780878	-1.33608	0.999965	-1.41048
ENSG00000261063.1	AC009139.2	0.666466	-2.27523	NA	2.49653	NA	9.76813
ENSG00000163931.15	TKT	0.666524	-1.12055	0.959301	-1.03658	0.999965	1.09335
ENSG00000037241.7	RPL26L1	0.666572	1.12789	0.97974	1.01555	0.999965	1.10338
ENSG00000040633.12	PHF23	0.666582	-1.09422	0.604816	1.20066	0.999965	1.00702
ENSG00000227388.2	AL133410.1	0.666618	-1.23175	0.909695	1.14438	0.999965	1.0616
ENSG00000089818.17	NECAP1	0.666664	-1.11121	0.761054	1.15515	0.999965	1.10756
ENSG00000156395.12	SORCS3	0.666679	1.76859	NA	-1.70586	0.999965	-2.12719
ENSG00000272070.1	AC005618.1	0.666731	1.45357	0.3645	3.20596	0.999965	2.02162
ENSG00000006659.12	LGALS14	0.666731	-2.73973	NA	12.9798	0.999965	1.12691
ENSG00000167799.9	NUDT8	0.666794	-1.21669	0.431179	1.72127	0.999965	1.06392
ENSG00000178035.11	IMPDH2	0.666794	1.10649	0.960585	-1.03003	0.999965	-1.2155
ENSG00000260231.1	JHDM1D-AS1	0.666796	-1.22879	0.181582	2.39447	0.999965	1.20584
ENSG00000232653.8	GOLGA8N	0.666936	1.27043	0.762209	-1.38595	0.999965	1.21137
ENSG00000262730.1	AC104581.3	0.66698	-1.13226	0.950489	1.05788	0.999965	1.29043
ENSG00000213901.10	SLC23A3	0.667016	-1.25415	0.750591	1.37487	0.999965	-1.12263
ENSG00000107872.12	FBXL15	0.667027	-1.12986	0.156397	1.72088	0.935406	-1.40515
ENSG00000203645.2	LINC00501	0.667028	-1.68617	NA	-1.6065	0.999965	-2.82593
ENSG00000198755.10	RPL10A	0.667056	-1.13425	0.671795	1.24774	0.958083	-1.37818
ENSG00000167792.11	NDUFV1	0.667196	1.12727	0.34065	1.47905	0.999965	-1.09822
ENSG00000260060.1	AC009088.1	0.667303	-1.31136	0.689977	-1.55332	0.999965	-1.72987
ENSG00000196295.11	AC005154.1	0.667486	-1.15956	0.729237	1.25098	0.999965	-1.07246
ENSG00000072803.17	FBXW11	0.667662	-1.10342	0.596295	-1.22636	0.999965	-1.07772
ENSG00000127616.17	SMARCA4	0.667834	-1.10033	0.201273	-1.484	0.999965	1.0713
ENSG00000143393.16	PI4KB	0.667983	1.08768	0.32826	1.32451	0.999965	1.11166
ENSG00000122543.10	OCM	0.66809	-1.49653	0.799039	1.59151	0.930246	-4.16733
ENSG00000227050.1	AL512288.1	0.668243	2.64478	NA	30.296	NA	1.64944
ENSG00000116455.13	WDR77	0.668294	-1.10705	0.746078	1.15827	0.928313	1.34307
ENSG00000120800.4	UTP20	0.668379	-1.10646	0.160645	-1.56618	0.999965	1.11859
ENSG00000232618.1	AL355304.1	0.668379	-1.24495	0.769552	1.32144	0.999965	-1.07654
ENSG00000266421.3	MIR4451	0.668478	-1.43149	0.0513762	6.71498	0.999965	-1.9225
ENSG00000103528.16	SYT17	0.668495	1.36083	0.572297	1.96179	0.999965	1.52525
ENSG00000130518.16	KIAA1683	0.668661	-1.33436	0.574967	1.87313	0.999965	-1.66336
ENSG00000263823.1	AC009831.1	0.668661	-1.24264	0.609055	1.53798	0.999965	-1.0434
ENSG00000128908.15	INO80	0.668664	1.07652	0.697907	-1.12919	0.999965	-1.12828
ENSG00000227210.1	AC079145.1	0.66876	2.36487	NA	-2.04599	NA	2.42802
ENSG00000170606.14	HSPA4	0.668804	1.09456	0.710551	-1.1556	0.999965	-1.00129
ENSG00000265496.5	AC100778.4	0.668804	-1.41901	NA	2.80959	0.999965	-1.23171
ENSG00000182774.10	RPS17	0.668825	-1.12139	0.519791	1.31727	0.855103	-1.45444
ENSG00000272815.1	AC098850.5	0.669308	-1.63438	0.556542	-3.03101	0.999965	2.04618
ENSG00000259399.1	TGIF2-C20orf24	0.669423	1.1216	0.689182	1.21389	0.997434	1.28015
ENSG00000250602.5	AC093535.1	0.669518	-1.95868	NA	2.60666	NA	-1.57136
ENSG00000122728.6	TAF1L	0.669641	-1.33923	0.251485	-3.04746	0.999965	1.47065
ENSG00000259818.1	AL606760.3	0.669817	-1.70784	NA	-1.6038	NA	-1.16693
ENSG00000168591.15	TMUB2	0.669971	-1.09611	0.255466	1.41601	0.999965	1.1144
ENSG00000276282.1	AC022960.2	0.670352	1.74726	NA	-1.14209	NA	1.33833
ENSG00000260743.1	AC007823.1	0.670455	-1.27041	0.961544	-1.06499	0.787886	-3.12022
ENSG00000273184.1	AC010655.4	0.670708	1.14839	0.934378	-1.07847	0.934867	1.48175
ENSG00000166913.12	YWHAB	0.670713	1.12925	0.908379	1.08598	0.813875	1.53142
ENSG00000133706.17	LARS	0.670745	-1.07946	0.261875	-1.3335	0.999965	-1.08926
ENSG00000254485.5	AC026191.1	0.670779	-1.24707	0.946922	1.10922	0.883698	2.04175
ENSG00000271992.1	AL354872.2	0.671519	1.71908	NA	1.35716	NA	1.21864
ENSG00000246465.1	AC138904.1	0.671526	-1.77514	0.593141	3.25841	0.770751	8.50265
ENSG00000258088.1	AC078820.1	0.671599	2.64482	NA	1.85571	NA	9.90564
ENSG00000230124.6	ACBD6	0.671635	1.09663	0.616465	1.20431	0.544075	1.53214
ENSG00000284678.1	AL033527.4	0.671708	1.5884	0.554088	2.68776	0.999965	2.28971
ENSG00000182118.7	FAM89A	0.671935	1.28791	0.568419	1.75339	0.999965	-1.01339
ENSG00000267765.1	AC100793.3	0.672224	1.5474	0.95865	-1.15297	0.999965	-1.30569
ENSG00000140839.11	CLEC18B	0.672305	-1.3037	0.377281	2.1997	0.999965	-1.30363
ENSG00000007255.10	TRAPPC6A	0.672509	-1.16021	0.320353	1.66456	0.999965	1.26235
ENSG00000272541.1	AL021368.3	0.67251	1.89038	0.846891	1.8654	0.999965	-1.41053
ENSG00000140678.16	ITGAX	0.672582	-1.48797	0.957615	-1.16188	0.999965	-1.13084
ENSG00000100216.5	TOMM22	0.672709	1.08973	0.618535	1.18883	0.999965	-1.03473
ENSG00000002549.12	LAP3	0.672782	-1.1378	0.704216	-1.23685	0.999965	1.07679
ENSG00000169217.8	CD2BP2	0.673232	-1.07868	0.520256	1.20215	0.996613	-1.18122
ENSG00000258454.1	AC016526.2	0.673232	1.42899	0.810006	-1.51761	0.999965	1.1533
ENSG00000250061.5	AC091976.1	0.673232	-2.57081	NA	-1.27782	NA	4.31411
ENSG00000262619.1	LINC00621	0.673232	2.88334	NA	-7.49997	NA	-1.14875
ENSG00000136463.7	TACO1	0.673287	-1.12741	0.440897	1.39792	0.999965	1.2677
ENSG00000060982.14	BCAT1	0.673318	-1.54201	0.834855	-1.58085	0.999965	-1.17901
ENSG00000196743.8	GM2A	0.673482	-1.22637	0.860789	-1.20643	0.999965	-1.00412
ENSG00000137817.16	PARP6	0.673952	1.11994	0.756982	1.17385	0.999965	-1.15872
ENSG00000273112.1	AL590385.2	0.673988	1.34227	0.704186	1.62477	0.999965	1.11376
ENSG00000166902.4	MRPL16	0.674008	-1.11223	0.969465	1.02237	0.999965	1.11067
ENSG00000164404.8	GDF9	0.6741	1.30305	0.44118	2.08191	0.999965	1.31061
ENSG00000165275.9	TRMT10B	0.674111	-1.12327	0.775486	1.16718	0.999965	-1.02436
ENSG00000131849.11	ZNF132	0.674111	1.23256	0.809766	-1.27912	0.999965	1.02462
ENSG00000270140.1	AC005520.3	0.674111	-1.73693	NA	-4.69069	0.999965	1.77397
ENSG00000248138.5	AC097515.1	0.674111	2.35918	NA	6.43471	NA	3.97474
ENSG00000166226.12	CCT2	0.674269	1.11649	0.847291	-1.11626	0.999965	-1.03322
ENSG00000116984.12	MTR	0.674656	1.113	0.242033	-1.52243	0.999965	-1.03114
ENSG00000274312.1	AC015722.2	0.674684	2.9199	NA	-4.42528	NA	1.44985
ENSG00000171067.10	C11orf24	0.674804	-1.10926	0.141808	1.62556	0.999965	-1.23502
ENSG00000225973.3	PIGBOS1	0.675057	-1.07551	0.0824883	1.46673	0.963937	-1.21109
ENSG00000160472.4	TMEM190	0.675086	-2.94792	NA	-2.91577	NA	7.30412
ENSG00000198964.13	SGMS1	0.675236	-1.13942	0.322022	-1.56923	0.999965	1.15065
ENSG00000260493.1	AC011773.4	0.675236	-1.52136	0.720675	1.89234	0.999965	1.67691
ENSG00000275580.1	AC022306.2	0.675237	1.30283	0.680136	1.57528	0.999965	-1.43673
ENSG00000280474.1	AL356481.2	0.675321	-1.54112	NA	-2.77085	NA	1.35425
ENSG00000198553.8	KCNRG	0.675555	-1.17218	0.791144	-1.22091	0.999965	-1.09667
ENSG00000163738.18	MTHFD2L	0.675622	1.11149	0.478714	1.32	0.999965	1.14753
ENSG00000272476.1	AL024507.2	0.675639	-1.28651	0.987266	-1.02087	0.999965	1.64809
ENSG00000267898.1	AC026803.2	0.675771	-1.57984	NA	-1.31555	0.936083	-4.81483
ENSG00000227012.2	LINC02527	0.675828	4.49756	NA	-1.92825	NA	2.95461
ENSG00000254469.7	AP002495.1	0.675832	1.13007	0.96383	1.03315	0.999965	-1.17561
ENSG00000283795.1	MIR4426	0.67614	1.2523	0.629308	1.54603	0.614905	-3.04967
ENSG00000166123.13	GPT2	0.676209	-1.32668	0.413343	2.30715	0.999965	-1.16753
ENSG00000124657.1	OR2B6	0.676447	-1.88049	0.403169	5.82442	0.955469	5.46863
ENSG00000011083.8	SLC6A7	0.676514	-2.46077	NA	-1.64321	NA	3.33717
ENSG00000136193.16	SCRN1	0.676773	1.23794	0.654498	1.49427	0.999965	-1.27157
ENSG00000264920.1	AC018521.5	0.676773	1.21866	0.861663	1.20003	0.999965	1.08692
ENSG00000258695.2	AC005225.3	0.676822	-1.56534	NA	1.96206	0.999965	-1.17803
ENSG00000188321.13	ZNF559	0.676844	1.138	0.912715	1.08924	0.999965	-1.0815
ENSG00000137752.23	CASP1	0.67695	-1.23542	0.540052	1.65031	0.999965	-1.12767
ENSG00000152683.14	SLC30A6	0.67695	-1.12611	0.883361	-1.10094	0.999965	1.19363
ENSG00000215014.4	AL645728.1	0.67695	1.23457	0.969138	1.04668	0.999965	1.23381
ENSG00000260778.5	AC009065.4	0.677021	1.23883	0.215471	2.37763	0.999965	1.00214
ENSG00000205018.2	AC092384.1	0.677061	1.5628	0.748504	1.91322	0.681448	-8.87236
ENSG00000103226.17	NOMO3	0.677282	1.25053	0.72033	1.42847	0.999965	1.55034
ENSG00000135090.13	TAOK3	0.677386	-1.13297	0.892474	1.10108	0.999965	1.00377
ENSG00000040608.13	RTN4R	0.677386	1.45421	0.901506	-1.31056	0.999965	-1.2013
ENSG00000272308.1	AC104113.1	0.677712	1.29676	0.418193	2.06748	0.923663	-2.50278
ENSG00000221821.3	C6orf226	0.677854	-1.1749	0.231636	1.90897	0.912577	1.64655
ENSG00000198087.7	CD2AP	0.677879	1.25487	0.556025	-1.69253	0.999965	1.27707
ENSG00000205867.3	KRTAP5-2	0.678065	-2.88082	NA	-14.5874	NA	4.22524
ENSG00000188747.8	NOXA1	0.678231	1.19878	0.87737	1.16616	0.999965	-1.17801
ENSG00000166471.10	TMEM41B	0.678239	1.16808	0.956455	1.06694	0.999965	1.2848
ENSG00000260316.2	AL008727.1	0.678262	1.35205	0.39895	2.45322	0.999965	1.50154
ENSG00000198730.7	CTR9	0.678347	1.09838	0.677541	1.18273	0.999965	1.03705
ENSG00000169495.4	HTRA4	0.67836	-1.42033	0.781735	1.57589	0.858346	3.24629
ENSG00000276603.1	AL109614.1	0.678368	1.39471	0.305607	-3.34228	0.999965	-1.82076
ENSG00000272057.1	AC016575.1	0.678368	-2.06244	NA	4.50576	NA	-1.18085
ENSG00000165716.10	FAM69B	0.678371	-1.39537	0.837269	-1.42406	0.999965	-1.41481
ENSG00000260805.2	AC092803.2	0.678485	1.31042	0.0800736	4.29596	0.999965	1.64104
ENSG00000203739.3	AL645568.1	0.678542	-1.1901	0.909695	1.12478	0.999965	-1.0225
ENSG00000274354.1	AC105105.4	0.678542	3.778	NA	2.32952	NA	1.01766
ENSG00000131389.16	SLC6A6	0.678602	-1.17523	0.436738	-1.58967	0.999965	1.10989
ENSG00000143486.15	EIF2D	0.678677	-1.06612	0.237748	1.29143	0.999965	-1.10501
ENSG00000170917.13	NUDT6	0.67872	-1.19291	0.755907	1.28728	0.999965	1.16819
ENSG00000273356.1	LINC02019	0.67872	1.22018	0.835349	1.23377	0.999965	-1.11511
ENSG00000170322.14	NFRKB	0.678852	-1.07988	0.967397	1.01899	0.999965	1.07601
ENSG00000149196.15	HIKESHI	0.678925	-1.10185	0.887589	1.08033	0.999965	1.05216
ENSG00000225556.1	C2CD4D	0.679186	1.47685	0.225328	4.70555	0.812787	3.98354
ENSG00000232504.4	ST3GAL5-AS1	0.679277	-1.47851	0.616443	2.20833	0.999965	-1.21206
ENSG00000204227.4	RING1	0.679287	-1.08432	0.163546	1.44596	0.999965	-1.10793
ENSG00000100083.18	GGA1	0.679357	-1.13576	0.07346	2.02621	0.999965	1.092
ENSG00000197816.13	CCDC180	0.679386	1.26748	0.103583	3.3878	0.999965	-1.05229
ENSG00000276768.1	AL121890.2	0.67939	1.53859	NA	1.33031	NA	-1.66076
ENSG00000188186.10	LAMTOR4	0.67947	1.18158	0.25083	1.92722	0.999965	1.2129
ENSG00000160179.18	ABCG1	0.679553	1.28009	0.357058	2.26022	0.999965	-1.12405
ENSG00000166262.15	FAM227B	0.679606	1.18155	0.819891	1.21077	0.996613	-1.46007
ENSG00000136404.15	TM6SF1	0.679606	1.39786	0.893538	1.29513	0.999965	-1.42562
ENSG00000197958.12	RPL12	0.679804	1.14275	0.897575	1.10585	0.999965	-1.27212
ENSG00000260618.1	AC025917.1	0.679804	-2.8146	NA	1.23721	NA	7.0284
ENSG00000271871.1	AC005740.4	0.679968	-1.36288	0.288048	2.97432	0.694717	-5.68485
ENSG00000259409.1	AC021755.2	0.679968	-1.62159	NA	1.92421	0.93904	-5.10129
ENSG00000144802.11	NFKBIZ	0.680008	1.24524	0.696391	-1.45721	0.999965	1.19389
ENSG00000224149.1	AC099786.2	0.680106	2.27677	NA	-12.9885	NA	-10.2149
ENSG00000109736.14	MFSD10	0.680199	-1.1245	0.192965	1.66541	0.999965	-1.15769
ENSG00000276071.1	AC074138.1	0.680222	-1.37873	0.933941	1.18592	0.999965	1.73597
ENSG00000275665.1	AC006449.3	0.680796	1.47872	0.957615	1.16665	0.999965	-1.71097
ENSG00000225231.1	LINC02470	0.681052	2.37736	0.81645	-2.79307	0.999965	-3.6431
ENSG00000274895.1	AC011700.1	0.681183	2.55758	0.113512	92.0931	0.999965	-1.00172
ENSG00000163510.13	CWC22	0.681183	-1.05796	0.423353	-1.18079	0.999965	1.06197
ENSG00000261915.6	AC026954.2	0.681374	-1.11265	0.575962	1.27242	0.999965	-1.05948
ENSG00000152291.13	TGOLN2	0.681431	-1.0583	0.794602	1.07484	0.999965	1.0082
ENSG00000146955.10	RAB19	0.681442	-1.43996	0.686986	1.88498	0.976161	2.52666
ENSG00000197694.15	SPTAN1	0.681442	1.12203	0.461243	-1.37627	0.999965	-1.1182
ENSG00000103023.11	PRSS54	0.681664	2.64482	NA	1.85832	NA	12.1821
ENSG00000011275.18	RNF216	0.681691	1.17947	0.951163	1.08065	0.999965	-1.37983
ENSG00000161970.12	RPL26	0.681704	1.12886	0.747928	1.19896	0.980177	-1.34875
ENSG00000222012.1	AC005481.1	0.681704	-1.59607	0.968513	1.11092	0.999965	1.29475
ENSG00000162825.16	NBPF20	0.681803	-1.1239	0.787311	-1.1635	0.917948	1.44131
ENSG00000101019.21	UQCC1	0.681803	1.05854	0.339013	1.21409	0.999965	1.13005
ENSG00000134910.12	STT3A	0.681803	1.16063	0.748032	1.24957	0.999965	1.07889
ENSG00000104953.19	TLE6	0.681811	1.24063	0.921579	-1.14438	0.981854	1.68043
ENSG00000247228.2	AC009060.1	0.68186	1.65634	NA	4.24894	0.999965	1.14607
ENSG00000167986.13	DDB1	0.68202	1.05343	0.999233	-1.00019	0.999965	-1.02418
ENSG00000109381.19	ELF2	0.682183	1.07828	0.711209	1.13335	0.999965	1.05859
ENSG00000251576.1	LINC01267	0.682273	1.82874	NA	1.77888	0.991338	-4.69755
ENSG00000230435.1	AC004160.2	0.682575	-2.30568	0.23885	23.6817	0.970956	8.5307
ENSG00000121542.11	SEC22A	0.682618	1.08433	0.84693	1.08618	0.964916	1.23821
ENSG00000267219.1	AC010504.1	0.682676	1.42112	0.357607	2.98207	0.739895	3.89587
ENSG00000082153.17	BZW1	0.682863	1.17239	0.604934	-1.40533	0.999965	1.29644
ENSG00000268309.1	AC008764.3	0.682863	2.07285	NA	-6.35259	NA	-2.22821
ENSG00000274461.1	AL391425.1	0.6829	2.92832	NA	-1.57672	NA	-8.52741
ENSG00000172667.10	ZMAT3	0.683414	1.12178	0.573223	1.30008	0.999965	-1.08211
ENSG00000169704.4	GP9	0.683702	4.72262	NA	-1.29256	NA	4.64034
ENSG00000154438.7	ASZ1	0.683702	4.72244	NA	13.233	NA	2.0893
ENSG00000135253.13	KCP	0.683769	1.34648	0.219385	3.47913	0.999965	-1.4345
ENSG00000163249.11	CCNYL1	0.683883	1.1369	0.940557	-1.0717	0.999965	1.22559
ENSG00000233215.5	LINC01687	0.683883	4.7175	NA	-1.29256	0.999965	9.14387
ENSG00000213588.5	ZBTB9	0.684149	-1.12854	0.720394	1.21739	0.999965	1.10732
ENSG00000235665.5	LINC00298	0.684204	3.03143	NA	2.14762	NA	-3.11886
ENSG00000277218.1	AL139123.1	0.684255	1.53834	0.18843	5.86871	0.967437	-3.83828
ENSG00000160781.15	PAQR6	0.684328	1.28167	0.523477	1.85848	0.999965	1.54004
ENSG00000112599.8	GUCA1B	0.684443	-1.15418	0.906893	1.10495	0.892825	-1.65186
ENSG00000243667.6	WDR92	0.684449	-1.13444	0.338689	1.54554	0.999965	1.07595
ENSG00000108406.9	DHX40	0.684449	1.09948	0.444756	-1.31396	0.999965	1.20203
ENSG00000226711.6	FAM66C	0.684449	1.22606	0.941218	1.11508	0.999965	-1.02268
ENSG00000196262.13	PPIA	0.684899	-1.07212	0.661929	1.1413	0.999965	1.06888
ENSG00000254718.6	AL157756.1	0.684998	-1.3999	0.251334	3.50131	0.935179	2.72157
ENSG00000124786.9	SLC35B3	0.684998	-1.09868	0.911512	1.06658	0.999965	-1.02602
ENSG00000231613.1	AC099568.1	0.68517	-1.85094	NA	3.38781	0.999965	-1.92141
ENSG00000260001.6	TGFBR3L	0.685176	1.50885	0.561576	2.60036	0.999965	1.6154
ENSG00000057757.9	PITHD1	0.685195	1.06886	0.879323	1.05854	0.999965	-1.12109
ENSG00000269547.1	AC011455.3	0.685721	-1.10112	0.357728	1.38096	0.999965	-1.15673
ENSG00000231156.1	AC093702.1	0.685858	3.16338	NA	-1.92823	NA	5.33314
ENSG00000263655.1	AC090125.1	0.685897	2.35884	0.778918	3.18967	0.999965	1.24027
ENSG00000196865.4	NHLRC2	0.686083	1.126	0.383336	-1.46495	0.999965	1.00137
ENSG00000198863.7	RUNDC1	0.686399	-1.12312	0.432177	1.40979	0.999965	1.28683
ENSG00000172005.10	MAL	0.686646	1.41702	0.237786	4.18025	0.999965	-2.09246
ENSG00000153989.7	NUS1	0.686646	-1.14818	0.795878	-1.195	0.999965	1.0074
ENSG00000273073.1	AC073869.3	0.686646	-1.57559	NA	1.89877	0.999965	-2.95965
ENSG00000130024.14	PHF10	0.687028	-1.09906	0.879849	-1.08432	0.999965	1.01405
ENSG00000174177.12	CTU2	0.687189	-1.12481	0.364051	1.479	0.999965	-1.03375
ENSG00000168924.14	LETM1	0.68721	-1.12998	0.955858	1.05659	0.999965	-1.02956
ENSG00000129518.8	EAPP	0.687236	1.08009	0.439647	1.25286	0.999965	-1.00346
ENSG00000247877.6	AC021086.1	0.687556	-1.46114	0.957129	-1.15981	0.999965	1.23179
ENSG00000249786.7	EAF1-AS1	0.687697	1.16176	0.922317	1.09748	0.999965	1.02123
ENSG00000272173.1	U47924.2	0.687771	-1.2447	0.697582	1.45641	0.999965	1.63488
ENSG00000197728.9	RPS26	0.687843	-1.21622	0.59765	1.5388	0.999965	1.02109
ENSG00000177042.14	TMEM80	0.687977	-1.17034	0.0991892	2.31368	0.999965	-1.16844
ENSG00000231605.5	LINC01363	0.688086	4.34153	NA	-1.92825	NA	2.35242
ENSG00000186446.11	ZNF501	0.688093	-1.26449	0.969418	-1.053	0.999965	-1.20536
ENSG00000100197.20	CYP2D6	0.688214	-1.26455	0.386632	2.10471	0.999965	1.11213
ENSG00000271555.1	AC113139.1	0.688301	-1.61169	NA	1.21508	0.813244	5.68446
ENSG00000109323.8	MANBA	0.688384	1.14892	0.617264	-1.34271	0.999965	-1.25047
ENSG00000265820.1	MIR3177	0.688384	-1.64385	NA	1.07716	NA	-2.73721
ENSG00000261886.1	AC005670.1	0.688448	-2.22196	NA	1.52253	NA	4.95316
ENSG00000149809.14	TM7SF2	0.688617	1.26259	0.680491	1.53212	0.999965	1.01303
ENSG00000227200.1	AL162724.1	0.688729	1.53025	0.898733	1.37875	0.999965	1.59314
ENSG00000211513.5	MIR320E	0.689423	-1.18873	0.252408	1.94658	0.996613	-1.55308
ENSG00000170473.16	PYM1	0.689526	-1.12709	0.370067	1.48769	0.999965	1.17058
ENSG00000180773.14	SLC36A4	0.689588	-1.11472	0.12986	-1.7258	0.999965	1.07856
ENSG00000237879.1	LINC00398	0.6896	-1.561	0.955928	1.21084	0.999965	1.20581
ENSG00000254401.1	AC111188.1	0.689785	1.80836	NA	1.42373	0.934867	-7.23884
ENSG00000196873.15	CBWD3	0.689849	-1.19093	0.707701	-1.34887	0.978597	1.56103
ENSG00000260976.1	LINC01633	0.690033	4.5869	0.975692	-1.29256	0.999965	20.5675
ENSG00000211851.1	TRAJ38	0.690146	1.53053	0.195703	6.01503	0.787886	-7.16898
ENSG00000267672.1	AC010632.2	0.690146	1.3607	0.394905	2.49284	0.934867	2.48365
ENSG00000177868.11	SVBP	0.690146	-1.10546	0.818763	1.12674	0.999965	1.17301
ENSG00000138095.18	LRPPRC	0.690177	-1.06392	0.336039	-1.24516	0.999965	1.06827
ENSG00000136758.18	YME1L1	0.690261	-1.07011	0.664135	-1.13893	0.999965	1.10978
ENSG00000230626.4	AC011005.1	0.690274	1.23374	0.833	1.24643	0.828046	-2.62693
ENSG00000150401.14	DCUN1D2	0.690274	1.10422	0.947432	-1.05218	0.999965	-1.12374
ENSG00000134183.11	GNAT2	0.690513	1.35792	NA	-1.86124	0.999965	1.65091
ENSG00000250519.6	AP002784.1	0.690549	2.50321	NA	-1.09752	NA	1.66146
ENSG00000268649.5	AL132655.2	0.690578	-1.56528	0.354932	4.14529	0.955469	-4.59968
ENSG00000100075.9	SLC25A1	0.690763	1.09467	0.577785	1.23259	0.999965	1.01733
ENSG00000275393.1	AC018695.6	0.691292	-1.41558	0.231006	4.23826	0.999965	-1.15535
ENSG00000228923.1	AP000355.1	0.691595	-1.65476	NA	-1.55077	NA	2.46398
ENSG00000185261.14	KIAA0825	0.691891	1.20518	0.140918	-2.53231	0.999965	1.09095
ENSG00000139537.10	CCDC65	0.691899	1.41565	0.431179	2.80465	0.999965	-2.13598
ENSG00000204396.10	VWA7	0.691919	1.29558	0.921181	1.18299	0.999965	-1.64397
ENSG00000258999.1	AL136040.1	0.691919	-1.39039	0.956455	1.14321	0.999965	-1.25644
ENSG00000108010.11	GLRX3	0.691932	1.09275	0.458247	-1.29087	0.999965	-1.15899
ENSG00000090989.17	EXOC1	0.691932	1.10099	0.644906	-1.21447	0.999965	1.1903
ENSG00000118495.18	PLAGL1	0.691932	1.17323	0.866471	-1.16323	0.999965	-1.07379
ENSG00000284375.1	MIR19B1	0.691932	1.9258	NA	-2.29962	NA	-1.03987
ENSG00000253395.1	AP003469.2	0.692139	1.49791	0.987309	-1.03548	0.999965	-1.22219
ENSG00000268584.1	AC073389.1	0.692213	1.25266	0.228561	2.53581	0.999965	1.0715
ENSG00000215045.8	GRID2IP	0.692234	-1.29859	0.950454	-1.13641	0.999965	1.12087
ENSG00000279232.2	AC008522.1	0.692269	1.32457	0.923981	1.18736	0.999965	-1.15633
ENSG00000260526.1	AC109347.1	0.69231	1.25171	0.768621	1.37781	0.999965	-1.10871
ENSG00000171496.4	OR1L8	0.692676	-1.7575	NA	-3.44691	0.999965	2.8607
ENSG00000058453.16	CROCC	0.692724	-1.11753	0.677541	1.23089	0.999965	-1.09442
ENSG00000101353.14	MROH8	0.693166	-1.22945	0.745136	-1.38025	0.999965	-1.08707
ENSG00000173809.17	TDRD12	0.693166	-1.49038	0.892789	-1.37759	0.999965	1.37262
ENSG00000223356.1	AL590666.1	0.693166	1.30059	0.988762	-1.02067	0.999965	-1.2731
ENSG00000143452.15	HORMAD1	0.693192	-1.64781	0.967722	1.13306	0.900196	5.26573
ENSG00000264500.1	MIR3124	0.693192	2.41544	NA	5.06611	NA	-3.37974
ENSG00000231896.1	AC019185.2	0.69342	2.36124	NA	-2.19734	NA	-3.93674
ENSG00000175390.13	EIF3F	0.693474	-1.1095	0.679163	1.21437	0.999965	-1.20638
ENSG00000267225.1	WDR7-OT1	0.693617	-1.16024	0.896368	1.12308	0.999965	1.13825
ENSG00000124357.12	NAGK	0.693788	-1.11014	0.558177	1.28848	0.976781	1.31602
ENSG00000204149.10	AGAP6	0.693788	-1.12323	0.894261	1.0977	0.999965	1.04331
ENSG00000101440.9	ASIP	0.693788	1.42849	0.985101	1.03691	0.999965	-1.99773
ENSG00000237429.1	BX293535.1	0.693891	1.51269	0.338924	4.16898	0.999965	-1.47876
ENSG00000059804.15	SLC2A3	0.694342	-1.36421	0.906893	1.25738	0.999965	1.14337
ENSG00000204248.10	COL11A2	0.694375	-1.24367	0.475144	1.83949	0.996613	1.66629
ENSG00000278627.1	AC005962.2	0.694543	-1.39863	0.391927	2.77805	0.999965	1.06483
ENSG00000112782.15	CLIC5	0.694586	1.32268	0.957615	1.11865	0.999965	-1.85558
ENSG00000260460.1	AL365181.1	0.694693	2.35919	NA	2.01737	NA	5.56887
ENSG00000120694.19	HSPH1	0.694719	1.14567	0.898905	-1.11161	0.999965	1.25258
ENSG00000180720.7	CHRM4	0.694724	1.39907	0.740347	1.68721	0.999965	-1.84376
ENSG00000126251.6	GPR42	0.694724	2.26461	NA	1.21299	NA	1.94479
ENSG00000049192.14	ADAMTS6	0.694759	1.30075	0.716349	1.56453	0.999965	1.28302
ENSG00000248746.5	ACTN3	0.695392	-1.54875	0.934056	1.2878	0.999965	1.68714
ENSG00000272115.1	AC233992.3	0.695799	-1.48584	0.409851	3.05277	0.999965	-1.65214
ENSG00000261570.1	AC073878.1	0.696009	1.95913	NA	1.26518	NA	1.65764
ENSG00000269985.1	AL021328.1	0.696014	3.51948	NA	-1.29255	0.982391	20.6768
ENSG00000228340.5	MIR646HG	0.696118	-1.3572	0.138601	-4.75678	0.999965	1.0231
ENSG00000132334.16	PTPRE	0.696284	1.25318	0.933103	1.14392	0.999965	1.47431
ENSG00000143107.8	FNDC7	0.696365	1.93781	NA	-1.50724	NA	-2.32021
ENSG00000238287.1	AL603839.3	0.696465	1.31132	0.173268	3.44519	0.999965	1.1913
ENSG00000125787.11	GNRH2	0.696465	1.31156	0.95865	1.09773	0.999965	-1.42864
ENSG00000268423.4	AC093503.1	0.696465	1.53915	NA	-1.05296	0.999965	-1.70167
ENSG00000270100.1	AC012065.4	0.696518	-1.34226	0.777264	1.49226	0.999965	1.0146
ENSG00000213886.3	UBD	0.696559	1.43951	0.470941	2.8364	0.999965	1.10782
ENSG00000255498.1	AC068385.1	0.696919	-1.43826	0.757465	-1.70707	0.999965	-2
ENSG00000143436.10	MRPL9	0.697106	-1.08847	0.201885	1.4652	0.786622	1.39801
ENSG00000101489.19	CELF4	0.697168	1.8527	0.589225	4.07032	0.975957	-6.01941
ENSG00000163263.6	C1orf189	0.697168	-1.45126	NA	1.20259	0.992945	-3.12939
ENSG00000236963.6	LINC01141	0.697168	3.51924	0.118647	636.598	0.999965	-1.12592
ENSG00000241014.1	AC114490.1	0.697188	-1.13348	0.104135	1.96697	0.999965	1.11937
ENSG00000255292.7	SDHD	0.697188	-1.10665	0.94085	1.05843	0.999965	1.10976
ENSG00000117983.17	MUC5B	0.697188	3.20231	NA	-2.78697	NA	2.55497
ENSG00000164253.13	WDR41	0.697208	-1.11852	0.980095	-1.01566	0.999965	-1.00239
ENSG00000051596.9	THOC3	0.697229	-1.14285	0.957615	1.05158	0.999965	1.33497
ENSG00000188611.14	ASAH2	0.697758	1.21466	0.481251	-1.72958	0.999965	1.13278
ENSG00000123836.14	PFKFB2	0.69793	1.24012	0.967992	1.05557	0.999965	-1.36035
ENSG00000196407.11	THEM5	0.69793	2.643	NA	-4.02104	NA	2.98922
ENSG00000187742.14	SECISBP2	0.69796	-1.08362	0.447252	1.27114	0.999965	1.11323
ENSG00000253263.1	AP003354.1	0.698303	1.41545	NA	2.35949	0.999965	1.11908
ENSG00000233483.2	AC008105.2	0.698691	-1.26468	0.663186	1.57936	0.982391	1.80722
ENSG00000272884.1	AC113189.4	0.698706	1.36535	0.752529	-1.62103	0.999965	1.7993
ENSG00000145817.16	YIPF5	0.698706	-1.09288	0.907969	-1.06818	0.999965	-1.05587
ENSG00000075234.16	TTC38	0.698706	1.16196	0.989621	1.01122	0.999965	1.05411
ENSG00000229227.8	AL356056.1	0.698706	2.6448	NA	4.58951	NA	6.33815
ENSG00000149792.8	MRPL49	0.699056	-1.07886	0.797062	1.10637	0.999965	-1.09023
ENSG00000259515.1	AL117209.1	0.699056	-1.69531	NA	1.32904	NA	3.69887
ENSG00000198612.10	COPS8	0.69907	1.08077	0.8308	-1.09464	0.999965	1.05083
ENSG00000258301.3	VASH1-AS1	0.699103	1.11619	0.0616449	1.94625	0.999965	-1.12965
ENSG00000182919.14	C11orf54	0.699183	-1.09145	0.19011	-1.49969	0.999965	1.00163
ENSG00000167770.11	OTUB1	0.699553	-1.06173	0.0828566	1.41173	0.999965	-1.03434
ENSG00000169612.3	FAM103A1	0.699586	-1.10702	0.506995	1.31697	0.999965	1.14381
ENSG00000250479.8	CHCHD10	0.699652	-1.13722	0.322618	1.61436	0.999965	-1.00787
ENSG00000146574.15	CCZ1B	0.699952	1.12751	0.730704	1.22118	0.985455	1.34765
ENSG00000176595.3	KBTBD11	0.700044	-1.3385	0.785137	-1.50178	0.999965	-1.19302
ENSG00000087460.24	GNAS	0.700432	-1.0603	0.999601	-1.00008	0.972844	1.17176
ENSG00000013016.15	EHD3	0.700481	1.29294	0.710551	1.57374	0.999965	1.14058
ENSG00000284299.1	AL590132.1	0.700633	1.40757	0.29301	-4.23064	0.999965	-2.29504
ENSG00000278107.1	AC027575.4	0.700863	1.32303	0.553823	2.00076	0.999965	-1.72811
ENSG00000267764.1	AC093567.1	0.701101	-2.31018	NA	4.44247	NA	1.18187
ENSG00000050426.15	LETMD1	0.701206	-1.09286	0.598177	1.22559	0.963549	-1.28223
ENSG00000147465.11	STAR	0.701331	-1.35777	0.573223	-2.07612	0.999965	-1.97703
ENSG00000105341.18	DMAC2	0.701408	1.10315	0.319119	1.44662	0.999965	-1.01979
ENSG00000265660.1	MIR4664	0.701439	1.44888	0.787203	-1.67685	0.999965	-1.18572
ENSG00000260136.5	AC008915.2	0.70144	1.17695	0.405319	1.65791	0.619499	2.15786
ENSG00000196850.5	PPTC7	0.701759	-1.13124	0.455596	-1.4448	0.999965	-1.18478
ENSG00000168038.10	ULK4	0.701918	-1.13426	0.837471	1.15317	0.999965	1.0284
ENSG00000169884.13	WNT10B	0.70266	-1.40051	0.857892	1.41002	0.507036	-6.17232
ENSG00000213742.6	ZNF337-AS1	0.702727	-1.15806	0.725416	1.28011	0.999965	1.18239
ENSG00000264019.1	AC018521.2	0.702748	2.42291	NA	2.01669	NA	-1.07182
ENSG00000117215.14	PLA2G2D	0.702776	-1.48084	0.208186	5.9457	0.823229	-4.5728
ENSG00000073969.18	NSF	0.702814	1.12428	0.701992	1.2372	0.999965	1.20359
ENSG00000000419.12	DPM1	0.702961	1.06671	0.910297	1.04855	0.981854	1.18235
ENSG00000231993.1	EP300-AS1	0.703031	1.55387	0.910445	-1.37922	0.999965	2.14473
ENSG00000196242.8	OR2C3	0.703211	-1.73808	0.0920169	-32.4015	0.999965	1.80941
ENSG00000174844.14	DNAH12	0.703211	1.32736	0.396115	2.49792	0.999965	1.18414
ENSG00000267249.1	AP005482.3	0.703212	1.17952	0.347243	1.77454	0.999965	1.2605
ENSG00000254907.1	AC087276.3	0.703212	-1.27885	0.754148	1.41005	0.999965	1.6922
ENSG00000277728.1	AC097641.3	0.703377	1.31206	0.500638	2.01717	0.999965	-1.81718
ENSG00000138442.9	WDR12	0.70349	-1.12252	0.981186	-1.01576	0.999965	1.1815
ENSG00000267169.1	AC022098.1	0.703843	-1.17337	0.266584	1.92692	0.999965	-1.3799
ENSG00000159111.12	MRPL10	0.703843	1.11052	0.759645	1.17564	0.999965	1.04099
ENSG00000185875.12	THNSL1	0.703843	1.19411	0.768621	-1.30475	0.999965	1.20937
ENSG00000270096.1	AC078795.2	0.703843	1.26361	0.816339	1.33778	0.999965	-1.45101
ENSG00000067606.16	PRKCZ	0.703843	-1.2306	0.947753	-1.1174	0.999965	1.41201
ENSG00000255114.1	AP003392.3	0.703914	-1.71048	NA	5.49713	NA	3.4032
ENSG00000272277.1	AL031963.3	0.703987	1.27834	0.480289	2.01342	0.977774	1.92738
ENSG00000278549.1	MIR6736	0.704132	1.47873	NA	1.00639	NA	-1.56068
ENSG00000246451.2	AL049840.1	0.704317	-1.634	NA	-1.34115	0.999965	-1.29957
ENSG00000221852.4	KRTAP1-5	0.704421	2.64483	NA	-1.29254	0.928313	20.3684
ENSG00000275476.1	AC009318.4	0.704673	-1.4109	0.732432	1.74229	0.999965	1.26748
ENSG00000204564.11	C6orf136	0.704745	1.12248	0.407018	1.4574	0.999965	-1.11761
ENSG00000258884.1	LINC02321	0.70495	-1.53794	NA	-4.22101	0.999965	1.4074
ENSG00000131503.20	ANKHD1	0.705113	-1.05704	0.425293	-1.19276	0.999965	-1.07947
ENSG00000128266.8	GNAZ	0.705113	1.42017	0.88994	1.35011	0.999965	-2.0605
ENSG00000172340.14	SUCLG2	0.705575	1.10408	0.961164	-1.03224	0.999965	1.01227
ENSG00000260830.1	AL135744.1	0.70581	-1.50844	0.910445	-1.33936	0.996613	2.75406
ENSG00000261770.1	AC006504.1	0.705823	-1.20336	0.369905	1.87768	0.999965	-1.51811
ENSG00000232956.8	SNHG15	0.705829	-1.19163	0.944526	-1.10177	0.999965	-1.37393
ENSG00000261734.1	AC116096.1	0.705829	-1.6364	NA	3.43012	NA	5.61279
ENSG00000154269.14	ENPP3	0.706082	-1.38055	0.271231	-3.80211	0.842175	-3.41572
ENSG00000164073.10	MFSD8	0.70625	-1.10234	0.73664	1.17558	0.999965	-1.06353
ENSG00000034053.14	APBA2	0.706273	-1.47866	0.840755	1.55888	0.999965	1.10519
ENSG00000198690.9	FAN1	0.706273	1.09488	0.964834	-1.02616	0.999965	-1.14498
ENSG00000228812.7	LAMA5-AS1	0.706345	-1.57626	0.920159	1.35301	0.999965	-1.21052
ENSG00000058056.8	USP13	0.706517	1.12986	0.718196	-1.23974	0.999965	-1.0676
ENSG00000253626.3	EIF5AL1	0.706671	1.31286	0.868009	-1.30599	0.999965	1.24877
ENSG00000225138.7	SLC9A3-AS1	0.706902	-1.21543	0.452633	1.81067	0.936083	1.83805
ENSG00000268743.1	AC008737.1	0.706902	1.44928	0.845854	-1.50777	0.999965	-1.02685
ENSG00000107968.9	MAP3K8	0.706902	1.20037	0.953049	1.09467	0.999965	1.13906
ENSG00000134480.13	CCNH	0.706902	1.08235	0.97778	-1.0129	0.999965	-1.0128
ENSG00000207696.1	MIR659	0.706982	-1.61026	NA	1.48175	0.999965	-1.00421
ENSG00000251034.1	AC037459.2	0.707046	1.92316	NA	1.16491	0.927611	-10.2829
ENSG00000272554.1	AC012087.1	0.707135	1.87504	NA	-1.67423	NA	-1.74201
ENSG00000165392.9	WRN	0.70716	-1.10165	0.235697	-1.53003	0.999965	1.15808
ENSG00000165325.13	DEUP1	0.70716	-1.96605	NA	-5.76116	NA	-3.60078
ENSG00000167632.14	TRAPPC9	0.707397	1.13072	0.451589	1.45621	0.999965	-1.21249
ENSG00000199023.3	MIR339	0.707427	-1.60278	NA	3.20055	0.999965	3.00901
ENSG00000153815.16	CMIP	0.707487	1.16216	0.956455	1.07147	0.999965	1.28848
ENSG00000169385.2	RNASE2	0.707559	1.88238	0.160314	23.2936	0.999965	1.58255
ENSG00000259377.1	AC026770.1	0.707772	-1.60814	NA	1.2431	0.999965	2.89809
ENSG00000075413.17	MARK3	0.707867	1.06786	0.765681	-1.10608	0.999965	1.11503
ENSG00000116329.10	OPRD1	0.707867	-1.90088	NA	-2.63436	NA	3.43166
ENSG00000143977.13	SNRPG	0.708041	-1.1179	0.927643	1.07487	0.974454	1.3608
ENSG00000255446.1	AP003064.2	0.708041	1.99136	NA	-1.90855	NA	-2.19429
ENSG00000188846.13	RPL14	0.708048	1.1076	0.464074	1.35941	0.999965	-1.21257
ENSG00000178623.11	GPR35	0.708426	-1.18538	0.420418	1.72596	0.996613	-1.53098
ENSG00000124783.12	SSR1	0.708593	-1.11227	0.665793	1.24079	0.999965	-1.08284
ENSG00000243491.1	AC082651.3	0.709099	-1.72648	0.902257	1.52029	0.778615	9.42756
ENSG00000215595.1	C20orf202	0.709099	1.37008	0.929396	-1.21859	0.955469	2.55003
ENSG00000151835.14	SACS	0.709143	1.26967	0.435597	-2.1306	0.999965	-1.21799
ENSG00000158516.11	CPA2	0.70927	2.06303	NA	-1.95778	NA	4.97911
ENSG00000226706.1	AL161452.1	0.70927	2.31544	NA	-1.33683	NA	1.2217
ENSG00000280778.1	AC243547.3	0.709507	-1.10699	0.614869	1.26046	0.999965	-1.2301
ENSG00000248455.5	LINC02217	0.709507	-2.86669	NA	12.4123	0.999965	1.12691
ENSG00000118137.9	APOA1	0.709519	1.45589	0.986409	1.03736	0.999965	1.14729
ENSG00000218739.9	CEBPZOS	0.709652	1.08722	0.969465	1.0195	0.999965	-1.00284
ENSG00000136021.18	SCYL2	0.709681	-1.13111	0.260567	-1.69136	0.999965	1.18127
ENSG00000130731.15	METTL26	0.709695	-1.11381	0.441005	1.40213	0.999965	-1.2216
ENSG00000184432.9	COPB2	0.709867	1.10177	0.956455	1.04605	0.996613	1.27413
ENSG00000107020.9	PLGRKT	0.709867	-1.1222	0.752529	-1.20341	0.999965	-1.02527
ENSG00000023608.4	SNAPC1	0.709867	-1.1482	0.911373	-1.10821	0.999965	1.21394
ENSG00000270757.1	HSPE1-MOB4	0.710296	1.10003	0.429226	1.35802	0.999965	1.13314
ENSG00000272812.1	AC004908.2	0.710314	-1.22324	0.496354	1.7426	0.955469	1.84855
ENSG00000198298.12	ZNF485	0.710714	-1.13153	0.879239	-1.12098	0.934867	-1.50331
ENSG00000173653.7	RCE1	0.710714	-1.11392	0.128021	1.78962	0.999965	1.00022
ENSG00000197249.13	SERPINA1	0.710714	1.49779	0.224352	6.25958	0.999965	1.22022
ENSG00000125877.12	ITPA	0.710714	-1.08222	0.924736	1.05396	0.999965	1.05766
ENSG00000229372.1	SZT2-AS1	0.710759	1.70848	0.13364	12.5669	0.619499	10.4048
ENSG00000283189.2	AC104452.1	0.711074	-1.14665	0.716631	1.2781	0.999965	1.07023
ENSG00000169689.14	CENPX	0.711112	1.16275	0.645164	1.38226	0.999965	1.38688
ENSG00000114446.4	IFT57	0.711129	-1.13785	0.357548	1.60153	0.999965	1.07685
ENSG00000100053.9	CRYBB3	0.711129	-1.58947	0.747929	2.04264	0.999965	1.78484
ENSG00000085511.19	MAP3K4	0.711232	-1.07908	0.686986	-1.15868	0.999965	-1.06828
ENSG00000230839.1	AL121760.1	0.711232	1.87353	NA	-1.45476	NA	-2.08908
ENSG00000092820.17	EZR	0.711285	1.1825	0.814177	-1.24413	0.999965	1.27354
ENSG00000196646.11	ZNF136	0.711503	1.09863	0.124634	1.66776	0.999965	1.05983
ENSG00000248724.6	NPHP3-AS1	0.711556	1.59353	NA	2.62957	0.981854	3.26976
ENSG00000163602.10	RYBP	0.711556	1.12238	0.826513	-1.15415	0.999965	1.03588
ENSG00000175544.13	CABP4	0.711766	1.29807	0.994626	-1.01046	0.934867	2.33439
ENSG00000264235.5	AP005329.1	0.711834	-1.25318	0.84985	1.27173	0.999965	1.1331
ENSG00000199036.1	MIR219A1	0.711926	3.51945	NA	-1.29255	NA	6.29097
ENSG00000133103.16	COG6	0.712279	1.1054	0.319832	-1.47792	0.999965	-1.0052
ENSG00000136717.14	BIN1	0.712279	1.30419	0.978939	-1.04204	0.999965	-1.48545
ENSG00000029363.16	BCLAF1	0.712687	-1.06462	0.0527248	-1.50549	0.999965	-1.06585
ENSG00000008128.22	CDK11A	0.712687	1.11046	0.968189	1.02748	0.999965	1.03827
ENSG00000237950.1	AL357079.1	0.712844	-1.24502	0.106633	3.35476	0.999965	1.50945
ENSG00000255367.3	AC127526.4	0.712844	-1.54952	0.138293	-11.6278	0.999965	1.83039
ENSG00000165521.15	EML5	0.712844	-1.19413	0.805543	1.27003	0.999965	1.17157
ENSG00000273257.1	AC069200.1	0.71315	1.5014	NA	1.36843	0.999965	1.71476
ENSG00000273559.4	CWC25	0.713207	1.0957	0.773464	1.14915	0.999965	1.03147
ENSG00000270133.1	AC025766.1	0.713223	-1.6432	NA	1.18416	NA	-3.17526
ENSG00000261117.1	AC009486.1	0.71327	1.43336	0.976941	-1.06346	0.999965	1.01213
ENSG00000232832.1	LMLN-AS1	0.71327	-1.98162	NA	6.35557	NA	-1.57136
ENSG00000217702.2	AC073263.1	0.71338	-1.45255	0.613503	2.22814	0.999965	-1.03438
ENSG00000140548.9	ZNF710	0.713407	1.13594	0.347899	1.60905	0.999965	-1.14366
ENSG00000153814.11	JAZF1	0.713407	-1.26039	0.909365	-1.19523	0.999965	-1.5438
ENSG00000161920.9	MED11	0.71346	-1.10316	0.364379	1.42674	0.999965	1.10473
ENSG00000154153.13	RETREG1	0.713621	-1.32219	0.905607	-1.24742	0.999965	-1.90241
ENSG00000075624.13	ACTB	0.713756	-1.16987	0.866758	-1.17271	0.999965	-1.0897
ENSG00000134809.8	TIMM10	0.713883	-1.11444	0.844314	-1.1323	0.999965	-1.06353
ENSG00000159363.17	ATP13A2	0.713914	-1.11675	0.888257	1.10324	0.999965	-1.07803
ENSG00000167766.18	ZNF83	0.713958	1.13953	0.822445	1.1806	0.999965	1.15287
ENSG00000111780.8	AL021546.1	0.714055	1.10592	0.729134	1.19318	0.999965	1.19148
ENSG00000174444.14	RPL4	0.714207	1.10823	0.62457	1.26329	0.930246	-1.40598
ENSG00000273387.1	AC005005.3	0.714207	1.27404	0.155973	3.42668	0.999965	1.02293
ENSG00000254480.1	AC015689.1	0.71431	-1.85863	NA	-1.37835	NA	4.49429
ENSG00000267320.5	AC005580.1	0.714393	-2.32787	0.156569	63.2256	0.999965	1.12691
ENSG00000163319.10	MRPS18C	0.714393	1.07179	0.658544	1.15629	0.999965	1.00491
ENSG00000241767.2	LINC01324	0.714613	3.51945	NA	-1.29255	NA	8.43123
ENSG00000109790.16	KLHL5	0.714879	-1.20812	0.440897	-1.83118	0.999965	-1.14921
ENSG00000162972.10	MAIP1	0.714879	1.0828	0.81281	1.11072	0.999965	-1.02061
ENSG00000198492.15	YTHDF2	0.714879	-1.06555	0.92551	-1.04362	0.999965	1.14348
ENSG00000058729.10	RIOK2	0.715046	1.06804	0.991349	1.00433	0.552378	-1.41766
ENSG00000166135.13	HIF1AN	0.715077	1.12076	0.783156	1.18354	0.999965	-1.20803
ENSG00000155875.13	SAXO1	0.715078	-1.62322	NA	1.04351	0.770751	7.57283
ENSG00000263531.1	AC130324.1	0.715321	1.19802	0.756895	-1.32824	0.851316	-2.26127
ENSG00000186395.7	KRT10	0.715321	1.15181	0.582629	1.42025	0.996613	1.42358
ENSG00000055955.15	ITIH4	0.715321	-1.17257	0.12271	2.41767	0.999965	1.13535
ENSG00000277144.1	AC092757.3	0.715321	1.33335	0.359144	-2.9788	0.999965	-1.64501
ENSG00000144233.9	AMMECR1L	0.715321	-1.08098	0.426371	-1.29121	0.999965	-1.00481
ENSG00000166847.9	DCTN5	0.715459	1.07926	0.980421	-1.01117	0.999965	-1.08151
ENSG00000215251.3	FASTKD5	0.715729	1.08066	0.656488	1.17865	0.999965	1.16608
ENSG00000136827.11	TOR1A	0.715917	1.05316	0.119744	1.33501	0.999965	1.11428
ENSG00000265102.1	MIR3942	0.716059	1.67663	NA	-1.5924	NA	2.15398
ENSG00000100902.10	PSMA6	0.716293	1.07653	0.958492	-1.02866	0.999965	1.0398
ENSG00000243364.7	EFNA4	0.716445	-1.26626	0.696542	1.5755	0.976781	1.94955
ENSG00000240563.1	L1TD1	0.716497	-1.76526	0.634965	3.51983	0.999965	-1.54249
ENSG00000132522.15	GPS2	0.716834	-1.1032	0.626836	1.25138	0.999965	-1.05322
ENSG00000135924.15	DNAJB2	0.716853	-1.10072	0.399025	1.3923	0.999965	-1.1784
ENSG00000111647.12	UHRF1BP1L	0.716867	1.10573	0.185346	-1.64547	0.999965	-1.23037
ENSG00000261532.1	AC009065.7	0.716867	-1.7585	NA	1.63234	NA	3.52697
ENSG00000018869.16	ZNF582	0.716928	-1.18396	0.903075	1.14647	0.965212	-1.65106
ENSG00000261794.1	GOLGA8H	0.717132	1.44477	0.577668	-2.5592	0.999965	-1.96436
ENSG00000125434.10	SLC25A35	0.717284	1.18474	0.627877	1.47123	0.928776	1.77216
ENSG00000134765.9	DSC1	0.717284	-1.61073	0.681117	-2.58539	0.981854	3.64355
ENSG00000272516.1	AL158211.4	0.717306	-1.86424	NA	2.63361	NA	5.69671
ENSG00000188581.8	KRTAP1-1	0.717339	3.51945	NA	-1.29255	NA	9.0216
ENSG00000226281.2	AL031123.1	0.717429	2.44056	NA	-3.7154	0.999965	8.25922
ENSG00000270048.1	AC068790.4	0.717429	-1.47591	NA	-1.36938	NA	3.01814
ENSG00000177025.3	C19orf18	0.717512	1.23766	0.230449	2.62928	0.928313	2.05635
ENSG00000226328.6	NUP50-AS1	0.717512	1.13045	0.295989	1.65396	0.999965	1.19783
ENSG00000162368.13	CMPK1	0.717512	1.06588	0.402421	-1.24552	0.999965	-1.05538
ENSG00000132382.14	MYBBP1A	0.717512	-1.10546	0.90118	1.08628	0.999965	-1.01256
ENSG00000266304.1	LIVAR	0.717946	3.51944	NA	-1.29255	NA	5.64628
ENSG00000116604.17	MEF2D	0.718482	-1.11799	0.998174	1.00156	0.999965	-1.08825
ENSG00000169570.9	DTWD2	0.718558	1.1878	0.807317	-1.26671	0.999965	1.10419
ENSG00000188997.7	KCTD21	0.718595	1.13025	0.808499	1.1823	0.999965	-1.02952
ENSG00000169756.16	LIMS1	0.718662	-1.13592	0.961544	-1.04269	0.999965	1.09128
ENSG00000248996.1	AC145098.1	0.718664	-1.74199	NA	-1.52845	0.999965	-4.218
ENSG00000278916.1	CEP83-AS1	0.718766	-1.37349	0.50948	2.44495	0.999965	2.10309
ENSG00000231125.2	AF129075.1	0.718815	-1.36407	0.830854	-1.46478	0.999965	-1.79226
ENSG00000145476.15	CYP4V2	0.719099	1.12363	0.956635	1.05638	0.999965	1.1335
ENSG00000131469.12	RPL27	0.719433	1.12513	0.40517	1.50142	0.955469	-1.43163
ENSG00000274020.2	LINC01138	0.719433	1.15347	0.0886304	2.36455	0.999965	1.13735
ENSG00000187257.15	RSBN1L	0.719614	-1.10831	0.309017	1.52048	0.999965	-1.03802
ENSG00000177335.10	C8orf31	0.719745	-1.31176	0.697582	-1.68999	0.999965	1.23393
ENSG00000278434.1	AC023830.3	0.719915	1.49853	0.285785	5.24242	0.999965	-2.36709
ENSG00000089060.11	SLC8B1	0.719915	1.13692	0.415338	1.54599	0.999965	-1.34306
ENSG00000264705.1	AC090337.1	0.719915	3.51945	NA	-1.29255	NA	7.92427
ENSG00000148843.13	PDCD11	0.72017	-1.08361	0.855966	-1.09215	0.985455	-1.23891
ENSG00000105717.13	PBX4	0.720352	1.26651	0.557292	1.8707	0.999965	-1.65448
ENSG00000177479.19	ARIH2	0.720407	-1.07806	0.922538	-1.05432	0.999965	-1.02859
ENSG00000157429.15	ZNF19	0.72052	1.12581	0.747838	1.22128	0.999965	-1.202
ENSG00000274111.1	MIR6777	0.720538	1.40988	0.769478	1.69831	0.999965	1.24035
ENSG00000230667.5	SETSIP	0.720555	-1.25531	0.986313	-1.02177	0.999965	-1.04988
ENSG00000214193.10	SH3D21	0.720671	1.23969	0.297105	2.44795	0.999965	-1.38816
ENSG00000254473.1	AL354920.1	0.720723	1.22701	0.741134	1.4217	0.999965	1.46406
ENSG00000196943.12	NOP9	0.720723	-1.09563	0.979439	-1.0142	0.999965	-1.18002
ENSG00000251061.2	LINC02512	0.720723	3.51944	NA	-1.29255	NA	5.58535
ENSG00000273402.1	AC004908.3	0.72123	-1.40472	0.459075	2.63252	0.999965	1.8525
ENSG00000225963.7	AC009950.1	0.721268	-1.26612	0.818318	1.3258	0.479592	-8.28718
ENSG00000284575.1	MIR4793	0.721296	-1.41897	0.668944	1.99886	0.999965	1.88741
ENSG00000205922.4	ONECUT3	0.721511	2.64482	NA	1.52874	0.924751	26.1731
ENSG00000169885.9	CALML6	0.721596	-1.35936	0.764035	1.63197	0.999965	1.61662
ENSG00000258302.2	AC025034.1	0.721646	1.31805	0.60225	1.91756	0.999965	1.03841
ENSG00000250186.3	AC091180.3	0.72201	1.26313	0.40119	2.1504	0.999965	-1.49168
ENSG00000267345.1	AC010632.1	0.72201	1.55937	NA	3.75104	NA	2.10532
ENSG00000100104.13	SRRD	0.722564	1.08225	0.973694	1.01584	0.999965	-1.01646
ENSG00000275236.1	AC009120.6	0.722759	1.48511	0.891131	1.42089	0.999965	-1.04267
ENSG00000273156.1	AC124016.2	0.722901	1.31451	0.523844	2.14148	0.999965	1.0185
ENSG00000261266.2	AC008870.3	0.722928	1.71777	0.731779	2.59895	0.999965	1.78142
ENSG00000151332.18	MBIP	0.723047	1.11855	0.909365	-1.09319	0.999965	-1.19109
ENSG00000182446.13	NPLOC4	0.723084	1.05208	0.245662	1.26049	0.999965	1.05118
ENSG00000161958.10	FGF11	0.723335	1.32502	0.722296	-1.67952	0.999965	1.67521
ENSG00000152503.9	TRIM36	0.72354	-1.38921	0.129149	6.27602	0.999965	1.45612
ENSG00000112699.10	GMDS	0.723609	-1.11575	0.789532	1.1766	0.999965	1.17976
ENSG00000272489.1	AL132656.3	0.723609	1.45712	0.960543	-1.13974	0.999965	1.10334
ENSG00000168517.10	HEXIM2	0.723878	-1.15	0.772672	1.24674	0.999965	1.02032
ENSG00000265943.1	AC090912.1	0.723878	-1.2466	0.957615	-1.09322	0.999965	-1.21041
ENSG00000226441.2	PLCL2-AS1	0.724028	-1.55108	NA	2.9559	NA	-2.09771
ENSG00000256101.5	AC092745.1	0.724092	-1.46729	NA	-1.18217	0.999965	-1.12614
ENSG00000251417.2	AC145285.2	0.724169	-1.3131	0.618535	1.84321	0.982391	-2.4029
ENSG00000123454.10	DBH	0.724251	-1.80459	0.732432	-2.87721	0.858788	-12.6107
ENSG00000247735.2	AC120114.1	0.724251	-1.26012	0.997082	-1.00532	0.999965	1.19664
ENSG00000144713.12	RPL32	0.724314	1.11819	0.489856	1.40416	0.999965	-1.29782
ENSG00000196912.12	ANKRD36B	0.724314	1.15068	0.971783	1.03061	0.999965	1.11997
ENSG00000112640.14	PPP2R5D	0.724409	1.08895	0.535474	1.26824	0.999965	-1.08218
ENSG00000143947.13	RPS27A	0.724572	1.11592	0.430849	1.44637	0.828046	-1.56542
ENSG00000125375.14	ATP5S	0.724572	-1.08436	0.797167	1.12443	0.999965	-1.03604
ENSG00000255182.2	AC084125.2	0.724893	-1.22053	0.238581	2.51357	0.999965	-1.32389
ENSG00000141748.12	ARL5C	0.725126	-1.95173	NA	-1.10185	NA	4.12911
ENSG00000137055.14	PLAA	0.725334	1.08388	0.611431	-1.21591	0.999965	1.09119
ENSG00000264049.1	MIR4737	0.725553	1.23795	0.259746	2.41735	0.999965	1.51364
ENSG00000230337.1	AL109811.2	0.725572	1.31376	0.866116	1.32705	0.999965	-2.0331
ENSG00000138660.11	AP1AR	0.725839	-1.1123	0.507068	-1.37064	0.982391	1.34036
ENSG00000279080.1	AL022322.2	0.725873	-1.37839	NA	1.36706	0.999965	1.54772
ENSG00000229056.2	AC020571.1	0.725959	-1.40677	0.37188	3.53061	0.999965	-1.79657
ENSG00000185885.15	IFITM1	0.725976	-1.29734	0.899131	1.25154	0.999965	-1.12579
ENSG00000168509.19	HFE2	0.725976	3.51943	NA	1.15416	NA	7.47237
ENSG00000172728.15	FUT10	0.726227	1.18967	0.946738	-1.10638	0.999965	-1.27366
ENSG00000100505.13	TRIM9	0.726271	1.37567	0.924089	1.25254	0.999965	1.71748
ENSG00000102897.9	LYRM1	0.72649	1.117	0.797405	-1.17528	0.999965	1.20309
ENSG00000125872.7	LRRN4	0.726651	3.51944	NA	-1.29256	NA	5.40818
ENSG00000247950.6	SEC24B-AS1	0.726717	-1.2444	0.407306	2.11699	0.999965	-1.62824
ENSG00000142669.14	SH3BGRL3	0.726745	1.13473	0.200236	1.88153	0.999965	-1.01665
ENSG00000137764.19	MAP2K5	0.726745	1.08115	0.284725	1.40148	0.999965	-1.14572
ENSG00000167419.10	LPO	0.726745	1.6617	NA	1.11464	0.999965	-1.46143
ENSG00000235086.1	FNDC1-IT1	0.726745	-1.89604	NA	-10.7317	NA	-3.44592
ENSG00000164885.12	CDK5	0.726949	-1.13061	0.46958	1.47466	0.892825	1.58976
ENSG00000247675.6	LRP4-AS1	0.727324	1.42542	NA	2.06037	0.999965	-1.32479
ENSG00000274159.1	AL133243.1	0.727439	-1.74967	NA	1.86912	NA	7.52599
ENSG00000095951.16	HIVEP1	0.727523	-1.12817	0.969138	-1.03207	0.999965	1.124
ENSG00000197403.4	OR6N1	0.727612	3.51943	NA	1.15416	NA	7.4725
ENSG00000158615.8	PPP1R15B	0.727634	1.14634	0.694122	-1.3171	0.999965	1.30283
ENSG00000171790.15	SLFNL1	0.727671	-1.37816	0.542991	2.34837	0.999965	1.56462
ENSG00000143106.12	PSMA5	0.727671	-1.1057	0.907776	1.08593	0.999965	1.14336
ENSG00000125734.15	GPR108	0.727771	-1.08357	0.0700199	1.69172	0.999965	1.00807
ENSG00000122008.15	POLK	0.727825	-1.08335	0.794767	-1.12573	0.999965	-1.08695
ENSG00000197863.8	ZNF790	0.728157	-1.09911	0.873442	1.10099	0.999965	1.12298
ENSG00000159387.7	IRX6	0.72817	1.38109	0.0520584	-15.9704	0.999965	-1.08955
ENSG00000081760.16	AACS	0.728328	-1.1096	0.592627	-1.30216	0.999965	-1.10076
ENSG00000228873.1	AC012307.1	0.728707	1.50903	0.525127	-3.36009	0.999965	1.38494
ENSG00000196218.12	RYR1	0.728837	-1.30765	0.326801	2.98367	0.999965	-1.97622
ENSG00000278420.1	MIR6819	0.728975	1.21516	0.835349	-1.27543	0.999965	1.57095
ENSG00000164535.14	DAGLB	0.729077	-1.09665	0.551311	1.28984	0.999965	1.02762
ENSG00000123505.15	AMD1	0.729221	-1.10702	0.150552	-1.75133	0.999965	-1.15655
ENSG00000171861.10	MRM3	0.729221	-1.11542	0.923981	1.08126	0.999965	-1.04265
ENSG00000253948.1	AC104986.2	0.72925	1.27046	0.0712582	4.75328	0.999965	1.31634
ENSG00000168612.4	ZSWIM1	0.729273	-1.09687	0.357728	1.42828	0.934867	1.37516
ENSG00000127952.16	STYXL1	0.729273	-1.11951	0.882927	1.11505	0.999965	1.20444
ENSG00000149527.17	PLCH2	0.729376	-1.33073	0.465661	-2.51364	0.999965	1.14754
ENSG00000153207.14	AHCTF1	0.729514	1.09993	0.293444	-1.5098	0.999965	1.19087
ENSG00000196296.13	ATP2A1	0.729585	1.30704	0.38481	2.68787	0.787886	3.22851
ENSG00000139842.14	CUL4A	0.729585	1.05887	0.422452	-1.21973	0.999965	-1.08144
ENSG00000284412.1	MIR4649	0.729598	1.39436	0.236215	4.73232	0.999965	-1.24759
ENSG00000168175.14	MAPK1IP1L	0.729622	-1.07368	0.603608	-1.19463	0.999965	1.19502
ENSG00000109265.13	KIAA1211	0.729807	1.31102	0.303957	-3.17296	0.999965	1.06966
ENSG00000237422.1	AL158071.3	0.730041	-1.79028	0.163442	17.029	0.996613	4.68494
ENSG00000158158.11	CNNM4	0.730079	-1.13712	0.986881	-1.01323	0.923663	1.59097
ENSG00000203875.10	SNHG5	0.730079	-1.19729	0.354115	-2.02484	0.970956	-1.72403
ENSG00000132003.9	ZSWIM4	0.730079	-1.18567	0.693844	-1.4142	0.999965	1.42501
ENSG00000244219.6	TMEM225B	0.730079	-1.23942	0.69961	1.52481	0.999965	1.19083
ENSG00000232040.2	ZBED9	0.730106	1.39532	0.95979	-1.13563	0.999965	-1.10702
ENSG00000156508.17	EEF1A1	0.730366	1.12956	0.996601	-1.00327	0.999965	-1.36882
ENSG00000116661.10	FBXO2	0.730433	-1.22711	0.646057	1.59734	0.613524	-2.99735
ENSG00000179133.12	C10orf67	0.730461	1.35356	0.938363	-1.21406	0.955469	2.6151
ENSG00000168658.18	VWA3B	0.730461	1.42035	0.333033	3.97497	0.999965	1.08296
ENSG00000103510.19	KAT8	0.730584	1.07407	0.159755	1.47461	0.999965	-1.03144
ENSG00000167658.15	EEF2	0.730585	-1.11814	0.657973	1.28286	0.977774	-1.38768
ENSG00000108094.14	CUL2	0.730631	-1.09195	0.756782	-1.16194	0.999965	1.09374
ENSG00000120948.16	TARDBP	0.730686	-1.04451	0.969465	-1.01081	0.935341	1.16016
ENSG00000283792.1	MIR4453	0.730754	-1.23356	0.223773	2.57071	0.998399	-1.89985
ENSG00000138814.16	PPP3CA	0.731024	-1.10886	0.809766	-1.15816	0.999965	1.01928
ENSG00000147654.14	EBAG9	0.731024	-1.09009	0.957615	-1.03923	0.999965	1.21095
ENSG00000234832.1	AL096677.1	0.731149	1.33557	NA	-3.99484	0.786196	-5.54307
ENSG00000270562.1	AC097634.1	0.731379	-1.39562	0.0800338	8.34858	0.999965	-2.11343
ENSG00000150977.10	RILPL2	0.731379	-1.15518	0.20032	2.08188	0.999965	-1.01093
ENSG00000259336.1	AC021231.1	0.731379	2.35919	NA	1.47269	NA	8.73392
ENSG00000263417.4	GTSCR1	0.731472	2.20082	NA	15.3054	0.999965	-2.8421
ENSG00000125571.9	IL37	0.731486	2.06375	NA	-1.68102	NA	1.94158
ENSG00000148154.9	UGCG	0.732266	1.21033	0.874171	-1.21918	0.981854	1.72394
ENSG00000134330.18	IAH1	0.732273	-1.0725	0.957615	1.03126	0.999965	-1.01434
ENSG00000284482.1	MIR4680	0.732657	1.15114	0.880161	-1.14978	0.999965	1.2636
ENSG00000267871.5	AC005261.1	0.732992	-1.25517	0.0891626	4.02992	0.999965	1.46228
ENSG00000148965.9	SAA4	0.733171	1.71289	NA	3.78324	0.999965	1.09616
ENSG00000086189.9	DIMT1	0.73337	1.08901	0.957615	1.0375	0.999965	1.02133
ENSG00000183154.1	AC138356.1	0.733439	-1.30678	0.736162	-1.62065	0.999965	1.1301
ENSG00000225555.1	AP000320.1	0.733851	1.51089	0.800354	1.79349	0.932851	4.06186
ENSG00000269961.1	AC010359.1	0.733866	1.38205	0.464873	2.75346	0.999965	1.37194
ENSG00000132591.11	ERAL1	0.733953	-1.08776	0.603746	1.23769	0.892825	1.38534
ENSG00000101365.20	IDH3B	0.734104	1.06639	0.390449	1.27012	0.999965	-1.06238
ENSG00000260810.1	AL135818.2	0.734249	-1.40158	0.53826	2.52687	0.999965	1.65188
ENSG00000276724.1	AC123768.4	0.734322	1.50195	0.329336	-6.09455	0.999965	-1.41628
ENSG00000184163.3	C1QTNF12	0.734322	1.29723	0.642372	1.82473	0.999965	1.57426
ENSG00000125611.15	CHCHD5	0.734376	1.10042	0.435856	1.39062	0.999965	1.15511
ENSG00000277481.1	PKD1L3	0.734376	-1.56726	0.923956	1.37715	0.999965	-3.82138
ENSG00000249492.1	AC114956.3	0.734575	1.36314	0.972484	1.06846	0.999965	-1.92522
ENSG00000261697.5	AC010531.4	0.734586	-1.95675	NA	-2.49755	NA	2.82016
ENSG00000225292.2	AL158212.1	0.734655	-1.58702	NA	1.85431	NA	-2.09921
ENSG00000247903.1	AC024896.1	0.734786	1.79757	NA	2.26708	NA	3.17008
ENSG00000212128.2	TAS2R13	0.735073	2.08279	NA	-2.92503	NA	5.80174
ENSG00000275954.5	TBC1D3F	0.735143	-1.5246	NA	-1.1797	NA	1.95725
ENSG00000272432.1	AL031432.3	0.735149	1.51333	0.680063	2.3793	0.999965	1.05652
ENSG00000271857.1	AL096865.1	0.735178	-1.46907	0.493175	3.30927	0.999965	1.47723
ENSG00000182230.11	FAM153B	0.735301	1.58726	0.385695	5.62792	0.999965	-1.74809
ENSG00000263126.1	AC040162.3	0.735346	-1.09238	0.282808	1.48646	0.999965	-1.15185
ENSG00000115685.14	PPP1R7	0.735346	1.08031	0.600178	1.21916	0.999965	1.03202
ENSG00000110148.9	CCKBR	0.735374	3.51937	NA	7.53014	NA	9.17541
ENSG00000261487.1	AC135048.1	0.736166	-1.1317	0.532782	1.43447	0.999965	1.25152
ENSG00000213015.8	ZNF580	0.736315	-1.14424	0.138811	2.17868	0.999965	-1.09576
ENSG00000165682.14	CLEC1B	0.736315	2.64481	NA	1.15417	NA	9.97208
ENSG00000234608.7	MAPKAPK5-AS1	0.736517	1.09025	0.276417	1.48081	0.999965	-1.19215
ENSG00000258553.5	AL157911.1	0.736609	-1.59447	NA	-1.15735	NA	-1.94826
ENSG00000254604.1	AP002336.2	0.736673	1.4055	NA	-1.11631	0.999965	1.01242
ENSG00000274979.1	AC020656.2	0.736976	-1.4171	0.256029	4.38596	0.999965	-2.18191
ENSG00000205937.11	RNPS1	0.737084	1.06512	0.543643	1.19903	0.999965	1.03226
ENSG00000278017.1	AC064801.1	0.737084	-1.4655	NA	1.31113	0.999965	1.22473
ENSG00000235214.1	FAM83C-AS1	0.737107	1.44208	0.980603	1.05624	0.924751	3.64838
ENSG00000222017.1	AC011997.1	0.737107	-1.76407	NA	-20.5944	0.999965	2.68997
ENSG00000277901.1	AL390037.1	0.737131	-1.50616	NA	-1.47623	NA	2.80712
ENSG00000266922.1	AC008543.3	0.737211	1.84169	NA	-7.95473	NA	1.05911
ENSG00000232542.1	DPYD-IT1	0.737211	2.16541	NA	-1.88398	NA	1.37964
ENSG00000143294.14	PRCC	0.737395	1.08657	0.320353	1.42338	0.956433	1.30624
ENSG00000277581.1	AL023803.3	0.737395	2.07672	NA	2.86108	NA	1.36642
ENSG00000138750.14	NUP54	0.737528	-1.08607	0.440466	-1.331	0.999965	1.24057
ENSG00000258584.1	FAM181A-AS1	0.737528	2.08264	NA	-1.96094	NA	2.87799
ENSG00000198646.13	NCOA6	0.737651	1.05852	0.679465	-1.13113	0.932851	1.2256
ENSG00000167723.14	TRPV3	0.737756	-1.2476	0.313781	-2.59473	0.999965	1.00396
ENSG00000134882.15	UBAC2	0.737756	-1.10253	0.727206	-1.20557	0.999965	1.04344
ENSG00000203772.7	SPRN	0.737778	1.44523	0.775145	1.79308	0.999965	-1.02636
ENSG00000235072.2	AC012074.1	0.73787	1.23201	0.559664	1.77823	0.999965	1.41514
ENSG00000269343.6	ZNF587B	0.737957	1.09619	0.751774	1.17694	0.999965	1.04813
ENSG00000275343.1	AC010999.1	0.737957	1.66559	NA	1.61236	NA	-1.86486
ENSG00000272854.1	AC004839.1	0.738042	1.54817	NA	3.68982	0.999965	2.17362
ENSG00000253704.1	AC023632.2	0.738163	-1.30681	0.567621	2.06265	0.999965	1.16688
ENSG00000243440.6	AF130351.1	0.738217	-1.61942	NA	1.12747	NA	-3.13372
ENSG00000271155.1	AL161729.1	0.738444	1.26869	0.404728	2.38737	0.919652	-2.5019
ENSG00000179119.14	SPTY2D1	0.73852	-1.10014	0.733705	-1.19702	0.999965	-1.00236
ENSG00000267194.1	AC002546.1	0.73852	-1.15345	0.913402	-1.12153	0.999965	-1.36263
ENSG00000282246.1	AL157392.5	0.738559	1.04695	0.861097	1.05322	0.813875	1.22467
ENSG00000226308.1	AL122058.1	0.738666	1.69637	0.956455	1.31193	0.999965	-2.59451
ENSG00000262456.1	AC006435.1	0.738792	-1.35237	0.833183	-1.46923	0.999965	1.68473
ENSG00000274922.1	AL139384.1	0.738846	1.22846	0.394278	2.15369	0.999965	-1.10844
ENSG00000138796.16	HADH	0.739237	1.08024	0.498981	-1.27566	0.698425	1.4806
ENSG00000162695.11	SLC30A7	0.739237	1.10494	0.707701	-1.22499	0.996613	1.31772
ENSG00000135002.11	RFK	0.739237	-1.12732	0.969994	-1.03012	0.999965	1.22929
ENSG00000224441.1	AC068831.2	0.73939	-1.43014	NA	1.83745	0.982391	2.85513
ENSG00000274600.1	RIMBP3B	0.739431	-1.59659	0.580686	3.34518	0.999965	-1.08004
ENSG00000241520.1	AC098820.3	0.739695	-1.44939	0.452647	3.25542	0.999965	-2.62361
ENSG00000165861.13	ZFYVE1	0.739695	-1.06763	0.709911	1.14122	0.999965	-1.00473
ENSG00000111596.11	CNOT2	0.739695	-1.05849	0.836785	-1.07707	0.999965	1.11832
ENSG00000223547.9	ZNF844	0.739695	-1.17737	0.9775	1.03069	0.999965	-1.13572
ENSG00000271259.1	AC010201.1	0.739948	1.59265	NA	8.87476	0.455659	12.5884
ENSG00000231599.1	LINC01037	0.739948	-2.04966	NA	2.0136	0.832218	19.6499
ENSG00000247925.2	AL139807.1	0.739948	1.89828	NA	-1.71054	NA	-2.4575
ENSG00000258682.1	AL132989.1	0.740094	-1.21841	0.850712	1.26143	0.999965	-1.04069
ENSG00000267645.5	POLR2J2	0.740096	1.18202	0.815442	1.27118	0.999965	-1.30304
ENSG00000141096.4	DPEP3	0.740492	-1.30255	0.757512	-1.58474	0.996613	-2.20186
ENSG00000123353.9	ORMDL2	0.740492	1.1075	0.609133	1.30067	0.999965	1.09958
ENSG00000146731.10	CCT6A	0.740492	1.07918	0.895351	1.07401	0.999965	1.09381
ENSG00000253824.1	AP003472.1	0.740573	-1.45371	0.855125	-1.54394	0.787886	-7.96425
ENSG00000154485.4	MMP21	0.740573	-1.35625	0.958096	1.13029	0.999965	1.24151
ENSG00000150593.17	PDCD4	0.740663	-1.12734	0.767137	-1.22845	0.999965	1.18541
ENSG00000188501.11	LCTL	0.74083	1.55277	NA	2.32783	NA	-1.10006
ENSG00000283676.1	MIR5087	0.74085	-1.46934	NA	-2.53061	NA	-4.83065
ENSG00000235100.3	AL157400.3	0.740966	1.54651	0.748888	2.17648	0.999965	-3.55737
ENSG00000266975.1	FARSA-AS1	0.740966	-1.69825	NA	4.17396	NA	-1.18084
ENSG00000162068.1	NTN3	0.741215	1.81724	NA	-1.37044	NA	-2.63182
ENSG00000267749.1	AC092068.3	0.74125	-1.41295	0.644178	2.24086	0.999965	-1.20749
ENSG00000140749.8	IGSF6	0.741256	1.38858	0.785108	1.69701	0.999965	1.56904
ENSG00000258904.1	AL157871.5	0.74161	-1.14707	0.277856	-1.84309	0.999965	1.4165
ENSG00000110851.11	PRDM4	0.74161	-1.08682	0.888559	1.08499	0.999965	-1.11998
ENSG00000260924.2	LINC01311	0.741859	1.16521	0.233652	2.11188	0.999965	-1.22709
ENSG00000118507.15	AKAP7	0.741859	1.15143	0.910445	1.1256	0.999965	-1.04874
ENSG00000276916.1	AL442125.2	0.741936	1.22523	0.978939	-1.03486	0.999965	1.0743
ENSG00000205089.7	CCNI2	0.742008	1.36686	0.78483	1.65686	0.999965	1.97705
ENSG00000100219.16	XBP1	0.742061	-1.20213	0.480985	1.83379	0.999965	1.10496
ENSG00000260302.1	AP005482.1	0.742149	1.35392	0.57593	2.28833	0.814657	-4.34281
ENSG00000172409.5	CLP1	0.742149	1.05905	0.166006	1.376	0.999965	-1.04991
ENSG00000103227.18	LMF1	0.742149	1.13989	0.170631	2.0699	0.999965	-1.14082
ENSG00000171847.10	FAM90A1	0.742149	-1.2756	0.338151	2.73232	0.999965	-1.27429
ENSG00000168958.19	MFF	0.742149	-1.05987	0.783088	1.09922	0.999965	1.07252
ENSG00000260723.1	AC007598.1	0.742149	-1.45521	NA	-1.94894	NA	-1.65934
ENSG00000166947.11	EPB42	0.742149	1.4673	0.417003	3.86901	0.999965	1.90077
ENSG00000160392.13	C19orf47	0.742404	-1.10296	0.566714	1.3184	0.999965	1.17565
ENSG00000111713.2	GYS2	0.742658	1.40912	0.55016	2.5823	0.999965	1.33191
ENSG00000099624.7	ATP5D	0.742707	-1.13071	0.380902	1.61853	0.999965	-1.21925
ENSG00000272910.1	AC090425.2	0.742855	1.28631	0.820896	1.4136	0.999965	-1.52928
ENSG00000169609.13	C15orf40	0.742907	-1.0657	0.151731	1.44225	0.999965	-1.09813
ENSG00000204428.12	LY6G5C	0.742907	-1.16374	0.325432	1.9114	0.999965	1.16816
ENSG00000159733.13	ZFYVE28	0.743013	1.22736	0.474435	1.984	0.999965	-1.01817
ENSG00000124523.15	SIRT5	0.743049	-1.08999	0.683589	1.20683	0.999965	1.00912
ENSG00000109452.12	INPP4B	0.743081	1.32239	0.909695	-1.26903	0.999965	1.50416
ENSG00000180900.18	SCRIB	0.743133	1.12003	0.284432	1.68821	0.999965	-1.1159
ENSG00000273237.1	AC004520.1	0.743214	-1.24185	0.821899	1.35108	0.999965	-1.40783
ENSG00000077549.17	CAPZB	0.743232	1.07073	0.974876	1.01423	0.999965	1.06806
ENSG00000254772.9	EEF1G	0.743306	1.07993	0.397881	1.33996	0.850283	-1.38318
ENSG00000259797.1	AC020978.2	0.743429	1.2365	0.310041	2.4137	0.999965	-1.46281
ENSG00000271538.5	LINC02427	0.743514	-1.31498	0.781771	-1.56237	0.999965	-1.83389
ENSG00000261159.1	AC112484.4	0.743937	-1.34311	0.649022	2.00289	0.921165	3.09459
ENSG00000184786.5	TCTE3	0.743937	1.17865	0.163126	2.52452	0.999965	-1.09737
ENSG00000238243.3	OR2W3	0.743937	1.61151	NA	4.09942	NA	-1.18548
ENSG00000260619.1	AC068870.1	0.743939	1.39219	NA	-1.09157	0.999965	-1.51636
ENSG00000203737.3	GPR52	0.744262	1.45488	0.747929	-2.01234	0.999965	-2.96746
ENSG00000132872.11	SYT4	0.744305	3.5193	NA	13.1883	NA	2.23885
ENSG00000151131.10	C12orf45	0.744925	1.12311	0.983747	1.01552	0.999965	-1.31866
ENSG00000177606.6	JUN	0.745021	-1.15248	0.089654	-2.57072	0.999965	1.2402
ENSG00000137944.17	KYAT3	0.745021	-1.05449	0.604744	-1.15027	0.999965	1.0389
ENSG00000272707.1	AC046143.2	0.745021	-1.21041	0.924089	-1.14512	0.999965	-1.2116
ENSG00000205334.2	LINC01460	0.745021	3.51945	NA	-1.29256	0.999965	13.4582
ENSG00000178235.7	SLITRK1	0.745021	1.59673	NA	-2.2249	NA	-2.64517
ENSG00000237844.1	AC016766.1	0.745021	3.51944	NA	-1.29256	NA	10.7096
ENSG00000235146.2	AC114498.1	0.745021	3.51944	NA	-1.29256	NA	8.13717
ENSG00000251175.5	AC008243.1	0.745021	3.51944	NA	-1.29256	NA	7.9243
ENSG00000248510.2	LINC02267	0.745021	3.51943	NA	-1.29256	NA	7.76135
ENSG00000280660.1	AL157396.1	0.745021	3.51943	NA	-1.29256	NA	7.35074
ENSG00000253258.1	AC068228.2	0.745021	3.51943	NA	-1.29256	NA	7.2629
ENSG00000281692.1	PACRG-AS1	0.745021	3.51943	NA	-1.29256	NA	5.68531
ENSG00000248362.1	AC011352.1	0.745021	3.51943	NA	-1.29256	NA	5.63642
ENSG00000258827.2	AL079304.1	0.745021	3.51943	NA	-1.29256	NA	5.60318
ENSG00000168928.12	CTRB2	0.745021	3.51922	NA	50.5465	NA	-1.57134
ENSG00000121743.3	GJA3	0.745337	-1.4199	0.749866	-1.90565	0.999965	-1.59914
ENSG00000268947.1	AC002128.1	0.745363	1.28257	0.735918	1.60426	0.999965	1.78333
ENSG00000156097.12	GPR61	0.745363	-1.85576	NA	-2.77692	NA	4.15116
ENSG00000275765.5	AC091982.4	0.745492	1.13193	0.671324	1.32202	0.999965	-1.41327
ENSG00000163935.13	SFMBT1	0.746139	-1.07608	0.899249	1.07024	0.999965	1.11662
ENSG00000267549.5	AC006116.8	0.746503	1.52293	0.731876	2.23836	0.999965	1.08778
ENSG00000118690.12	ARMC2	0.746604	-1.10294	0.809707	-1.15667	0.964465	1.38394
ENSG00000140564.11	FURIN	0.746616	-1.16357	0.371546	1.84511	0.999965	-1.07569
ENSG00000268575.1	AL031282.2	0.746616	1.09118	0.993919	1.00472	0.999965	1.03629
ENSG00000085514.15	PILRA	0.747041	1.17185	0.737881	1.35646	0.999965	-1.1023
ENSG00000141101.12	NOB1	0.747755	-1.05392	0.798107	1.08615	0.977774	-1.17809
ENSG00000164506.14	STXBP5	0.748196	-1.10217	0.219224	-1.66496	0.996613	1.31977
ENSG00000197323.11	TRIM33	0.748221	1.05232	0.0558177	-1.45514	0.999965	1.1493
ENSG00000184178.15	SCFD2	0.748221	-1.05811	0.971678	-1.01333	0.999965	1.10625
ENSG00000141434.11	MEP1B	0.74823	-1.4995	NA	1.33562	NA	-1.65826
ENSG00000205643.10	CDPF1	0.748515	-1.10916	0.580686	1.3357	0.999965	-1.20143
ENSG00000143457.10	GOLPH3L	0.748766	-1.11676	0.818932	-1.17518	0.466171	2.0567
ENSG00000184226.14	PCDH9	0.748812	-1.32548	0.423094	-2.861	0.999965	-1.90876
ENSG00000261604.1	AC114947.2	0.748812	1.72056	NA	1.92224	NA	1.72499
ENSG00000115084.13	SLC35F5	0.748837	-1.13396	0.0769674	-2.40297	0.991982	1.44215
ENSG00000259684.1	AC084756.1	0.748962	-1.9814	NA	-1.31646	NA	-2.48396
ENSG00000167945.1	PRR25	0.748962	-2.18283	NA	4.01355	NA	-1.18085
ENSG00000169223.14	LMAN2	0.749199	1.0816	0.135303	1.61656	0.999965	-1.03226
ENSG00000275936.1	AC004263.2	0.749199	-1.31803	0.280418	3.21911	0.999965	1.12452
ENSG00000226403.1	AL392089.1	0.749199	1.33832	0.52216	2.47928	0.999965	-1.3485
ENSG00000138621.11	PPCDC	0.749199	-1.12944	0.630958	1.36175	0.999965	1.03138
ENSG00000003400.14	CASP10	0.749199	1.22605	0.659451	1.62514	0.999965	1.04258
ENSG00000236780.5	LINC01829	0.749361	1.62768	NA	1.99905	0.999965	1.48783
ENSG00000126259.19	KIRREL2	0.749405	-1.55317	0.366397	6.06082	0.306076	-45.3042
ENSG00000188687.17	SLC4A5	0.749586	1.13672	0.91441	-1.11299	0.999965	-1.2104
ENSG00000146856.14	AGBL3	0.749786	1.15138	0.409535	1.69981	0.999965	-1.17117
ENSG00000273011.1	AC092681.3	0.750021	1.60664	NA	1.46511	0.999965	-2.54201
ENSG00000230316.6	FEZF1-AS1	0.750177	2.64484	0.969532	-1.29254	0.771894	94.6801
ENSG00000225234.1	TRAPPC12-AS1	0.750177	1.73715	NA	-4.55261	NA	-1.66583
ENSG00000226352.2	PSPC1-AS2	0.750598	1.27208	0.659039	1.73275	0.822232	-3.95547
ENSG00000249240.2	AC069368.1	0.750734	-1.13117	0.317799	-1.74077	0.958067	-1.5182
ENSG00000178896.8	EXOSC4	0.750734	1.12142	0.359813	1.61501	0.999965	-1.35044
ENSG00000111640.14	GAPDH	0.75083	-1.08724	0.680063	-1.20981	0.999965	1.05988
ENSG00000263809.1	AC135178.2	0.750902	1.10006	0.75774	1.19141	0.981459	-1.34547
ENSG00000139514.12	SLC7A1	0.750902	1.15872	0.690646	-1.38599	0.999965	1.09142
ENSG00000197062.11	ZSCAN26	0.750902	1.12975	0.788842	1.22289	0.999965	-1.38019
ENSG00000103356.15	EARS2	0.750921	-1.06133	0.312197	1.30924	0.596473	1.4135
ENSG00000283385.1	MIR4524A	0.750924	3.368	NA	1.74119	NA	-5.24276
ENSG00000225953.2	SATB2-AS1	0.751207	2.01725	NA	8.44948	NA	1.02623
ENSG00000145103.12	ILDR1	0.751233	1.25901	0.909644	1.22491	0.992945	1.95897
ENSG00000272638.1	AC006027.1	0.751443	1.23293	0.304692	2.54342	0.999965	-1.04205
ENSG00000145703.15	IQGAP2	0.751615	-1.26454	0.812883	1.42735	0.999965	-1.39248
ENSG00000120217.13	CD274	0.751615	1.25268	0.875931	1.28158	0.999965	1.34452
ENSG00000125629.14	INSIG2	0.75211	-1.10366	0.986477	1.01128	0.977774	1.37183
ENSG00000256628.3	ZBTB11-AS1	0.75211	1.08639	0.725579	1.18113	0.999965	1.00197
ENSG00000127804.12	METTL16	0.752721	1.08812	0.964848	1.02859	0.999965	-1.17852
ENSG00000130165.10	ELOF1	0.752833	-1.07979	0.122249	1.63007	0.999965	-1.15284
ENSG00000198488.10	B3GNT6	0.75296	3.24596	NA	-2.93821	NA	2.17307
ENSG00000158079.14	PTPDC1	0.753033	-1.14238	0.992099	1.00963	0.999965	1.04711
ENSG00000139990.17	DCAF5	0.753323	1.06626	0.935622	1.04705	0.999965	-1.10606
ENSG00000101162.3	TUBB1	0.753397	1.36618	0.987405	-1.0334	0.778615	4.47834
ENSG00000269983.1	AC146944.4	0.753397	-1.91088	NA	-1.5606	NA	1.27401
ENSG00000226581.1	AC092634.3	0.753699	-1.44224	NA	-11.1212	0.91163	-5.85573
ENSG00000273464.1	AP000238.1	0.753759	1.40833	0.895703	1.39126	0.991338	-3.05126
ENSG00000267255.1	AC011498.3	0.753841	-1.81633	NA	1.76348	NA	-2.08113
ENSG00000096746.17	HNRNPH3	0.753852	1.06219	0.781989	1.10852	0.999965	-1.09713
ENSG00000162769.12	FLVCR1	0.75388	1.14389	0.959492	1.05824	0.999965	1.30386
ENSG00000272827.1	AL391813.2	0.75388	2.64478	NA	3.62247	NA	6.53252
ENSG00000196497.16	IPO4	0.753947	1.09642	0.796174	1.16152	0.999965	-1.19907
ENSG00000261332.1	AC116348.2	0.753947	1.52379	0.913639	1.42609	0.999965	-1.54736
ENSG00000115866.10	DARS	0.754515	1.07364	0.799039	-1.12126	0.999965	1.04904
ENSG00000241978.9	AKAP2	0.754515	-1.22023	0.908181	-1.19719	0.999965	1.0125
ENSG00000182054.9	IDH2	0.754515	1.13768	0.922747	-1.10827	0.999965	1.21982
ENSG00000171208.9	NETO2	0.754772	-1.21488	0.5929	1.72513	0.999965	-1.07491
ENSG00000104979.8	C19orf53	0.755002	1.09194	0.100726	1.80609	0.999965	-1.08526
ENSG00000229117.8	RPL41	0.755004	1.12006	0.364497	1.6143	0.999965	-1.26273
ENSG00000105697.7	HAMP	0.755006	-1.36609	0.595612	-2.38587	0.999965	-1.61594
ENSG00000171222.10	SCAND1	0.755347	1.10815	0.367638	1.53902	0.999965	1.12546
ENSG00000230534.6	AL392046.1	0.755481	-1.3749	0.366927	3.54809	0.999965	1.98729
ENSG00000182149.20	IST1	0.755569	-1.04025	0.432075	1.16001	0.999965	1.0004
ENSG00000189030.9	VHLL	0.755941	-1.69892	NA	1.4933	NA	1.23952
ENSG00000186834.3	HEXIM1	0.755989	1.08634	0.496354	-1.32318	0.999965	-1.00869
ENSG00000273980.1	AL592071.1	0.756016	1.40283	NA	-1.81568	0.999965	1.64854
ENSG00000258744.1	AL132800.1	0.756669	1.33433	0.668311	-2.00527	0.999965	-1.35471
ENSG00000173988.12	LRRC63	0.756675	-1.54467	0.346385	5.9976	0.891078	6.28994
ENSG00000170265.11	ZNF282	0.756941	1.0559	0.875907	1.0629	0.999965	1.15949
ENSG00000157796.17	WDR19	0.757058	-1.12463	0.739147	1.26296	0.999965	-1.08555
ENSG00000271590.1	AC108463.3	0.757177	1.51536	0.524446	3.75444	0.999965	2.93312
ENSG00000254295.1	AC008429.3	0.757348	1.36754	0.902184	-1.3425	0.999965	1.04486
ENSG00000177981.10	ASB8	0.757751	1.10176	0.727325	1.22156	0.999965	-1.15197
ENSG00000225822.4	UBXN7-AS1	0.757801	1.34351	NA	2.68879	0.912577	-4.54977
ENSG00000124140.13	SLC12A5	0.758241	-1.3639	0.957615	1.16983	0.97093	-3.00412
ENSG00000176401.5	EID2B	0.758241	-1.19445	0.413099	2.00078	0.999965	1.0397
ENSG00000213512.1	GBP7	0.758241	-1.34147	0.950489	-1.19427	0.999965	-2.11056
ENSG00000101084.17	C20orf24	0.758425	1.0893	0.628567	1.25392	0.999965	1.23655
ENSG00000260209.1	AP000842.3	0.75851	1.63274	0.95979	1.22345	0.903553	7.03134
ENSG00000154358.20	OBSCN	0.75851	-1.19177	0.449659	-1.91125	0.948132	-1.90633
ENSG00000253174.2	AC009630.2	0.75851	1.4631	NA	3.14251	NA	1.04747
ENSG00000140090.17	SLC24A4	0.758713	1.38654	0.787646	-1.74632	0.999965	-1.5667
ENSG00000090861.15	AARS	0.759234	1.09081	0.60825	1.27226	0.999965	-1.11752
ENSG00000134152.10	KATNBL1	0.75926	-1.06306	0.54734	-1.20901	0.999965	1.0334
ENSG00000138802.11	SEC24B	0.759468	1.06916	0.29154	-1.38288	0.999965	1.00416
ENSG00000183729.3	NPBWR1	0.759719	1.38926	0.0991856	-14.6025	0.774481	4.91419
ENSG00000221923.8	ZNF880	0.759755	1.15144	0.774185	-1.28867	0.999965	-1.03228
ENSG00000249846.6	LINC02021	0.760041	-1.21993	0.385202	2.24072	0.999965	-1.04025
ENSG00000155428.12	TRIM74	0.760153	1.16256	0.305891	1.99327	0.999965	-1.41358
ENSG00000140400.16	MAN2C1	0.760212	-1.11277	0.653817	1.30806	0.999965	-1.29465
ENSG00000274400.1	AC015967.1	0.760285	1.36432	NA	2.28069	0.999965	-2.58585
ENSG00000162191.13	UBXN1	0.760416	-1.0823	0.602029	1.24922	0.992945	-1.27147
ENSG00000235908.1	RHOA-IT1	0.760416	1.17519	0.749485	-1.3635	0.999965	1.2267
ENSG00000171262.11	FAM98B	0.760428	1.06346	0.821483	-1.09734	0.999965	1.02275
ENSG00000119614.2	VSX2	0.760438	1.87643	NA	2.34314	NA	-1.48058
ENSG00000198336.9	MYL4	0.760463	1.34343	0.475144	-2.89485	0.735223	4.77326
ENSG00000175595.14	ERCC4	0.760463	-1.131	0.827897	-1.19885	0.787886	1.83029
ENSG00000272434.1	AC137630.3	0.760463	1.23549	0.383194	2.37014	0.999965	1.20073
ENSG00000266933.2	AC005775.1	0.760463	1.33234	0.574839	2.27773	0.999965	-1.66832
ENSG00000081052.11	COL4A4	0.760491	1.26164	0.976251	-1.05062	0.999965	-1.9494
ENSG00000149923.13	PPP4C	0.760517	-1.1042	0.78005	1.19098	0.955469	1.41898
ENSG00000260273.1	AL359711.2	0.760608	-1.21952	0.890952	-1.22429	0.999965	-1.38638
ENSG00000248554.1	AC114956.2	0.760904	1.23422	0.618462	1.73043	0.999965	1.12549
ENSG00000206531.10	CD200R1L	0.761201	3.18977	NA	-4.26335	NA	-7.0078
ENSG00000275413.1	AC002553.4	0.761397	1.35086	0.977814	1.05966	0.999965	1.04748
ENSG00000258471.1	AL355922.2	0.761444	1.50588	NA	1.24802	0.999965	1.27198
ENSG00000234286.1	AC006026.3	0.761534	1.37047	0.607438	2.39941	0.999965	2.2306
ENSG00000272279.1	AL512329.2	0.761635	-1.4689	0.483079	3.73073	0.999965	-1.34152
ENSG00000267390.1	AC036176.1	0.761798	1.18292	0.284432	2.26941	0.999965	-1.43185
ENSG00000254144.3	AC067930.1	0.761798	-1.27165	0.748651	1.5575	0.999965	-1.50353
ENSG00000203321.2	C9orf41-AS1	0.761815	1.35518	NA	3.21738	0.999965	-1.73562
ENSG00000183309.11	ZNF623	0.762033	-1.10122	0.721186	1.22869	0.935406	-1.44782
ENSG00000167862.9	MRPL58	0.762274	1.09653	0.614626	1.29013	0.832218	1.52903
ENSG00000240591.1	AL096701.3	0.762632	1.18925	0.577229	1.64904	0.999965	-1.62955
ENSG00000112972.14	HMGCS1	0.762704	1.14056	0.527153	-1.53673	0.895756	1.75638
ENSG00000148057.15	IDNK	0.762704	1.13467	0.134947	2.25296	0.999965	-1.0078
ENSG00000229873.1	OGFR-AS1	0.762718	-1.64628	NA	-1.55267	NA	2.30921
ENSG00000163666.8	HESX1	0.762877	-1.22511	0.708399	1.5495	0.999965	1.01052
ENSG00000231840.1	AC073342.1	0.763001	-1.39725	NA	-2.28052	0.976559	-3.93191
ENSG00000196844.8	PATE2	0.763001	1.62595	0.66154	-3.58894	0.999965	3.53019
ENSG00000256603.1	AP003170.4	0.763001	1.49918	NA	3.6065	0.999965	1.565
ENSG00000254206.5	NPIPB11	0.763046	-1.14921	0.214327	2.1593	0.999965	1.1628
ENSG00000243501.5	AL365232.1	0.763077	-1.22564	0.686332	1.60102	0.999965	-1.1866
ENSG00000163352.5	LENEP	0.763122	-1.57796	NA	2.8025	NA	2.71666
ENSG00000124562.9	SNRPC	0.763154	-1.07285	0.531698	1.25619	0.999965	1.05324
ENSG00000269044.2	AC024075.2	0.763549	1.12784	0.219224	1.94639	0.999965	-1.31311
ENSG00000181523.12	SGSH	0.763551	1.09372	0.642372	1.26439	0.999965	-1.16864
ENSG00000256712.1	AC134349.1	0.76359	-1.21526	0.957615	1.09968	0.999965	-1.67049
ENSG00000266761.1	MIR3194	0.76359	1.73841	NA	2.94416	NA	-1.1715
ENSG00000100744.14	GSKIP	0.763813	-1.10578	0.946083	-1.07013	0.922827	1.51335
ENSG00000166153.16	DEPDC4	0.763813	-1.17573	0.560123	-1.63991	0.999965	1.60123
ENSG00000255508.7	AP002990.1	0.764143	1.07307	0.397828	1.33715	0.848793	-1.38006
ENSG00000166961.14	MS4A15	0.764143	1.78456	NA	-10.3581	NA	-1.47401
ENSG00000082515.17	MRPL22	0.764209	-1.07116	0.454042	1.29304	0.999965	1.19125
ENSG00000122692.8	SMU1	0.76421	1.03932	0.664458	1.10076	0.735223	1.23293
ENSG00000140675.12	SLC5A2	0.764271	-1.23521	0.375013	2.39463	0.554482	-5.31152
ENSG00000231150.5	AL034345.2	0.764284	1.54574	NA	-1.14733	NA	-2.13213
ENSG00000261839.1	AL358933.1	0.764602	-1.38631	0.485391	3.03844	0.999965	2.63584
ENSG00000254093.8	PINX1	0.764915	1.09817	0.445797	1.42815	0.999965	-1.06764
ENSG00000280374.1	AC019080.5	0.765364	1.2779	0.481483	2.32021	0.970956	2.32249
ENSG00000155380.11	SLC16A1	0.76572	-1.20002	0.998023	-1.00318	0.999965	1.01212
ENSG00000284346.1	MIR940	0.765923	-1.27472	0.294524	2.82226	0.999965	1.6882
ENSG00000229743.2	LINC01159	0.765923	-2.92715	NA	5.31455	NA	1.12691
ENSG00000106692.13	FKTN	0.765929	1.08163	0.643344	-1.22971	0.934867	1.36574
ENSG00000115919.14	KYNU	0.765929	-1.20641	0.941713	1.14182	0.996613	1.76339
ENSG00000120333.4	MRPS14	0.766074	1.07055	0.643298	1.1968	0.829994	1.38181
ENSG00000107862.4	GBF1	0.766074	-1.0494	0.964713	-1.01749	0.999965	-1.11382
ENSG00000178773.14	CPNE7	0.766102	-1.31441	0.969138	-1.0863	0.999965	-1.89999
ENSG00000180712.3	LINC02363	0.76617	1.27103	0.141178	4.40778	0.999965	-1.06083
ENSG00000122884.12	P4HA1	0.76617	1.10908	0.509839	-1.42631	0.999965	1.27808
ENSG00000124134.8	KCNS1	0.766195	1.33617	0.171727	-6.24066	0.507036	6.73638
ENSG00000124228.14	DDX27	0.766237	1.07073	0.801267	1.12102	0.999965	-1.02099
ENSG00000123066.7	MED13L	0.766288	-1.09606	0.139166	-1.81305	0.999965	-1.17674
ENSG00000278090.1	AC036108.4	0.766685	-1.45273	NA	-1.1387	0.999965	-1.48879
ENSG00000277558.1	AL109923.1	0.766826	1.27435	NA	-1.43997	0.999965	-1.94118
ENSG00000283416.1	MIR1910	0.767084	1.733	NA	1.68262	NA	-1.24573
ENSG00000100056.11	ESS2	0.767091	1.05905	0.298418	1.32719	0.999965	-1.13658
ENSG00000185055.10	EFCAB10	0.767091	1.43321	NA	-2.42627	NA	-1.02403
ENSG00000082701.14	GSK3B	0.767124	-1.05257	0.0691361	-1.47801	0.905331	1.24451
ENSG00000277342.1	AC048344.4	0.767342	-1.2707	0.227057	3.52006	0.735223	-5.94236
ENSG00000105865.10	DUS4L	0.767405	-1.10293	0.940508	1.07327	0.999965	1.26976
ENSG00000233862.5	AC016907.2	0.767472	-1.50611	NA	1.58821	0.999965	2.68972
ENSG00000228393.3	LINC01004	0.767483	1.1626	0.242688	2.23894	0.999965	1.53184
ENSG00000132467.3	UTP3	0.767483	1.07806	0.683244	1.19813	0.999965	-1.1276
ENSG00000113575.9	PPP2CA	0.767483	-1.06369	0.707701	-1.15039	0.999965	1.08835
ENSG00000026508.17	CD44	0.767483	1.14356	0.850112	1.19923	0.999965	1.06579
ENSG00000083093.9	PALB2	0.767483	-1.10088	0.884309	1.112	0.999965	1.07673
ENSG00000154165.4	GPR15	0.767483	-1.51877	0.973186	-1.10537	0.999965	1.04348
ENSG00000105679.8	GAPDHS	0.767488	-1.63858	NA	2.11485	NA	12.4641
ENSG00000141665.11	FBXO15	0.767533	1.25955	0.327103	2.93246	0.787886	3.21015
ENSG00000066651.18	TRMT11	0.767533	1.08249	0.990624	-1.00681	0.999965	-1.00669
ENSG00000007202.14	KIAA0100	0.767645	1.05999	0.681548	-1.15142	0.999965	1.00437
ENSG00000105202.8	FBL	0.767879	1.09209	0.244505	1.61197	0.999965	-1.16099
ENSG00000232656.7	IDI2-AS1	0.767886	-1.25705	0.973243	1.05395	0.999965	1.47631
ENSG00000162244.10	RPL29	0.768148	1.09943	0.357896	1.53212	0.999965	-1.29073
ENSG00000150627.15	WDR17	0.768173	-1.26117	0.866103	-1.3348	0.993739	-2.0753
ENSG00000243083.5	LINC00870	0.768179	-1.64668	NA	-3.19662	0.93904	-8.464
ENSG00000154146.12	NRGN	0.768264	-1.20638	0.170856	-3.17719	0.999965	1.6513
ENSG00000207554.1	MIR647	0.768264	-1.2068	0.294844	2.49175	0.999965	1.13052
ENSG00000138755.5	CXCL9	0.768301	-1.36819	0.961164	-1.13515	0.999965	1.04171
ENSG00000197016.11	ZNF470	0.768547	1.11438	0.881395	-1.13038	0.999965	-1.31057
ENSG00000155957.17	TMBIM4	0.768743	1.06466	0.774185	1.12397	0.999965	-1.08521
ENSG00000184524.5	CEND1	0.76886	1.3607	0.487981	3.03046	0.998399	-2.55332
ENSG00000262429.1	AC004771.4	0.769169	1.23032	0.550087	1.89114	0.999965	1.16204
ENSG00000176463.13	SLCO3A1	0.769357	1.31127	0.74983	-1.73127	0.999965	-1.20115
ENSG00000232063.1	AL691447.2	0.769579	-1.23289	0.613224	1.81229	0.999965	-1.31703
ENSG00000175489.9	LRRC25	0.769696	1.34029	0.241202	4.98293	0.999965	-1.73067
ENSG00000251450.1	RASGRF2-AS1	0.770011	1.50696	0.94811	1.31477	0.996613	3.50211
ENSG00000230679.1	ENO1-AS1	0.770116	-1.33538	0.774564	1.69389	0.999965	-1.08048
ENSG00000167850.3	CD300C	0.770126	1.41517	0.857	1.57773	0.999965	-1.94857
ENSG00000165672.6	PRDX3	0.770148	-1.09616	0.748009	-1.20647	0.999965	1.22771
ENSG00000099365.10	STX1B	0.770165	-1.18365	0.363074	2.11556	0.962439	-1.87514
ENSG00000196214.10	ZNF766	0.770165	-1.06733	0.512044	1.25321	0.999965	-1.0146
ENSG00000172568.4	FNDC9	0.77053	-1.40077	NA	1.50975	NA	1.6063
ENSG00000227359.1	AC017074.1	0.770581	1.19273	0.614096	-1.65069	0.999965	-1.42087
ENSG00000166405.14	RIC3	0.770696	-1.26631	0.899773	1.27112	0.999965	-1.20768
ENSG00000018189.12	RUFY3	0.770945	-1.11476	0.951018	-1.07272	0.999965	-1.10742
ENSG00000259415.1	AC012291.1	0.770945	1.59558	NA	1.8757	NA	6.14619
ENSG00000274422.1	AC245060.5	0.771184	1.18775	0.103257	3.40585	0.999965	-1.08049
ENSG00000188219.14	POTEE	0.771184	-1.32172	NA	-1.22514	0.999965	2.11129
ENSG00000101126.15	ADNP	0.771292	-1.05248	0.527238	-1.18897	0.965236	1.20181
ENSG00000153037.13	SRP19	0.771292	-1.06574	0.730288	1.14762	0.999965	-1.09344
ENSG00000263272.1	AC004148.2	0.771292	-1.1043	0.802639	-1.18237	0.999965	1.05319
ENSG00000284428.1	AC092329.4	0.771292	-1.1181	0.897976	-1.12194	0.999965	1.38983
ENSG00000183662.10	FAM19A1	0.771292	1.34927	NA	2.12507	0.999965	1.11403
ENSG00000280169.1	AL136526.1	0.771292	1.56336	NA	1.15464	NA	4.70711
ENSG00000271040.1	AL390955.2	0.771512	-1.65783	NA	1.94743	NA	1.39976
ENSG00000100823.11	APEX1	0.771554	-1.05515	0.996387	-1.00174	0.999965	1.15213
ENSG00000112761.20	WISP3	0.771628	1.96495	0.489856	10.8472	0.811938	26.5231
ENSG00000060749.14	QSER1	0.771724	-1.13433	0.0873482	-2.55358	0.99775	1.47254
ENSG00000090971.4	NAT14	0.771724	1.09402	0.224793	1.66489	0.999965	-1.29806
ENSG00000226508.1	LINC01918	0.771724	-1.63924	NA	8.09118	0.999965	1.88395
ENSG00000197324.8	LRP10	0.771803	1.08711	0.34065	1.48138	0.999965	-1.22582
ENSG00000276908.1	MIR7106	0.771815	1.22421	0.396896	2.27789	0.999965	-1.67226
ENSG00000266642.2	AC024267.6	0.772054	-1.61338	NA	1.33493	NA	-2.74458
ENSG00000236463.1	LINC00427	0.772054	-1.65366	NA	1.46879	NA	-1.91818
ENSG00000157654.17	PALM2-AKAP2	0.772054	-1.20358	0.91202	-1.18889	0.999965	1.01484
ENSG00000124374.8	PAIP2B	0.772161	-1.15623	0.729597	-1.3719	0.776329	2.14317
ENSG00000177238.13	TRIM72	0.772187	-1.3392	0.812147	1.53453	0.923288	3.47274
ENSG00000178104.19	PDE4DIP	0.772273	-1.13739	0.831988	1.21593	0.955469	1.61271
ENSG00000276702.1	AC010809.3	0.77233	1.59572	NA	5.27497	NA	4.4763
ENSG00000114573.9	ATP6V1A	0.772397	-1.14425	0.590611	-1.50452	0.999965	1.2768
ENSG00000274898.1	AC001226.1	0.772657	1.43162	NA	2.69464	0.999965	-1.16499
ENSG00000260954.1	AL133297.1	0.772683	-1.57929	NA	1.9368	NA	1.86177
ENSG00000278431.1	AC243547.2	0.772837	-1.35128	NA	1.61971	0.999965	1.07782
ENSG00000215853.3	RPTN	0.773358	1.82639	NA	-18.6862	NA	-8.44709
ENSG00000129910.7	CDH15	0.773358	-1.829	NA	-1.10032	NA	1.53136
ENSG00000274380.1	MIR6801	0.773445	-1.43186	NA	-1.65252	NA	4.51187
ENSG00000268686.1	AC010643.1	0.773598	-1.50957	0.694461	2.66397	0.999965	2.56486
ENSG00000270750.1	AC080078.2	0.773598	1.39996	NA	1.93587	0.999965	1.20088
ENSG00000266850.1	AC090912.2	0.773609	1.33543	0.790177	1.64172	0.999965	-1.33936
ENSG00000065609.14	SNAP91	0.773635	1.40855	0.370813	-4.75035	0.999965	1.02317
ENSG00000111215.11	PRR4	0.773913	-1.13422	0.655106	1.3939	0.999965	-1.17296
ENSG00000131368.7	MRPS25	0.774063	1.07209	0.956455	1.0418	0.999965	1.02357
ENSG00000117862.11	TXNDC12	0.774207	1.09551	0.594558	1.31743	0.999965	1.29698
ENSG00000262663.1	AC087222.1	0.774207	-1.31428	0.74983	-1.7474	0.999965	-1.0129
ENSG00000041802.10	LSG1	0.774207	1.06477	0.998335	-1.00068	0.999965	1.08983
ENSG00000254165.1	AC090739.1	0.774337	1.28149	0.981019	-1.04466	0.999965	1.91488
ENSG00000100401.19	RANGAP1	0.774361	1.08965	0.697582	1.22803	0.999965	-1.04359
ENSG00000188171.15	ZNF626	0.774382	-1.18507	0.337832	-2.25451	0.999965	-1.49076
ENSG00000157869.14	RAB28	0.774382	-1.06053	0.834982	1.09235	0.999965	1.01642
ENSG00000197785.13	ATAD3A	0.774382	1.10437	0.837269	1.15969	0.999965	-1.07922
ENSG00000162236.11	STX5	0.774435	1.05163	0.265239	1.31177	0.999965	-1.06725
ENSG00000179284.5	DAND5	0.774463	1.56486	NA	2.43985	0.455659	17.7509
ENSG00000089335.20	ZNF302	0.774513	-1.08786	0.512073	1.34683	0.999965	-1.05981
ENSG00000121274.12	PAPD5	0.774594	1.08092	0.949157	-1.05463	0.999965	-1.09753
ENSG00000103313.12	MEFV	0.774594	1.31027	0.958	1.14121	0.999965	-1.12143
ENSG00000254416.5	AP000924.1	0.7747	1.66104	NA	4.66877	0.999965	2.06986
ENSG00000144488.14	ESPNL	0.774851	1.35563	0.246545	5.41593	0.999965	-1.44006
ENSG00000275651.1	MIR6851	0.774851	-1.3012	0.832391	-1.47276	0.999965	1.10485
ENSG00000273079.5	GRIN2B	0.774861	-1.47479	0.486611	4.06208	0.999965	-2.86015
ENSG00000106682.14	EIF4H	0.774928	1.05192	0.900442	1.05366	0.999965	-1.03058
ENSG00000175938.6	ORAI3	0.775125	-1.13231	0.550099	1.50944	0.999965	1.35554
ENSG00000072310.16	SREBF1	0.775125	1.16353	0.629308	1.53623	0.999965	1.10335
ENSG00000284585.1	MIR4722	0.775125	-1.23707	0.892212	1.25553	0.999965	1.12452
ENSG00000182742.5	HOXB4	0.775154	1.1916	0.882362	1.22496	0.999965	1.3636
ENSG00000284294.1	AC007326.5	0.775164	1.64105	NA	1.76883	NA	-1.70991
ENSG00000272447.1	AL135925.1	0.77518	-1.13323	0.705857	1.3396	0.999965	1.21421
ENSG00000146457.14	WTAP	0.775231	-1.06885	0.870851	-1.08695	0.999965	1.0467
ENSG00000204344.14	STK19	0.775289	-1.07482	0.859978	1.10011	0.999965	-1.10602
ENSG00000167394.12	ZNF668	0.775429	1.06961	0.545831	1.25121	0.924751	-1.33968
ENSG00000269889.1	AC078802.1	0.775429	1.25596	0.658544	1.80936	0.999965	-1.25243
ENSG00000267265.5	AC011476.3	0.775429	-1.35438	0.796174	1.70244	0.999965	1.28935
ENSG00000060709.14	RIMBP2	0.775618	1.45429	0.0786717	-22.3227	0.999965	-1.86204
ENSG00000138083.4	SIX3	0.775676	-1.49851	0.560926	-3.78335	0.192758	35.8053
ENSG00000267105.1	AC011511.3	0.775907	-1.59154	NA	2.10466	0.999965	2.99028
ENSG00000180458.2	AC022148.1	0.775977	-1.37796	0.321852	4.6302	0.999965	-2.37939
ENSG00000186166.8	CCDC84	0.775977	1.08825	0.644178	1.26202	0.999965	-1.00417
ENSG00000132874.14	SLC14A2	0.776047	-1.37242	0.202134	6.33851	0.989262	-3.24548
ENSG00000111817.16	DSE	0.776079	1.1512	0.421742	-1.80059	0.999965	-1.27629
ENSG00000196655.11	TRAPPC4	0.776306	1.06451	0.124634	1.54583	0.999965	1.06388
ENSG00000264853.1	AC011933.2	0.776306	1.23825	0.855137	1.33024	0.999965	1.94606
ENSG00000143158.10	MPC2	0.776825	-1.07679	0.562713	-1.27317	0.485033	1.70578
ENSG00000140299.11	BNIP2	0.776825	-1.05939	0.266257	-1.36947	0.999965	-1.15255
ENSG00000118640.10	VAMP8	0.776874	1.15316	0.956455	1.08897	0.999965	1.15424
ENSG00000267801.1	AC087289.5	0.77712	1.29578	0.384956	3.10704	0.999965	1.57655
ENSG00000115364.13	MRPL19	0.777351	1.10158	0.95975	-1.0457	0.999965	1.22965
ENSG00000267212.1	AC018761.3	0.777351	1.37809	NA	2.30418	0.999965	-1.82056
ENSG00000272316.1	AL021368.2	0.777354	-1.14988	0.866395	1.19758	0.93904	-1.77225
ENSG00000259129.5	LINC00648	0.778291	1.72733	0.595908	-5.57017	0.583073	29.1229
ENSG00000269242.1	AC010422.3	0.778332	-1.08826	0.191918	1.69004	0.996613	-1.3139
ENSG00000276517.1	AL133243.3	0.778414	1.14958	0.202452	-2.34164	0.999965	-1.34825
ENSG00000260657.2	AC107871.2	0.778637	1.46909	NA	-1.8253	0.892825	-7.49869
ENSG00000269696.1	AC005498.3	0.778637	-1.23918	0.245687	3.30992	0.999965	1.19324
ENSG00000188761.11	BCL2L15	0.778957	-1.2427	0.867249	-1.32332	0.91163	2.64626
ENSG00000225062.1	CATIP-AS1	0.778957	-1.22927	0.5245	2.00076	0.981854	2.04336
ENSG00000138018.17	SELENOI	0.778957	1.17592	0.617754	-1.61373	0.999965	1.24869
ENSG00000132002.7	DNAJB1	0.778957	-1.15584	0.763468	1.3407	0.999965	1.00709
ENSG00000272822.1	AC073610.3	0.779054	1.06709	0.825348	1.11008	0.999965	-1.00145
ENSG00000244005.12	NFS1	0.779114	-1.06521	0.756895	1.13893	0.758413	1.42146
ENSG00000234614.1	AL450992.2	0.779129	-1.19952	0.985436	-1.02521	0.999965	1.73314
ENSG00000187066.8	TMEM262	0.779379	1.29891	0.34195	3.36725	0.999965	-1.59709
ENSG00000141741.11	MIEN1	0.779466	1.11812	0.28381	1.81692	0.976781	1.49476
ENSG00000213889.10	PPM1N	0.779737	-1.13433	0.732574	-1.32333	0.771894	-2.01719
ENSG00000198060.9	MARCHF5	0.779737	1.04996	0.267107	-1.30723	0.999965	1.11279
ENSG00000204659.4	CBY3	0.779804	-1.56666	NA	1.17935	NA	-1.44587
ENSG00000134056.11	MRPS36	0.77983	1.05492	0.893075	1.06105	0.999965	-1.08232
ENSG00000281538.1	AC254562.3	0.779837	1.1608	0.87207	1.20267	0.96717	-1.80368
ENSG00000263412.1	AC004477.1	0.779872	-1.26383	0.26023	3.57099	0.999965	1.08109
ENSG00000227198.1	C6orf47-AS1	0.780218	-1.45136	NA	1.38428	0.999965	1.09204
ENSG00000138386.16	NAB1	0.780288	1.12919	0.669421	-1.3789	0.999965	1.35067
ENSG00000188282.12	RUFY4	0.780428	1.32592	0.388688	-3.56392	0.955469	-3.04035
ENSG00000116747.12	TROVE2	0.780428	1.05158	0.475106	-1.21558	0.999965	-1.09337
ENSG00000126461.14	SCAF1	0.780432	1.05351	0.095299	1.48301	0.999965	1.00502
ENSG00000248309.7	MEF2C-AS1	0.780432	-1.24523	0.870851	1.32365	0.999965	-1.66365
ENSG00000159842.14	ABR	0.780614	1.06536	0.702881	-1.16658	0.999965	1.09399
ENSG00000166295.8	ANAPC16	0.780904	1.08683	0.521634	1.34658	0.999965	-1.1548
ENSG00000269416.5	LINC01224	0.780978	-1.47465	0.847587	1.75956	0.999965	3.21214
ENSG00000183648.9	NDUFB1	0.781221	1.07608	0.966769	1.02678	0.999965	-1.01436
ENSG00000153896.17	ZNF599	0.781322	-1.11165	0.525014	1.45304	0.999965	1.07532
ENSG00000135953.10	MFSD9	0.781322	-1.14517	0.87319	-1.18745	0.999965	1.11673
ENSG00000240996.1	AL157400.4	0.781348	-1.256	NA	-1.11989	0.957995	-3.21535
ENSG00000283683.1	MYOCOS	0.781524	-1.37423	NA	-1.24903	NA	1.13681
ENSG00000224789.1	AC012363.1	0.781536	1.38105	NA	1.19898	0.999965	-2.49172
ENSG00000270135.1	AC078795.3	0.781645	-1.24393	0.959154	1.10528	0.999965	1.59077
ENSG00000170471.14	RALGAPB	0.781714	1.06941	0.192556	-1.52549	0.999965	1.069
ENSG00000196369.11	SRGAP2B	0.781821	1.11483	0.263047	-1.83781	0.999965	1.235
ENSG00000087589.16	CASS4	0.781821	-1.22052	0.618387	1.81078	0.999965	-1.43182
ENSG00000170855.3	TRIAP1	0.782019	1.06542	0.42324	1.30981	0.999965	1.00743
ENSG00000168291.12	PDHB	0.782133	1.06192	0.40674	1.30127	0.999965	1.10209
ENSG00000143772.9	ITPKB	0.782133	1.19679	0.86133	-1.27635	0.999965	-1.43566
ENSG00000179295.17	PTPN11	0.782163	1.08808	0.195723	-1.69767	0.999965	-1.18111
ENSG00000228115.1	AL161725.2	0.782163	-1.46343	NA	1.54543	NA	1.67087
ENSG00000272163.1	AF106564.1	0.782286	1.60013	0.413476	7.21852	0.999965	3.85626
ENSG00000131462.7	TUBG1	0.78229	1.12503	0.841248	1.19534	0.83186	1.81931
ENSG00000179833.4	SERTAD2	0.782411	-1.114	0.835064	1.18422	0.981216	1.46845
ENSG00000119396.10	RAB14	0.782628	-1.07313	0.781735	1.14578	0.999965	1.25164
ENSG00000144550.12	CPNE9	0.782788	-1.31161	0.969994	1.07964	0.970956	2.74918
ENSG00000130338.12	TULP4	0.782788	-1.06774	0.0993676	-1.64313	0.999965	1.11501
ENSG00000233358.2	AL035401.1	0.782985	2.6448	NA	-1.29255	NA	10.8002
ENSG00000270557.1	AC013731.1	0.783043	-1.39371	0.0991892	9.17747	0.573645	8.75837
ENSG00000275527.1	AC100835.2	0.783107	-1.30745	0.837783	1.47959	0.999965	-1.34859
ENSG00000185627.17	PSMD13	0.783143	-1.04857	0.712111	1.12033	0.999965	-1.06926
ENSG00000270084.1	GAS5-AS1	0.783143	-1.15303	0.98739	1.01695	0.999965	1.20168
ENSG00000251661.3	AC136475.1	0.783222	1.29649	0.787775	1.63271	0.999965	-1.52186
ENSG00000154122.12	ANKH	0.783234	1.16661	0.938672	-1.1303	0.999965	-1.25768
ENSG00000085788.13	DDHD2	0.78325	1.07726	0.950215	-1.05369	0.999965	-1.10023
ENSG00000104643.9	MTMR9	0.783293	-1.0692	0.134442	-1.60411	0.999965	-1.07661
ENSG00000265752.2	AC010754.1	0.783293	1.3577	0.392958	3.76675	0.999965	1.57255
ENSG00000091947.9	TMEM101	0.783293	-1.06908	0.445707	1.31743	0.999965	-1.13884
ENSG00000188811.13	NHLRC3	0.783293	1.08504	0.951069	1.05727	0.999965	1.21016
ENSG00000276085.1	CCL3L3	0.783921	1.33285	0.829528	1.58869	0.999965	-1.74815
ENSG00000236412.1	AC092941.2	0.78402	2.76812	NA	-6.376	NA	-3.13012
ENSG00000228404.1	AP001468.1	0.784041	1.66479	0.409789	9.01094	0.999965	2.17533
ENSG00000275557.1	AC242842.1	0.784159	1.24521	0.908331	1.23843	0.955122	-3.00641
ENSG00000155265.10	GOLGA7B	0.784174	1.33023	0.669635	2.15256	0.790434	-4.76278
ENSG00000067225.17	PKM	0.784387	1.09181	0.812883	-1.16491	0.999965	1.18366
ENSG00000276445.1	AC005393.1	0.784412	1.28757	0.235954	4.24122	0.999965	-2.04802
ENSG00000143740.14	SNAP47	0.784818	1.0662	0.129152	1.58356	0.999965	-1.05333
ENSG00000123908.11	AGO2	0.784818	1.10936	0.209336	-1.90536	0.999965	-1.10222
ENSG00000205786.8	LINC01531	0.784818	2.35917	NA	3.91494	0.999965	11.76
ENSG00000272103.1	AC026741.1	0.784818	-1.5298	NA	3.47049	NA	2.31284
ENSG00000250447.5	LINC02105	0.784818	2.64468	NA	31.5663	NA	-1.18083
ENSG00000188993.3	LRRC66	0.784953	-1.25729	0.41275	2.6618	0.999965	-1.07987
ENSG00000189223.14	PAX8-AS1	0.785025	1.31438	0.849785	1.49389	0.999965	-1.26123
ENSG00000275854.1	AC084824.4	0.78511	1.19977	0.572349	1.80836	0.999965	-1.86649
ENSG00000106636.7	YKT6	0.785137	1.06073	0.360744	1.32935	0.999965	-1.15026
ENSG00000214888.2	AL772337.1	0.785137	2.64479	NA	1.15416	NA	11.1553
ENSG00000100697.14	DICER1	0.785283	1.10337	0.064805	-2.2801	0.999965	1.31763
ENSG00000141873.10	SLC39A3	0.785283	-1.08046	0.0668826	1.90278	0.999965	1.06625
ENSG00000113946.3	CLDN16	0.785283	1.34025	0.166006	-7.39811	0.999965	1.85114
ENSG00000113318.9	MSH3	0.785283	-1.06723	0.447908	-1.31034	0.999965	1.07234
ENSG00000276524.1	AC010999.2	0.785299	1.35038	0.664262	2.23637	0.999965	1.09339
ENSG00000269937.1	AC093525.7	0.785327	1.12115	0.141635	-2.2396	0.999965	-1.19097
ENSG00000221963.5	APOL6	0.785371	-1.15583	0.994174	-1.00838	0.999965	1.19047
ENSG00000254733.1	AP001831.1	0.785371	-1.99045	NA	-9.05467	NA	5.17711
ENSG00000185666.14	SYN3	0.785639	-1.30479	0.941559	1.22667	0.999965	-1.97159
ENSG00000137288.9	UQCC2	0.785853	1.09151	0.525127	1.37401	0.999965	1.24687
ENSG00000245662.3	LINC02211	0.785853	2.22881	0.787364	-4.74728	0.999965	8.97523
ENSG00000100346.17	CACNA1I	0.786297	1.37229	0.496414	3.37534	0.999965	-1.2961
ENSG00000272908.1	AC006033.2	0.786297	1.34423	0.957615	-1.17929	0.999965	-1.63992
ENSG00000162341.16	TPCN2	0.786297	-1.08216	0.971514	1.02225	0.999965	-1.29053
ENSG00000078674.17	PCM1	0.786393	1.06438	0.273932	-1.41972	0.999965	1.07652
ENSG00000181333.11	HEPHL1	0.786541	1.80645	0.192814	-56.2236	0.999965	-1.22193
ENSG00000196358.10	NTNG2	0.787033	-1.1867	0.709214	1.52312	0.999965	-1.61792
ENSG00000074855.10	ANO8	0.787076	1.15114	0.74896	1.36209	0.999965	1.3463
ENSG00000115233.11	PSMD14	0.78712	-1.06223	0.724436	-1.1534	0.90042	1.33122
ENSG00000134020.7	PEBP4	0.787139	-1.21823	0.705857	1.6219	0.999965	-1.28756
ENSG00000166840.13	GLYATL1	0.787139	-1.53534	NA	-3.193	0.999965	2.35542
ENSG00000112679.14	DUSP22	0.78732	-1.11846	0.363922	1.72137	0.999965	-1.41117
ENSG00000162688.16	AGL	0.78738	1.08591	0.0943368	-1.90782	0.996613	1.31556
ENSG00000058799.14	YIPF1	0.787384	1.04795	0.301804	1.28613	0.832218	1.27449
ENSG00000268362.5	AC092279.1	0.787384	-1.12024	0.558906	1.47506	0.999965	1.17265
ENSG00000234210.1	AC006372.3	0.787552	1.79788	NA	-4.51266	NA	-6.8218
ENSG00000283935.1	MIR423	0.787974	-1.1741	0.819564	-1.30938	0.999965	-1.45089
ENSG00000167749.11	KLK4	0.788015	-1.40581	0.827918	-1.73976	0.62312	9.19166
ENSG00000188368.9	PRR19	0.788164	1.23886	0.824255	1.43124	0.934867	2.54844
ENSG00000264672.5	SEPT4-AS1	0.788232	1.29701	0.503837	2.63797	0.828046	3.86526
ENSG00000282885.1	AL627171.2	0.78882	-1.1337	0.774888	-1.28722	0.912577	-1.84001
ENSG00000165061.14	ZMAT4	0.788998	1.6114	0.338337	-13.7023	0.999965	2.90661
ENSG00000143630.9	HCN3	0.789094	-1.16458	0.449492	1.89754	0.928313	1.98925
ENSG00000284062.1	MIR4469	0.789225	-1.17181	0.716264	-1.42354	0.999965	1.34736
ENSG00000254364.1	AP000424.2	0.789225	-1.33639	0.763127	1.78182	0.999965	-1.27849
ENSG00000245149.3	RNF139-AS1	0.789242	1.13089	0.222299	2.12062	0.869112	-1.89093
ENSG00000273189.1	AC010619.2	0.789307	-1.10775	0.201506	1.92902	0.999965	-1.39821
ENSG00000227896.2	AL731569.1	0.789422	1.20745	0.737357	1.53179	0.999965	1.14106
ENSG00000233223.2	AC016876.1	0.789497	1.11036	0.139166	2.11278	0.999965	-1.0779
ENSG00000276462.1	BX255923.2	0.789646	-1.53167	NA	1.50248	0.999965	1.95589
ENSG00000232196.3	MTRNR2L4	0.789727	1.4376	NA	-2.06086	NA	-3.66643
ENSG00000269944.1	AP001267.4	0.789727	1.42612	NA	1.10555	0.999965	-1.23623
ENSG00000255670.1	AC007619.1	0.789832	1.41525	NA	2.1836	0.999965	2.27537
ENSG00000173559.12	NABP1	0.790084	1.15314	0.96119	-1.06517	0.999965	1.23943
ENSG00000260063.1	AL512408.1	0.790371	1.12873	0.869265	-1.1756	0.999965	1.13763
ENSG00000260708.1	AL118516.1	0.79042	-1.119	0.869009	1.16389	0.999965	1.26285
ENSG00000257261.5	AC008014.1	0.790686	1.16991	0.190162	2.77472	0.999965	1.35454
ENSG00000141543.9	EIF4A3	0.790815	-1.08466	0.799589	-1.16493	0.936083	1.42182
ENSG00000253854.1	AC010834.3	0.790815	1.65486	NA	2.51452	NA	-1.42202
ENSG00000269958.1	AL049840.4	0.79088	1.08605	0.791975	1.17198	0.999965	-1.14621
ENSG00000095596.11	CYP26A1	0.791374	1.59728	NA	4.49642	NA	6.15305
ENSG00000207782.3	MIR150	0.791374	-1.74075	NA	8.88016	NA	1.12691
ENSG00000260774.1	AC021087.3	0.791446	1.26611	0.919416	1.25267	0.999965	1.04222
ENSG00000142544.6	CTU1	0.791574	-1.09288	0.0959981	2.01646	0.999965	-1.07683
ENSG00000159723.4	AGRP	0.791574	1.6253	NA	4.63048	NA	-3.55852
ENSG00000208036.1	MIR106B	0.791842	-1.2654	0.560123	2.0348	0.981854	2.42663
ENSG00000265195.1	MIR4312	0.791842	-1.35851	NA	-6.81078	NA	1.13843
ENSG00000283705.1	MIR92A1	0.791842	1.53045	NA	-2.367	NA	1.21667
ENSG00000178175.11	ZNF366	0.791955	1.2758	0.423346	-2.97662	0.999965	-1.91762
ENSG00000254461.1	AP001107.4	0.792023	-1.26177	0.747768	1.65384	0.999965	-1.26983
ENSG00000261305.1	AC005586.2	0.792023	1.24143	0.84039	1.40146	0.999965	1.03337
ENSG00000189159.15	JPT1	0.792227	1.11471	0.957615	1.06633	0.985282	1.47187
ENSG00000105983.20	LMBR1	0.792517	1.07016	0.591108	-1.2515	0.999965	1.13071
ENSG00000231249.1	ITPR1-AS1	0.792517	1.27409	0.710551	1.81886	0.999965	1.66284
ENSG00000264864.1	MIR3613	0.792653	-1.35073	NA	2.28424	0.981854	3.00957
ENSG00000236334.2	PPIAL4G	0.792694	-1.338	NA	1.50289	0.928776	3.73206
ENSG00000134308.13	YWHAQ	0.792694	1.07499	0.82977	1.12924	0.999965	1.177
ENSG00000188522.14	FAM83G	0.792694	-1.10518	0.977528	-1.02315	0.999965	-1.27002
ENSG00000272566.1	AF250324.2	0.792768	2.64478	NA	1.64555	NA	8.79159
ENSG00000161653.10	NAGS	0.792797	-1.20788	0.897855	1.2397	0.999965	-1.56849
ENSG00000145741.15	BTF3	0.792807	1.06119	0.847698	1.09593	0.999965	-1.09528
ENSG00000274391.4	TPTE	0.792832	-1.75241	0.790252	-3.0177	0.0913727	264.041
ENSG00000160783.19	PMF1	0.792832	1.07405	0.307585	1.47865	0.827369	1.47153
ENSG00000267152.1	AC093227.1	0.792832	1.12633	0.354115	1.80981	0.999965	-1.48846
ENSG00000235280.2	MCF2L-AS1	0.792832	1.25638	0.77908	1.58867	0.999965	1.30569
ENSG00000101166.15	PRELID3B	0.792992	-1.09519	0.779134	-1.20418	0.985282	1.38428
ENSG00000143603.18	KCNN3	0.793263	-1.26645	0.319832	-3.56013	0.935179	-2.85407
ENSG00000227028.6	SLC8A1-AS1	0.793373	1.43416	NA	-1.04195	0.999965	2.17568
ENSG00000127366.5	TAS2R5	0.794056	-1.18857	0.734207	-1.49825	0.999965	-1.3638
ENSG00000134717.17	BTF3L4	0.794391	1.05655	0.798232	-1.11114	0.981854	1.22548
ENSG00000081087.14	OSTM1	0.794391	1.08902	0.750246	-1.21263	0.999965	-1.08722
ENSG00000141040.14	ZNF287	0.794391	-1.08064	0.772786	-1.17636	0.999965	1.08874
ENSG00000265401.1	AC093484.4	0.794506	-1.12435	0.0772857	2.62494	0.999965	-1.16807
ENSG00000037749.11	MFAP3	0.794833	-1.1271	0.441802	-1.68921	0.999965	1.03994
ENSG00000141258.12	SGSM2	0.794838	1.09462	0.577516	1.36521	0.999965	-1.16059
ENSG00000125743.10	SNRPD2	0.794841	1.08548	0.268654	1.62068	0.999965	-1.04645
ENSG00000275652.1	MIR6796	0.795092	1.47362	NA	1.44578	NA	3.52878
ENSG00000156411.9	C14orf2	0.79527	1.0723	0.753776	1.16959	0.999965	1.10516
ENSG00000181894.14	ZNF329	0.795317	1.06287	0.496354	1.27541	0.999965	-1.01375
ENSG00000170293.8	CMTM8	0.795429	-1.18056	0.476804	1.98574	0.999965	1.67702
ENSG00000151461.19	UPF2	0.795591	-1.05711	0.89452	-1.06799	0.999965	-1.01705
ENSG00000235706.7	DICER1-AS1	0.795966	-1.13679	0.355285	1.91984	0.936083	1.76638
ENSG00000224877.3	NDUFAF8	0.7961	-1.08585	0.217735	1.69735	0.999965	1.17792
ENSG00000248980.1	AC019163.1	0.796122	-1.16909	0.506017	1.83537	0.999965	-1.53797
ENSG00000155592.15	ZKSCAN2	0.796376	1.06397	0.799589	-1.12623	0.999965	-1.03769
ENSG00000254452.1	AP001107.2	0.796735	-1.25117	0.413343	2.52587	0.999965	-1.10744
ENSG00000249471.7	ZNF324B	0.796892	-1.06725	0.272804	1.46107	0.999965	-1.18487
ENSG00000267432.5	DNAH17-AS1	0.796892	1.6734	NA	2.88782	NA	3.20615
ENSG00000147649.9	MTDH	0.797024	-1.07281	0.934981	1.06298	0.999965	-1.12556
ENSG00000179743.4	FLJ37453	0.797187	-1.10832	0.301854	1.78042	0.999965	1.19156
ENSG00000256646.7	AC010132.3	0.797187	1.04829	0.678775	1.14034	0.999965	1.07081
ENSG00000226200.6	SGMS1-AS1	0.797187	-1.11269	0.956975	1.07012	0.999965	1.03368
ENSG00000162639.15	HENMT1	0.797267	-1.1439	0.881395	1.18907	0.999965	1.08118
ENSG00000159579.13	RSPRY1	0.797534	-1.06205	0.693697	-1.17532	0.999965	-1.04196
ENSG00000162994.15	CLHC1	0.798265	-1.09954	0.706911	-1.2795	0.981854	1.42784
ENSG00000274104.1	AC020910.4	0.798265	1.16413	0.517276	1.79737	0.999965	1.16843
ENSG00000257607.1	AC073957.2	0.798266	-1.28462	NA	-1.61884	0.999965	1.27282
ENSG00000266111.2	AC068025.2	0.798371	1.44844	NA	1.27353	0.999965	1.71076
ENSG00000284334.1	MIR4651	0.798482	-1.27156	NA	-1.62698	NA	-2.42448
ENSG00000262370.5	AC108134.3	0.798483	-1.29092	0.621709	2.25862	0.999965	-1.62609
ENSG00000105404.10	RABAC1	0.798483	-1.08431	0.646805	1.27769	0.999965	-1.31421
ENSG00000040487.12	PQLC2	0.798483	-1.11512	0.76717	1.26858	0.999965	-1.01489
ENSG00000065457.10	ADAT1	0.798483	-1.0769	0.958572	1.03983	0.999965	1.23503
ENSG00000264808.1	AC068025.1	0.798677	-1.28006	0.584588	2.23201	0.999965	-2.64722
ENSG00000163636.10	PSMD6	0.798689	1.03948	0.784032	-1.08279	0.999965	1.05693
ENSG00000089009.15	RPL6	0.798718	1.08767	0.454797	1.44361	0.999965	-1.2603
ENSG00000169635.9	HIC2	0.798748	1.115	0.679163	1.35656	0.999965	-1.12464
ENSG00000263826.1	AC112907.3	0.798748	-1.18337	0.894748	1.21272	0.999965	1.11446
ENSG00000198131.13	ZNF544	0.798881	-1.04695	0.265239	1.31772	0.999965	1.15915
ENSG00000233221.6	AC133785.1	0.798881	-2.69509	NA	-6.92356	NA	11.0889
ENSG00000181798.2	LINC00471	0.798946	-1.24061	0.525814	2.24808	0.999965	-1.01165
ENSG00000275673.1	AC133065.5	0.799063	-1.19758	0.240613	3.00511	0.999965	1.05405
ENSG00000115607.9	IL18RAP	0.799131	-1.27269	0.543835	2.4569	0.999965	-1.52313
ENSG00000224141.5	MIR548XHG	0.799385	2.64483	0.974691	-1.29255	0.955469	58.2533
ENSG00000277149.4	TYW1B	0.7995	1.10075	0.919896	1.10013	0.999965	1.06534
ENSG00000239998.5	LILRA2	0.799566	1.22266	0.931875	-1.19792	0.444116	-5.43948
ENSG00000167851.13	CD300A	0.799866	-1.2153	0.797917	1.46806	0.999965	-1.43585
ENSG00000259802.1	AC012640.2	0.800229	-1.18697	0.662762	1.63568	0.811938	2.67081
ENSG00000274322.1	AL136531.2	0.800229	1.09313	0.91441	-1.09709	0.982391	1.39481
ENSG00000223732.2	AL359706.1	0.800229	1.08485	0.346225	-1.52522	0.999965	1.2247
ENSG00000223390.1	AL445685.1	0.800229	1.37167	NA	2.60037	0.999965	2.6578
ENSG00000231871.5	IPO9-AS1	0.800437	1.18113	0.686332	1.57151	0.999965	-1.70022
ENSG00000144645.13	OSBPL10	0.800493	1.17777	0.638669	1.66475	0.999965	-1.19151
ENSG00000117362.12	APH1A	0.800545	-1.08541	0.490489	1.40472	0.91163	1.49776
ENSG00000170634.12	ACYP2	0.800616	-1.10081	0.408794	1.57863	0.999965	1.09796
ENSG00000056487.15	PHF21B	0.80062	1.3055	0.326137	-4.61977	0.932851	-4.03604
ENSG00000237595.3	AL161937.2	0.801402	1.41403	0.86192	-1.66837	0.999965	-1.16989
ENSG00000128928.8	IVD	0.801417	1.07914	0.960205	-1.03894	0.999965	-1.05355
ENSG00000130810.19	PPAN	0.801491	-1.08557	0.735433	1.2221	0.976781	-1.3877
ENSG00000254153.1	AC103957.2	0.801502	-1.4759	0.394908	-7.10195	0.999965	1.33887
ENSG00000132718.8	SYT11	0.801502	-1.19261	0.990238	1.01849	0.999965	-1.6193
ENSG00000283078.1	AL137077.2	0.801583	-1.16132	0.957615	-1.09214	0.999965	1.69101
ENSG00000156273.15	BACH1	0.8018	1.08261	0.36492	-1.50803	0.999965	1.18917
ENSG00000132570.14	PCBD2	0.802084	-1.07602	0.837269	1.13158	0.999965	-1.07039
ENSG00000151612.15	ZNF827	0.802084	-1.11049	0.928913	-1.10254	0.999965	1.02997
ENSG00000001561.6	ENPP4	0.802121	1.11586	0.824934	-1.21753	0.999965	-1.10168
ENSG00000259583.2	AC015712.2	0.802202	-1.15871	0.969138	1.0528	0.832218	-2.29088
ENSG00000261342.1	AC006538.1	0.802202	-1.22703	0.525127	2.20508	0.999965	-1.83651
ENSG00000172840.6	PDP2	0.802252	1.06944	0.860789	1.10505	0.999965	-1.2117
ENSG00000261857.6	MIA	0.802402	1.1603	0.161459	2.88866	0.73464	-2.86299
ENSG00000248773.1	AC108727.1	0.802522	-1.20354	0.710533	-1.61161	0.996613	1.94887
ENSG00000204610.12	TRIM15	0.802741	2.64472	NA	8.82172	NA	5.66078
ENSG00000223799.1	IL10RB-AS1	0.802838	1.1367	0.558225	1.58954	0.999965	-1.09335
ENSG00000108813.10	DLX4	0.802922	1.26443	0.193665	4.95543	0.999965	-1.03893
ENSG00000242396.1	AC096536.3	0.802963	1.27533	0.830799	1.50117	0.758413	4.31719
ENSG00000176732.6	PFN4	0.802963	1.14258	0.796304	-1.30321	0.999965	-1.00373
ENSG00000196700.8	ZNF512B	0.803019	1.05389	0.192965	1.43859	0.999965	-1.03438
ENSG00000260676.5	LINC01541	0.803547	2.64482	0.975471	-1.29256	0.978597	42.711
ENSG00000261093.1	AC141586.3	0.803692	-1.3746	NA	2.22999	0.976161	-4.42462
ENSG00000100387.8	RBX1	0.8037	1.03811	0.852158	1.06064	0.999965	-1.09056
ENSG00000224972.1	AL513412.1	0.803871	1.44457	NA	-2.24919	0.999965	-1.31639
ENSG00000275265.1	AC127002.1	0.804224	-1.35988	NA	1.13751	0.997434	-3.63733
ENSG00000005700.14	IBTK	0.804224	1.08657	0.171727	-1.82329	0.999965	-1.0506
ENSG00000069667.15	RORA	0.804224	1.20004	0.736899	1.56712	0.999965	-1.16727
ENSG00000101306.10	MYLK2	0.804224	-1.27149	0.837725	-1.5	0.999965	1.00059
ENSG00000114098.17	ARMC8	0.804275	1.05057	0.808586	-1.10037	0.999965	1.02242
ENSG00000119401.10	TRIM32	0.804395	1.06415	0.303646	1.43435	0.999965	1.18629
ENSG00000227627.2	AL080276.2	0.804395	-1.19936	0.695266	1.64537	0.999965	-1.05778
ENSG00000269534.5	AC011466.3	0.804395	1.4834	NA	2.55102	0.999965	2.70751
ENSG00000230613.1	HM13-AS1	0.804512	-1.29845	NA	2.46594	0.999965	2.15628
ENSG00000271380.1	AL451085.2	0.804744	-1.1744	0.22138	2.89685	0.729675	2.89895
ENSG00000138138.13	ATAD1	0.804744	-1.05814	0.287434	-1.40237	0.999965	-1.03288
ENSG00000145945.5	FAM50B	0.804744	-1.23463	0.628194	-1.98721	0.999965	-1.6073
ENSG00000266490.1	AC127024.5	0.804744	1.13122	0.765918	1.31686	0.999965	1.15391
ENSG00000221970.2	OR2A1	0.804744	1.62669	NA	-6.9716	NA	-5.84401
ENSG00000236028.1	AL354766.2	0.804744	2.6448	NA	-1.29256	NA	14.228
ENSG00000278722.1	AL445288.1	0.804744	2.6448	NA	-1.29256	NA	13.7145
ENSG00000224243.1	LINC00403	0.804744	2.6448	NA	-1.29256	NA	12.4349
ENSG00000236347.1	AL513123.1	0.804744	2.6448	NA	-1.29256	NA	12.3961
ENSG00000112273.6	HDGFL1	0.804744	2.6448	NA	-1.29256	NA	10.9307
ENSG00000170929.6	OR1M1	0.804744	2.64479	NA	-1.29256	NA	10.5427
ENSG00000228824.6	MIR4500HG	0.804744	2.64479	NA	-1.29256	NA	9.68781
ENSG00000240241.5	AC108752.1	0.804744	2.64479	NA	-1.29256	NA	9.6265
ENSG00000204010.3	IFIT1B	0.804744	2.64479	NA	-1.29256	NA	9.38549
ENSG00000237862.1	Z94160.1	0.804744	2.64479	NA	-1.29256	NA	9.38549
ENSG00000267968.1	AC011523.1	0.804744	2.64479	NA	-1.29256	NA	8.44294
ENSG00000256615.1	AC010197.1	0.804744	2.64479	NA	-1.29256	NA	8.12276
ENSG00000016490.15	CLCA1	0.804744	2.64479	NA	-1.29256	NA	8.03363
ENSG00000263300.1	AC015853.3	0.804744	2.64479	NA	-1.29256	NA	7.81525
ENSG00000160868.14	CYP3A4	0.804744	2.64479	NA	-1.29256	NA	7.71788
ENSG00000260019.1	LINC01992	0.804744	2.64478	NA	1.15416	NA	8.44294
ENSG00000268964.1	ERVV-2	0.804744	2.64478	NA	1.15416	NA	8.44294
ENSG00000257322.5	AC138123.2	0.8048	-1.24987	0.135298	-6.02863	0.938875	2.79869
ENSG00000119737.5	GPR75	0.804866	1.13511	0.354178	-1.97493	0.999965	1.37205
ENSG00000091317.7	CMTM6	0.804883	-1.08851	0.824127	-1.16808	0.999965	1.25167
ENSG00000179292.4	TMEM151A	0.804913	-1.43303	0.506832	4.14293	0.999965	-1.10646
ENSG00000277806.1	AC006213.4	0.804966	-1.18978	0.957159	1.11649	0.999965	1.53098
ENSG00000229727.6	AC013460.1	0.805118	1.49603	0.123537	22.1296	0.999965	1.20477
ENSG00000260236.1	AC099778.1	0.805218	1.1429	0.173014	2.62141	0.999965	-1.25765
ENSG00000160688.18	FLAD1	0.805289	-1.09227	0.269303	1.72716	0.739351	1.77479
ENSG00000136213.9	CHST12	0.805415	-1.09663	0.213516	1.87228	0.999965	-1.18327
ENSG00000157593.18	SLC35B2	0.805587	1.04815	0.160314	1.41962	0.999965	1.01867
ENSG00000268288.1	AL589765.5	0.805587	-1.20845	0.984482	1.03088	0.999965	1.36145
ENSG00000165115.14	KIF27	0.805643	1.09075	0.834052	1.16422	0.976781	1.42773
ENSG00000104660.17	LEPROTL1	0.805722	1.07175	0.08917	1.82244	0.999965	1.14588
ENSG00000277299.1	AC084876.1	0.805744	-1.30906	0.871779	1.44326	0.999965	-3.03475
ENSG00000268193.5	AC002985.1	0.805764	1.06472	0.158655	1.60052	0.999965	-1.22095
ENSG00000075673.11	ATP12A	0.805764	-1.44344	0.163442	-17.4703	0.999965	1.22294
ENSG00000278264.1	MIR6803	0.805913	1.37841	NA	1.60798	NA	2.23659
ENSG00000242522.1	KLHL6-AS1	0.805918	-2.12087	NA	-7.25021	NA	5.58947
ENSG00000086475.14	SEPHS1	0.805973	-1.08474	0.973186	1.02363	0.999965	1.33008
ENSG00000260899.1	AC106886.2	0.806166	-1.08381	0.818053	1.16388	0.999965	1.08506
ENSG00000228302.2	AL512770.1	0.806194	-1.25746	0.159755	4.20147	0.999965	1.25353
ENSG00000167904.14	TMEM68	0.806307	1.07823	0.967952	1.02969	0.668551	1.69145
ENSG00000263675.1	MIR5581	0.806307	-1.23298	0.581352	-2.10397	0.999965	1.00233
ENSG00000102886.14	GDPD3	0.806355	1.18741	0.964834	-1.07603	0.955469	2.1802
ENSG00000272991.1	AF129408.1	0.806448	-1.2948	0.256946	4.30512	0.999965	-1.10071
ENSG00000257194.2	AC126178.1	0.806561	-1.25354	0.79546	1.55823	0.999965	1.46112
ENSG00000272770.1	AC005696.2	0.806735	1.30515	NA	1.1806	NA	-5.09716
ENSG00000255135.3	AP002360.2	0.806766	1.10294	0.463979	1.54879	0.944699	1.56989
ENSG00000233850.1	AC103563.7	0.806833	-1.33928	0.262204	5.7854	0.999965	-2.18171
ENSG00000164291.16	ARSK	0.807	-1.08309	0.988762	1.00995	0.999965	1.07706
ENSG00000249709.7	ZNF564	0.807021	1.08408	0.419421	1.47787	0.999965	-1.25365
ENSG00000185880.12	TRIM69	0.807086	1.05947	0.234399	1.46519	0.999965	-1.04517
ENSG00000103047.7	TANGO6	0.807123	1.06705	0.941218	1.05757	0.999965	-1.01077
ENSG00000169856.8	ONECUT1	0.807205	1.77286	NA	16.542	NA	5.51236
ENSG00000272721.5	AC131235.3	0.807266	-1.22047	0.250033	3.32065	0.770751	3.50193
ENSG00000267658.1	AC099811.3	0.807266	1.28226	NA	-1.19316	0.999965	-1.10391
ENSG00000265321.1	MIR4263	0.807379	-1.24129	NA	1.88311	0.977774	2.45437
ENSG00000263884.1	AP000845.1	0.807465	1.24529	0.733705	1.71829	0.999965	-1.05008
ENSG00000174502.18	SLC26A9	0.807465	1.40222	0.790922	-2.04581	0.999965	2.06535
ENSG00000197044.10	ZNF441	0.807465	1.12057	0.81564	1.24465	0.999965	-1.05818
ENSG00000267284.1	AC022031.2	0.807559	1.77289	NA	-1.29253	0.832218	21.9577
ENSG00000173451.6	THAP2	0.807696	1.10084	0.711587	-1.29698	0.999965	1.11458
ENSG00000261434.1	AC021087.4	0.807696	-1.759	NA	16.3337	0.999965	3.39399
ENSG00000140876.11	NUDT7	0.807705	-1.18762	0.898905	-1.23335	0.999965	-1.2446
ENSG00000161133.16	USP41	0.807826	-1.35352	NA	1.04964	0.999965	2.64917
ENSG00000138411.10	HECW2	0.808067	-1.14478	0.12986	-2.96917	0.999965	1.38105
ENSG00000127666.9	TICAM1	0.808067	1.09163	0.512423	1.43918	0.999965	1.22213
ENSG00000272921.1	AC005832.4	0.808153	1.04239	0.266183	1.29992	0.999965	1.14314
ENSG00000111424.10	VDR	0.808153	-1.22133	0.986189	-1.03069	0.999965	1.38497
ENSG00000258644.5	SYNJ2BP-COX16	0.80819	1.05287	0.914696	1.05739	0.847321	1.33701
ENSG00000266378.1	AC005224.3	0.80819	1.35719	0.375825	4.87846	0.999965	1.77835
ENSG00000156414.18	TDRD9	0.808298	1.3234	0.172327	-8.07639	0.999965	2.08287
ENSG00000197530.12	MIB2	0.808298	1.09421	0.404384	1.56939	0.999965	-1.20118
ENSG00000140557.11	ST8SIA2	0.808327	1.37371	NA	-6.5937	0.999965	-2.79005
ENSG00000267454.5	ZNF582-AS1	0.808366	1.19727	0.709214	1.63601	0.999965	-1.11205
ENSG00000171314.8	PGAM1	0.808366	-1.07782	0.982805	-1.01394	0.999965	1.12603
ENSG00000284135.1	MIR3654	0.808444	1.15907	0.590453	1.69233	0.999965	1.10776
ENSG00000225420.1	AC104134.1	0.808945	1.43085	NA	1.15236	0.999965	-3.12169
ENSG00000072401.14	UBE2D1	0.809035	-1.08729	0.996837	-1.00299	0.999965	1.27298
ENSG00000136271.10	DDX56	0.809104	1.04822	0.234399	1.37023	0.999965	-1.08549
ENSG00000231908.1	IDH1-AS1	0.809159	-1.21276	0.519714	2.08794	0.726055	3.68907
ENSG00000254400.1	AC091564.2	0.809237	1.15731	0.805035	1.33838	0.999965	1.00564
ENSG00000163823.3	CCR1	0.809251	1.27225	0.727368	-1.87847	0.999965	-2.21822
ENSG00000141965.4	FEM1A	0.809412	1.04929	0.262	1.36132	0.999965	-1.07856
ENSG00000254996.5	ANKHD1-EIF4EBP3	0.809412	-1.03681	0.512073	-1.16343	0.999965	-1.08011
ENSG00000134186.11	PRPF38B	0.809412	-1.05763	0.993921	1.00396	0.999965	1.04503
ENSG00000167112.9	TRUB2	0.809672	-1.05455	0.153866	1.50714	0.934867	1.29366
ENSG00000254898.1	AC087362.1	0.809672	1.57711	NA	-2.32975	0.999965	2.227
ENSG00000268292.1	AC006547.3	0.809672	-1.49505	NA	6.50955	NA	6.04847
ENSG00000105376.4	ICAM5	0.809747	-1.24483	0.391927	3.07052	0.928776	-3.05879
ENSG00000273971.1	AC009163.6	0.80988	1.77289	NA	-1.29253	NA	7.29554
ENSG00000113924.11	HGD	0.809932	1.22831	0.646736	1.89862	0.999965	-1.14927
ENSG00000115839.17	RAB3GAP1	0.810154	1.04768	0.560123	-1.19661	0.999965	-1.00991
ENSG00000260342.2	AC138811.2	0.810222	-1.08402	0.715356	1.24516	0.999965	-1.22334
ENSG00000099290.15	WASHC2A	0.810275	1.04395	0.284432	-1.30611	0.999965	-1.07581
ENSG00000184897.5	H1FX	0.81033	1.09503	0.312167	1.71574	0.999965	1.29515
ENSG00000156689.6	GLYATL2	0.810786	1.3688	0.320353	6.18227	0.996613	-3.4388
ENSG00000258643.5	BCL2L2-PABPN1	0.810835	1.04249	0.346225	1.26327	0.999965	1.05314
ENSG00000165055.15	METTL2B	0.810835	1.04561	0.718183	1.128	0.999965	1.06249
ENSG00000180425.11	C11orf71	0.810864	-1.09837	0.326059	1.72369	0.955469	1.5313
ENSG00000187135.7	VSTM2B	0.811018	-2.07369	NA	4.83095	NA	-1.57136
ENSG00000171540.7	OTP	0.811192	1.98747	NA	24.7291	NA	1.57274
ENSG00000178974.9	FBXO34	0.811268	1.07465	0.964729	1.03248	0.981854	1.33846
ENSG00000039123.15	SKIV2L2	0.811594	1.04444	0.957615	-1.02638	0.999965	-1.0234
ENSG00000274314.1	MIR6749	0.811717	-1.21369	0.618287	1.81023	0.999965	-1.15323
ENSG00000112078.13	KCTD20	0.811798	1.0578	0.765681	-1.14188	0.999965	-1.16157
ENSG00000251532.1	AC091849.2	0.812126	-1.30289	0.407025	3.67841	0.999965	2.02012
ENSG00000005801.16	ZNF195	0.812305	-1.07456	0.441463	-1.41193	0.999965	1.18531
ENSG00000136504.11	KAT7	0.812634	1.05209	0.54355	1.2258	0.999965	1.13825
ENSG00000259211.1	AC013356.2	0.812683	-1.40901	NA	1.92593	NA	-2.07131
ENSG00000166411.13	IDH3A	0.812706	1.06252	0.978729	-1.01457	0.999965	-1.05645
ENSG00000196968.10	FUT11	0.812902	1.04904	0.930991	-1.04748	0.934867	-1.2679
ENSG00000267838.2	AC245884.8	0.812987	1.21067	0.0552723	6.11482	0.999965	1.33303
ENSG00000163257.10	DCAF16	0.813049	1.03677	0.838582	-1.0663	0.999965	-1.03396
ENSG00000113597.17	TRAPPC13	0.813261	1.05674	0.994	1.00372	0.999965	-1.04538
ENSG00000282951.1	AC008537.4	0.813393	-1.52794	NA	3.18438	NA	-1.57136
ENSG00000188242.4	PP7080	0.813397	-1.0923	0.161049	1.98201	0.73464	1.8424
ENSG00000143621.16	ILF2	0.813397	1.07115	0.768405	1.17601	0.787886	1.54442
ENSG00000119048.7	UBE2B	0.81387	1.03908	0.907651	1.04662	0.999965	1.00839
ENSG00000184451.5	CCR10	0.813931	-1.155	0.172678	2.96844	0.999965	-1.03846
ENSG00000204161.13	C10orf128	0.813931	-1.19393	0.746078	1.56886	0.999965	-1.7851
ENSG00000274258.1	MIR6728	0.813959	1.22758	0.960543	-1.10873	0.999965	1.26407
ENSG00000092108.20	SCFD1	0.814178	-1.04793	0.986477	-1.00706	0.999965	1.07361
ENSG00000274124.1	AC074029.3	0.814187	1.42703	NA	-1.19688	0.999965	1.02213
ENSG00000010017.12	RANBP9	0.814281	-1.0569	0.32743	-1.38642	0.999965	1.08702
ENSG00000267298.1	AC006116.5	0.814281	-1.47951	NA	1.0873	NA	4.894
ENSG00000004809.13	SLC22A16	0.814461	1.55992	NA	-1.47087	0.999965	2.34274
ENSG00000099866.14	MADCAM1	0.814634	-1.24671	0.350878	3.40834	0.999965	1.85259
ENSG00000273555.1	MIR6812	0.814634	-1.17193	0.36706	2.20393	0.999965	1.11406
ENSG00000235659.1	AL391987.4	0.814715	-1.40426	NA	1.0774	NA	-1.12734
ENSG00000140538.16	NTRK3	0.814841	1.28709	0.986943	1.03792	0.970956	-2.99976
ENSG00000149516.13	MS4A3	0.814849	1.77285	NA	54.1605	0.999965	1.18188
ENSG00000255173.1	AP003068.3	0.81505	1.39878	0.766674	-2.24347	0.999965	-3.53011
ENSG00000258845.1	AL139354.1	0.81505	1.98751	NA	2.85722	NA	11.9287
ENSG00000280614.1	FP236383.2	0.815243	1.5252	NA	7.09089	0.999965	3.30161
ENSG00000147789.15	ZNF7	0.815274	-1.0683	0.394328	1.41655	0.982391	-1.30839
ENSG00000243927.5	MRPS6	0.815274	1.0621	0.646736	1.22089	0.999965	1.07792
ENSG00000135241.16	PNPLA8	0.815397	1.04556	0.47154	-1.22978	0.532558	1.44382
ENSG00000120029.12	C10orf76	0.815397	-1.05975	0.960543	-1.03086	0.968738	-1.29294
ENSG00000237015.1	AL031186.1	0.815434	-1.32349	NA	-14.6943	0.999965	-2.77317
ENSG00000126107.14	HECTD3	0.815493	1.06355	0.3422	1.4287	0.999965	1.12555
ENSG00000233937.6	AC008443.1	0.81554	1.09628	0.0875938	2.30964	0.999965	1.11057
ENSG00000272071.1	AC122710.3	0.815599	1.98751	NA	3.84079	NA	11.1656
ENSG00000261251.1	Z97055.2	0.815653	-1.24516	0.906346	1.29135	0.999965	-1.5883
ENSG00000224195.1	AC022400.1	0.815653	-1.4402	NA	1.158	NA	1.90508
ENSG00000168300.13	PCMTD1	0.815714	1.06007	0.546817	-1.26724	0.999965	1.0178
ENSG00000128607.13	KLHDC10	0.815862	1.05484	0.515507	-1.25796	0.999965	1.04081
ENSG00000180066.9	C10orf91	0.816039	1.29966	0.525814	2.98461	0.999965	1.30675
ENSG00000137692.11	DCUN1D5	0.816356	-1.07644	0.989132	1.00923	0.999965	1.05349
ENSG00000135763.9	URB2	0.816377	-1.08628	0.769552	-1.21796	0.999965	1.08153
ENSG00000224916.9	APOC4-APOC2	0.816377	1.35857	0.848506	-1.70093	0.999965	1.28249
ENSG00000182923.16	CEP63	0.816377	1.04974	0.882362	-1.07109	0.999965	-1.0405
ENSG00000257953.1	AC083805.2	0.816471	-1.32773	NA	-3.54956	0.996239	-3.71802
ENSG00000207789.1	MIR26A2	0.816533	1.20779	0.225714	3.49299	0.999965	-1.12596
ENSG00000270147.1	AC068620.3	0.816533	1.29859	0.3113	4.66596	0.999965	2.58552
ENSG00000276390.1	AC004241.3	0.816533	-1.12507	0.871779	1.18787	0.999965	1.14092
ENSG00000089154.10	GCN1	0.816703	1.06181	0.849561	-1.10895	0.999965	-1.12311
ENSG00000227634.2	LINC01714	0.817008	2.35918	NA	-1.92824	NA	6.34061
ENSG00000258052.1	AC025263.2	0.817855	-1.09223	0.874421	-1.14071	0.787886	1.77124
ENSG00000073605.18	GSDMB	0.817855	1.12142	0.529002	1.62333	0.903553	1.87695
ENSG00000163354.14	DCST2	0.817897	1.21492	0.357364	3.02964	0.935038	2.66442
ENSG00000196642.18	RABL6	0.817897	-1.04978	0.277828	1.37343	0.999965	1.03186
ENSG00000114520.10	SNX4	0.818032	1.08499	0.899249	-1.11027	0.999965	1.27106
ENSG00000163870.14	TPRA1	0.818069	1.05053	0.112164	1.53997	0.999965	1.04605
ENSG00000226849.1	AL109811.1	0.81809	-1.21088	0.2427	3.62803	0.922827	2.77637
ENSG00000266928.1	AC020905.1	0.818119	1.98745	NA	82.0064	0.999965	1.12692
ENSG00000260895.1	AP003071.1	0.818182	1.45122	NA	-3.17622	0.999965	1.48491
ENSG00000238122.1	AL359258.1	0.818201	1.62262	0.856861	2.19414	0.991338	6.63992
ENSG00000205057.4	CLLU1OS	0.818339	1.50537	0.994256	-1.02733	0.999965	-2.35422
ENSG00000266950.1	AC008752.1	0.818359	-1.8485	NA	1.01329	NA	9.68667
ENSG00000006530.15	AGK	0.818432	1.06458	0.507746	1.31922	0.982391	1.29417
ENSG00000234311.1	AL451069.3	0.818759	1.34515	NA	-2.6567	NA	-3.87293
ENSG00000188243.12	COMMD6	0.8188	-1.06902	0.451599	1.38557	0.956433	-1.36356
ENSG00000278709.1	NKILA	0.818896	-1.18123	0.810678	-1.41257	0.903553	2.51303
ENSG00000102699.5	PARP4	0.818952	1.08979	0.932526	1.08907	0.962336	1.48359
ENSG00000259357.2	AL590133.2	0.819134	1.14965	0.992333	1.01257	0.955469	-2.06473
ENSG00000251493.4	FOXD1	0.819236	1.30675	0.186397	7.58556	0.999965	2.3037
ENSG00000274512.5	TBC1D3L	0.819408	1.14068	0.622079	1.59866	0.999965	1.19475
ENSG00000249207.1	AC079921.1	0.819481	1.32478	NA	1.20027	0.63131	-12.6959
ENSG00000083535.15	PIBF1	0.819617	-1.05293	0.141134	-1.53781	0.999965	1.01342
ENSG00000153165.18	RGPD3	0.819692	-1.10078	0.157256	-2.17153	0.999965	-1.21115
ENSG00000283809.1	AC007326.4	0.819811	1.36536	NA	-1.29593	NA	-4.59146
ENSG00000283480.1	AL512380.2	0.819811	-1.36998	NA	1.21035	NA	3.73737
ENSG00000087995.15	METTL2A	0.819842	1.05308	0.82373	1.10795	0.999965	1.05087
ENSG00000248846.2	LINC02065	0.819916	-2.28732	NA	-5.87604	NA	12.5772
ENSG00000274523.4	RCC1L	0.82	1.0513	0.241524	1.41929	0.999965	-1.08634
ENSG00000267140.1	AC007998.2	0.82013	-1.08777	0.883939	1.1273	0.999965	1.1755
ENSG00000227161.1	AC092755.1	0.820394	-1.32009	NA	-2.85889	NA	-3.29986
ENSG00000117298.14	ECE1	0.820514	1.08184	0.84496	1.15253	0.999965	-1.01367
ENSG00000136206.3	SPDYE1	0.820527	-1.44125	NA	-6.98371	NA	-2.02818
ENSG00000131686.14	CA6	0.820585	-2.00283	NA	6.23078	NA	1.12691
ENSG00000250696.5	AC111000.4	0.820694	1.98749	NA	8.83231	NA	8.75628
ENSG00000229956.10	ZRANB2-AS2	0.820916	-1.20024	0.936925	1.1882	0.739895	3.59886
ENSG00000131183.10	SLC34A1	0.821223	-1.34629	NA	1.16761	0.999965	-1.31438
ENSG00000071189.21	SNX13	0.821366	-1.07247	0.363146	-1.49762	0.999965	1.00516
ENSG00000272205.1	AL451050.2	0.821366	-1.22294	0.489856	2.46666	0.999965	2.19504
ENSG00000121764.11	HCRTR1	0.821505	-1.44585	NA	-4.72547	NA	1.10748
ENSG00000226419.7	SLC16A1-AS1	0.821536	-1.15933	0.55482	1.84145	0.999965	-1.0807
ENSG00000236977.1	ANKRD44-IT1	0.82162	-1.13924	0.0925683	3.22236	0.956433	-1.95429
ENSG00000105072.8	C19orf44	0.821818	-1.08949	0.0949962	2.21378	0.999965	-1.22448
ENSG00000103126.14	AXIN1	0.82189	1.05692	0.372506	1.36999	0.999965	-1.0968
ENSG00000242407.1	AC091179.2	0.82189	-2.28933	NA	-5.88118	NA	9.89262
ENSG00000259546.1	AC027808.1	0.821924	1.0846	0.873955	1.12808	0.999965	-1.0372
ENSG00000167555.13	ZNF528	0.822077	-1.09188	0.212007	-1.92706	0.999965	1.16604
ENSG00000211890.4	IGHA2	0.82226	-1.33522	0.969418	-1.11754	0.999965	1.38913
ENSG00000100592.15	DAAM1	0.822349	1.11196	0.709655	-1.36719	0.999965	1.02983
ENSG00000280560.1	AL138924.1	0.822461	1.27665	0.2155	-7.0699	0.494335	-14.6984
ENSG00000231887.6	PRH1	0.822732	-1.1032	0.84853	1.19084	0.987901	-1.51016
ENSG00000139579.12	NABP2	0.822732	-1.05769	0.616266	1.22931	0.999965	-1.0195
ENSG00000114861.18	FOXP1	0.822882	1.10778	0.560408	1.5241	0.999965	-1.21172
ENSG00000068745.14	IP6K2	0.822995	-1.06039	0.41273	1.36735	0.996613	1.26481
ENSG00000170236.14	USP50	0.823016	-1.29986	NA	-1.50769	0.999965	1.21972
ENSG00000008988.9	RPS20	0.823244	-1.07271	0.745555	1.20682	0.992945	-1.3316
ENSG00000267512.1	AC011446.1	0.823244	-1.15608	0.507894	1.74574	0.999965	1.21194
ENSG00000236469.1	AC007881.2	0.823302	1.98749	NA	9.754	NA	6.89221
ENSG00000258082.1	AL391832.3	0.823668	1.32236	0.748504	2.06668	0.999965	1.0515
ENSG00000255062.1	AP001318.3	0.823675	1.15715	0.392958	2.12136	0.999965	-1.68012
ENSG00000234906.9	APOC2	0.824004	1.36403	0.858909	-1.69418	0.999965	1.30163
ENSG00000127362.2	TAS2R3	0.824271	-1.39816	NA	-3.01177	NA	-3.08531
ENSG00000100014.19	SPECC1L	0.824431	1.09312	0.83223	-1.19081	0.999965	1.15093
ENSG00000265828.1	MIR3939	0.824507	-1.4155	NA	3.66604	NA	-1.07863
ENSG00000144597.13	EAF1	0.82457	-1.05296	0.514392	-1.26202	0.956706	1.27937
ENSG00000100412.15	ACO2	0.82457	1.06129	0.915618	1.07236	0.999965	1.01919
ENSG00000234511.8	C5orf58	0.824626	-1.41065	0.903261	1.50807	0.787886	9.55475
ENSG00000165810.16	BTNL9	0.824972	-1.19775	0.870851	1.33459	0.999965	-1.79571
ENSG00000105642.15	KCNN1	0.824981	-1.16941	0.990166	1.01741	0.999965	-1.8015
ENSG00000243789.10	JMJD7	0.825116	1.08394	0.957615	1.05788	0.999965	1.08605
ENSG00000225057.2	AC012485.1	0.825116	2.0075	NA	-1.95743	NA	-6.1088
ENSG00000268333.1	AL132655.1	0.825318	1.39811	NA	1.39997	NA	-4.79277
ENSG00000213533.11	TMEM110	0.825322	-1.05399	0.911406	-1.06616	0.999965	-1.19089
ENSG00000227218.7	AL157935.1	0.825376	1.43216	NA	2.44888	NA	-1.35615
ENSG00000163170.11	BOLA3	0.825639	-1.091	0.451597	1.55258	0.999965	1.36018
ENSG00000284411.1	MIR3191	0.825652	-1.19777	0.391068	2.42541	0.999965	-1.13459
ENSG00000274292.1	AC084018.2	0.825787	-1.10634	0.958096	-1.06229	0.681448	2.18102
ENSG00000130640.13	TUBGCP2	0.825864	1.03278	0.274889	1.24674	0.955469	-1.17251
ENSG00000259823.5	LYPD8	0.826009	-1.6175	NA	4.17896	0.847321	16.9013
ENSG00000267042.1	AC100793.2	0.826707	-1.19165	0.143662	4.38521	0.999965	-1.08632
ENSG00000144895.11	EIF2A	0.827407	-1.0495	0.681634	-1.16923	0.999965	-1.04843
ENSG00000164062.12	APEH	0.827412	-1.0543	0.669362	1.1937	0.999965	-1.0129
ENSG00000006638.11	TBXA2R	0.827464	1.19865	0.466217	2.46682	0.999965	-1.08799
ENSG00000229766.6	AL021396.1	0.827547	-1.3146	NA	3.10793	NA	-3.29847
ENSG00000188725.7	SMIM15	0.827703	1.07132	0.909644	-1.09062	0.999965	1.29564
ENSG00000178904.18	DPY19L3	0.827713	-1.07478	0.266614	-1.65745	0.999965	1.01579
ENSG00000221914.9	PPP2R2A	0.827743	-1.04885	0.652488	-1.18095	0.999965	1.20301
ENSG00000009954.10	BAZ1B	0.827743	1.05065	0.960812	1.02757	0.999965	1.0764
ENSG00000178567.7	EPM2AIP1	0.827783	-1.05701	0.986015	1.00943	0.999965	1.10669
ENSG00000262179.2	MYMX	0.827882	1.27238	0.205696	-7.0042	0.999965	-1.619
ENSG00000284433.1	MIR1914	0.828	1.14514	0.248393	2.60064	0.999965	-1.51063
ENSG00000267439.1	AD000671.3	0.828	1.1959	NA	3.09331	0.999965	-1.02538
ENSG00000283409.1	MIR3662	0.828	-1.23579	NA	-1.12181	NA	1.67281
ENSG00000213994.3	AL157395.1	0.828051	1.41794	NA	2.39409	NA	-1.77617
ENSG00000261318.1	AC055855.3	0.828051	-1.33993	NA	3.14841	NA	1.69443
ENSG00000165202.3	OR1Q1	0.828208	1.47253	NA	7.67108	0.932851	6.99455
ENSG00000105467.8	SYNGR4	0.828322	-1.41318	NA	1.43966	0.999965	3.9842
ENSG00000187630.15	DHRS4L2	0.82835	1.07802	0.75597	1.21982	0.999965	1.00107
ENSG00000277453.1	AC010271.2	0.828407	1.81913	NA	1.72832	NA	1.45981
ENSG00000021776.10	AQR	0.828433	-1.03711	0.317093	-1.26628	0.999965	1.1344
ENSG00000269890.1	AL353593.1	0.828479	-1.17132	0.975595	1.0483	0.976781	-2.13414
ENSG00000248919.7	ATP5J2-PTCD1	0.829201	-1.08484	0.847587	1.16395	0.811938	1.72355
ENSG00000167981.5	ZNF597	0.829201	-1.09846	0.689977	-1.35024	0.999965	-1.03631
ENSG00000078043.15	PIAS2	0.82925	1.04131	0.681117	-1.14139	0.999965	-1.07271
ENSG00000255221.3	CARD17	0.829501	-1.45996	0.341489	9.97563	0.955469	-7.70067
ENSG00000265010.1	AC087301.1	0.829571	-1.18183	0.960738	-1.09007	0.999965	1.31178
ENSG00000235475.1	LINC01372	0.829752	1.14095	0.482722	1.85789	0.999965	-1.41478
ENSG00000142233.11	NTN5	0.82979	1.13842	0.921181	1.16024	0.999965	-1.3066
ENSG00000145545.11	SRD5A1	0.829796	-1.11419	0.96119	1.06058	0.999965	-1.01293
ENSG00000264701.1	AC018521.4	0.829824	-1.39255	NA	3.20792	NA	3.24503
ENSG00000152207.7	CYSLTR2	0.829965	-1.22069	0.57975	2.26289	0.999965	1.02804
ENSG00000176222.8	ZNF404	0.82999	1.12408	0.467308	1.80467	0.999965	1.28019
ENSG00000278276.1	AL110115.2	0.830187	1.379	NA	1.6767	NA	3.03995
ENSG00000198040.10	ZNF84	0.830582	-1.05357	0.484731	-1.29206	0.999965	-1.02778
ENSG00000128000.15	ZNF780B	0.830582	1.06361	0.709214	1.209	0.999965	1.01542
ENSG00000278000.1	AC139100.2	0.831119	1.17613	0.452582	2.24138	0.970956	2.16373
ENSG00000188800.5	TMCO2	0.831304	1.40488	NA	-1.94046	NA	-2.99671
ENSG00000224914.3	LINC00863	0.831309	-1.075	0.604073	-1.32775	0.999965	1.1533
ENSG00000154328.15	NEIL2	0.831412	1.06547	0.621024	1.27375	0.999965	-1.11247
ENSG00000237505.6	PKN2-AS1	0.831464	-1.36104	0.943997	-1.33256	0.888384	6.46553
ENSG00000263575.1	MIR4665	0.831522	-1.32373	NA	1.06827	NA	-4.20001
ENSG00000232949.1	AC002480.3	0.831561	1.31253	NA	-1.00023	0.999965	1.88754
ENSG00000171858.17	RPS21	0.831639	-1.07932	0.472291	1.47158	0.892825	-1.5839
ENSG00000184492.6	FOXD4L1	0.831791	1.23229	0.857152	1.4354	0.999965	1.36533
ENSG00000185650.9	ZFP36L1	0.831994	1.0787	0.835521	-1.16454	0.999965	-1.00581
ENSG00000151948.11	GLT1D1	0.832025	-1.25146	0.777217	1.75779	0.999965	1.1014
ENSG00000272234.1	AC008945.2	0.832432	-1.30095	NA	-1.08598	0.999965	-3.19219
ENSG00000099204.18	ABLIM1	0.832673	1.1028	0.33341	-1.88145	0.999965	-1.06062
ENSG00000273027.1	AL844908.2	0.832812	1.27901	0.73089	-2.06692	0.999965	1.60402
ENSG00000196951.10	SCOC-AS1	0.832816	-1.11976	0.919398	1.14218	0.999965	1.57993
ENSG00000176887.6	SOX11	0.832822	1.40469	0.751511	-2.61726	0.666593	14.0549
ENSG00000272054.1	AC007390.2	0.832862	1.07568	0.6899	-1.26582	0.544075	-1.98963
ENSG00000117448.13	AKR1A1	0.832862	-1.0601	0.908672	1.07929	0.999965	1.00229
ENSG00000174013.7	FBXO45	0.833052	-1.06249	0.950489	-1.05529	0.999965	1.24313
ENSG00000163645.14	ERICH6	0.833119	1.25135	0.913704	1.30625	0.999965	2.09549
ENSG00000151136.14	BTBD11	0.83316	1.22805	0.950215	1.20464	0.999965	1.00705
ENSG00000133475.17	GGT2	0.83319	-1.2403	NA	1.3169	0.999965	-2.62721
ENSG00000179399.14	GPC5	0.833281	-1.33311	NA	1.56122	0.981216	-4.57013
ENSG00000184007.18	PTP4A2	0.833399	-1.03745	0.385093	-1.24345	0.981854	1.18107
ENSG00000242880.1	AC046136.1	0.833399	-1.40048	NA	5.6718	0.999965	1.02041
ENSG00000237646.1	HLCS-IT1	0.833452	1.32252	NA	-7.33128	0.999965	-1.09127
ENSG00000236481.1	LINC02195	0.833499	1.45948	0.1838	21.6271	0.999965	2.20125
ENSG00000184900.15	SUMO3	0.833499	-1.04758	0.955928	-1.03902	0.999965	1.08924
ENSG00000259305.6	ZHX1-C8orf76	0.833605	1.05755	0.649946	1.22437	0.999965	1.01489
ENSG00000259314.1	AC103739.2	0.833964	-1.27311	NA	-1.51816	0.999965	1.6796
ENSG00000105649.9	RAB3A	0.834028	-1.08075	0.783425	1.21193	0.90042	-1.61102
ENSG00000146021.14	KLHL3	0.834082	-1.09807	0.758475	-1.28945	0.999965	1.02601
ENSG00000168904.14	LRRC28	0.83415	-1.03663	0.483905	-1.19651	0.999965	-1.07727
ENSG00000108515.17	ENO3	0.83415	1.20183	0.956975	1.15209	0.999965	1.45396
ENSG00000253356.1	AC084024.3	0.83415	1.18504	0.960585	1.09597	0.999965	1.25917
ENSG00000188315.7	C3orf62	0.834217	1.04664	0.783002	1.12043	0.999965	1.02348
ENSG00000186235.10	AC016757.1	0.834469	-1.18712	0.792807	1.50932	0.933892	-2.69732
ENSG00000173261.8	PLAC8L1	0.834472	-1.22722	0.354531	3.12292	0.999965	1.52867
ENSG00000260083.1	MIR762HG	0.834489	-1.07497	0.387051	1.52726	0.799358	1.66115
ENSG00000253392.2	AC119403.1	0.834772	-1.1314	0.906835	1.17051	0.999965	-1.54654
ENSG00000255863.2	AC073610.2	0.834774	-1.06795	0.489856	1.38791	0.999965	1.00961
ENSG00000204568.11	MRPS18B	0.834967	-1.05404	0.556082	1.26291	0.999965	-1.0268
ENSG00000172828.12	CES3	0.834967	1.22102	0.805996	-1.58863	0.999965	-1.80561
ENSG00000198466.11	ZNF587	0.834967	1.06334	0.997724	1.00191	0.999965	1.1138
ENSG00000177294.6	FBXO39	0.835031	-1.25655	0.901323	1.36061	0.999965	2.2876
ENSG00000233885.7	YEATS2-AS1	0.835198	1.26818	0.903047	1.38125	0.999965	1.18352
ENSG00000261120.1	AL133299.1	0.835297	-1.60036	NA	17.1681	0.999965	1.64943
ENSG00000255197.5	AC090559.1	0.835329	-1.20057	0.816811	-1.50038	0.955469	-2.64756
ENSG00000170379.19	TCAF2	0.835329	-1.14823	0.867744	1.26929	0.996613	1.80484
ENSG00000137210.13	TMEM14B	0.835329	-1.04598	0.911406	1.05964	0.999965	1.19974
ENSG00000151292.17	CSNK1G3	0.835588	-1.06438	0.963136	-1.03352	0.999965	1.15076
ENSG00000226688.6	ENTPD1-AS1	0.835745	1.05717	0.183315	-1.59582	0.999965	-1.23074
ENSG00000196689.11	TRPV1	0.835745	1.06753	0.791198	1.17297	0.999965	1.2228
ENSG00000270165.1	AC010530.1	0.83581	-1.16163	0.756295	1.49615	0.999965	1.1639
ENSG00000284624.1	AC092902.5	0.83581	1.21506	0.776699	-1.65473	0.999965	1.23287
ENSG00000231970.1	AL355490.2	0.83581	1.45014	NA	3.0903	NA	-1.375
ENSG00000277991.4	FP236241.1	0.83605	-1.67092	NA	-7.6011	NA	4.54976
ENSG00000138801.8	PAPSS1	0.836423	1.07105	0.91078	-1.09376	0.98643	1.35912
ENSG00000266803.1	AC127540.1	0.836423	1.5238	NA	-1.68735	NA	-1.604
ENSG00000164163.10	ABCE1	0.836926	-1.06365	0.819891	-1.1465	0.999965	1.18874
ENSG00000249898.7	MCPH1-AS1	0.836989	-1.12612	0.208664	2.53402	0.999965	-1.13659
ENSG00000266824.1	AC129492.4	0.836989	1.59454	NA	-5.64935	NA	2.969
ENSG00000272030.1	AL162258.2	0.837051	1.07963	0.620165	1.35218	0.999965	1.17364
ENSG00000044574.7	HSPA5	0.837051	-1.07166	0.674051	1.27434	0.999965	1.25175
ENSG00000274269.1	AL031665.1	0.837094	1.21769	NA	2.74921	0.999965	1.62804
ENSG00000255306.1	AC004923.4	0.837218	1.28082	0.106152	9.14559	0.965212	3.32858
ENSG00000112246.9	SIM1	0.837218	-1.75109	NA	8.33784	0.981854	12.4223
ENSG00000167785.8	ZNF558	0.837218	-1.11432	0.465517	-1.77377	0.999965	-1.0651
ENSG00000078369.17	GNB1	0.837218	-1.02983	0.532974	-1.14741	0.999965	-1.0114
ENSG00000260278.1	AC098818.2	0.837218	-1.16986	0.72464	-1.61325	0.999965	1.07057
ENSG00000248551.1	AC095050.1	0.837218	1.98744	NA	63.8052	0.999965	1.57274
ENSG00000234478.1	ACBD3-AS1	0.837406	-1.31914	NA	-2.25235	NA	1.03763
ENSG00000258620.1	AL135838.1	0.837427	1.5234	NA	-2.5315	NA	1.90145
ENSG00000264653.1	MIR5194	0.837615	-1.31175	NA	-1.28606	NA	-1.22051
ENSG00000111669.14	TPI1	0.837727	-1.05511	0.955928	-1.04614	0.999965	1.14572
ENSG00000122026.10	RPL21	0.838027	1.07953	0.945305	1.07818	0.935341	-1.53454
ENSG00000284421.1	MIR7110	0.838082	-1.19629	0.721186	1.66017	0.999965	1.75087
ENSG00000132623.15	ANKEF1	0.838242	1.17739	0.96383	1.09036	0.996466	2.05666
ENSG00000105618.13	PRPF31	0.838278	-1.0469	0.218693	1.44807	0.999965	1.09006
ENSG00000256087.6	ZNF432	0.83848	1.04959	0.819891	-1.11406	0.999965	-1.02184
ENSG00000198794.11	SCAMP5	0.838642	1.17603	0.879307	1.30468	0.999965	-1.47684
ENSG00000137070.17	IL11RA	0.838769	-1.11814	0.618535	1.56525	0.999965	-1.35981
ENSG00000100650.15	SRSF5	0.839604	1.0687	0.38293	1.50768	0.999965	-1.16003
ENSG00000142794.18	NBPF3	0.839641	1.0979	0.301662	-1.94144	0.999965	-1.19006
ENSG00000196466.10	ZNF799	0.839761	1.08425	0.77323	1.24132	0.999965	-1.03305
ENSG00000240401.8	AC012358.3	0.839777	-1.12128	0.180407	2.63299	0.999965	1.19866
ENSG00000269176.2	AP001160.3	0.839829	1.0923	0.707283	1.33051	0.999965	1.04543
ENSG00000122477.12	LRRC39	0.840347	-1.14587	0.557775	-1.85768	0.928776	2.22513
ENSG00000177710.5	SLC35G5	0.840502	-1.15663	0.861044	1.29804	0.999965	1.22167
ENSG00000270104.1	AL670729.3	0.840665	-1.3102	NA	-1.3897	NA	-3.08976
ENSG00000109205.16	ODAM	0.840695	1.3686	0.141635	-26.0917	0.999965	3.26933
ENSG00000161031.12	PGLYRP2	0.840812	1.33972	0.902179	1.51328	0.999965	2.29585
ENSG00000261505.1	AL031714.1	0.84083	1.14004	0.625293	1.64979	0.999965	-1.26139
ENSG00000269873.1	AC245884.10	0.840951	-1.38585	NA	2.92508	0.934867	6.25184
ENSG00000281156.1	MIR3651	0.840975	-1.15937	0.419043	2.08518	0.999965	1.08049
ENSG00000163393.12	SLC22A15	0.841401	-1.15014	0.72184	1.55478	0.999965	1.3164
ENSG00000227533.5	SLC2A1-AS1	0.84155	1.13359	0.734207	1.46028	0.999965	1.72516
ENSG00000160323.18	ADAMTS13	0.841791	1.10227	0.742091	1.33789	0.999965	1.2619
ENSG00000081692.12	JMJD4	0.84181	1.03752	0.151927	1.40388	0.811938	-1.30679
ENSG00000180376.16	CCDC66	0.84181	-1.0647	0.59182	1.30912	0.999965	-1.1621
ENSG00000261544.1	AC011939.2	0.84181	-1.30524	NA	-10.1991	NA	-1.37085
ENSG00000065135.10	GNAI3	0.842055	-1.05064	0.467398	-1.30687	0.999965	1.08057
ENSG00000229258.5	AL445488.1	0.842055	1.98744	NA	37.4675	NA	1.57273
ENSG00000196187.11	TMEM63A	0.842097	-1.06922	0.61273	1.31965	0.999965	1.05188
ENSG00000226889.3	AL359541.1	0.842406	-1.28381	0.649437	2.5485	0.944253	-4.91435
ENSG00000284280.1	MIR6843	0.842406	1.48682	NA	1.26048	NA	4.6505
ENSG00000141068.13	KSR1	0.8425	-1.12477	0.81645	1.31424	0.999965	1.12281
ENSG00000101246.19	ARFRP1	0.842583	1.05757	0.253138	1.54737	0.955469	-1.36187
ENSG00000198836.8	OPA1	0.842583	-1.04738	0.22143	-1.46424	0.999965	1.13234
ENSG00000112062.10	MAPK14	0.84269	1.04567	0.579261	-1.21945	0.999965	-1.19233
ENSG00000273295.1	AP000350.6	0.842865	-1.25619	0.0961237	-11.0972	0.999965	1.43191
ENSG00000162396.5	PARS2	0.842899	-1.09348	0.59303	1.46808	0.999965	1.33471
ENSG00000233849.1	AC022201.2	0.843005	1.27337	0.955638	1.23194	0.999965	-1.56639
ENSG00000230918.1	AC008063.1	0.843007	1.29656	NA	2.32113	NA	2.04566
ENSG00000145194.17	ECE2	0.843212	1.12844	0.48041	1.9034	0.999965	1.21135
ENSG00000260186.5	LINC02137	0.843538	-1.52077	0.403754	12.6553	0.999965	-6.52063
ENSG00000151846.8	PABPC3	0.843831	1.09353	0.842809	1.19966	0.999965	1.0946
ENSG00000235488.1	JARID2-AS1	0.843853	-1.36794	NA	2.07926	0.999965	-1.20178
ENSG00000256825.4	AC026786.1	0.844004	1.06951	0.306593	-1.62313	0.999965	1.21779
ENSG00000170417.15	TMEM182	0.844062	-1.10003	0.580686	1.52662	0.974454	1.62535
ENSG00000157778.8	PSMG3	0.844062	1.05647	0.115453	1.73988	0.999965	-1.04609
ENSG00000269570.2	AP001350.1	0.844443	1.09512	0.354115	-1.83163	0.999965	-1.17615
ENSG00000125812.15	GZF1	0.844446	-1.05751	0.572711	-1.28933	0.999965	-1.00406
ENSG00000006451.7	RALA	0.844495	1.06075	0.914696	-1.08125	0.999965	1.07552
ENSG00000112238.11	PRDM13	0.844593	-1.75437	NA	6.71594	NA	6.59311
ENSG00000125531.6	FNDC11	0.844688	-1.20894	0.989625	1.02707	0.999965	1.2844
ENSG00000250781.1	AC024022.1	0.844883	1.98744	NA	33.5501	NA	1.57273
ENSG00000130717.12	UCK1	0.845088	-1.06648	0.474612	1.42028	0.999965	-1.14728
ENSG00000164494.11	PDSS2	0.845088	1.04249	0.84496	-1.08978	0.999965	1.05268
ENSG00000256591.5	AP003108.2	0.845154	-1.02481	0.275942	1.20421	0.999965	-1.11079
ENSG00000180667.10	YOD1	0.845163	1.11347	0.529348	-1.69899	0.955469	1.79619
ENSG00000258857.1	AL359397.1	0.845163	-1.23615	0.580639	2.47906	0.999965	1.41173
ENSG00000196418.12	ZNF124	0.845353	1.09342	0.913921	1.1267	0.999965	1.44135
ENSG00000241764.3	AC002467.1	0.84571	-1.07376	0.577516	1.37112	0.999965	1.0133
ENSG00000250741.6	NT5C1B-RDH14	0.84611	1.04712	0.679703	1.17943	0.999965	-1.1657
ENSG00000224855.5	OPA1-AS1	0.84611	-1.27837	NA	-2.32933	NA	-1.75906
ENSG00000130768.14	SMPDL3B	0.846142	1.2209	0.914759	1.30527	0.681448	5.5918
ENSG00000123444.13	KBTBD4	0.846156	-1.04247	0.242026	1.40008	0.999965	-1.01453
ENSG00000231880.2	KF459542.1	0.846572	-1.18246	0.623776	1.89994	0.999965	1.28513
ENSG00000125122.15	LRRC29	0.846655	1.07594	0.418556	1.54675	0.928776	-1.5849
ENSG00000180209.11	MYLPF	0.846655	1.13113	0.860032	1.25779	0.999965	1.54584
ENSG00000254505.9	CHMP4A	0.846797	-1.05408	0.525127	1.30229	0.999965	-1.10384
ENSG00000106153.12	CHCHD2	0.846817	-1.0414	0.52749	1.22457	0.999965	-1.13369
ENSG00000227115.7	LINC01630	0.8469	1.98739	0.215277	305.727	0.999965	1.12692
ENSG00000171126.7	KCNG3	0.846959	-1.48155	NA	1.11845	NA	2.91473
ENSG00000236540.7	AC006547.1	0.847039	1.35285	NA	4.05531	NA	-1.50461
ENSG00000105610.4	KLF1	0.847138	-1.31652	NA	1.07762	0.894722	-7.87762
ENSG00000269560.1	AC010422.4	0.847287	1.25829	NA	2.01158	NA	-1.14595
ENSG00000274372.4	AC239803.3	0.84748	1.23447	0.418556	3.38881	0.999965	1.51623
ENSG00000273055.1	AC005046.1	0.847527	1.17349	0.961544	-1.0967	0.999965	-1.90218
ENSG00000205628.2	LINC01446	0.84765	-1.45899	0.209336	-31.9312	0.986462	6.03578
ENSG00000276754.1	AC006111.3	0.847672	1.30742	NA	-1.47726	NA	-1.34343
ENSG00000177301.14	KCNA2	0.847698	1.20029	0.467398	2.776	0.973927	-2.6077
ENSG00000157978.11	LDLRAP1	0.847749	-1.09413	0.0808863	2.7366	0.999965	1.25367
ENSG00000129646.14	QRICH2	0.847749	1.07609	0.081162	2.25202	0.999965	-1.25204
ENSG00000222022.1	AC112721.1	0.847749	-1.43906	0.951018	1.41789	0.999965	-1.52835
ENSG00000181026.14	AEN	0.847777	1.08931	0.463068	1.62187	0.999965	-1.0129
ENSG00000228137.1	AP001469.2	0.847862	1.21842	NA	1.1861	NA	1.35475
ENSG00000258790.1	AL121594.3	0.848139	1.03809	0.931659	1.04506	0.999965	1.0495
ENSG00000123472.12	ATPAF1	0.848443	1.05086	0.697237	1.19101	0.903674	1.38037
ENSG00000277548.1	AC018926.3	0.848851	1.18275	0.250033	3.47396	0.999965	2.07149
ENSG00000274215.1	AC106028.4	0.849174	1.39741	NA	6.93101	0.881587	8.3092
ENSG00000246095.2	LINC01096	0.849174	1.41804	0.15656	26.0705	0.997575	-5.62055
ENSG00000230310.1	AC010422.1	0.849187	1.18557	NA	1.26048	0.999965	-1.44939
ENSG00000112293.14	GPLD1	0.849225	-1.14132	0.922482	-1.18438	0.999965	-1.17627
ENSG00000242659.1	AC108693.2	0.849486	-1.24896	NA	-2.95846	NA	-5.93234
ENSG00000186812.12	ZNF397	0.849494	1.04607	0.368733	1.35247	0.999965	-1.01993
ENSG00000163116.9	STPG2	0.849494	1.19963	0.68958	1.88293	0.999965	1.91633
ENSG00000233098.8	CCDC144NL-AS1	0.849811	1.20596	0.560408	2.4567	0.931007	-3.20423
ENSG00000272288.5	AL451165.2	0.849981	1.08903	0.0903495	2.5294	0.936943	1.66497
ENSG00000169955.7	ZNF747	0.850005	1.04921	0.344089	1.40028	0.999965	-1.0508
ENSG00000273374.1	AC069222.1	0.850032	-1.33448	0.518776	4.12806	0.999965	1.03376
ENSG00000261135.1	AL137802.2	0.850124	-1.27366	0.948095	1.27487	0.999965	1.32244
ENSG00000237491.8	AL669831.5	0.850198	-1.13338	0.529373	1.86164	0.999965	-1.81202
ENSG00000183401.11	CCDC159	0.850313	1.07099	0.124634	2.02389	0.999965	-1.05683
ENSG00000182450.12	KCNK4	0.850451	1.28948	NA	2.50245	NA	-1.19883
ENSG00000274363.1	AC087742.2	0.850632	1.2008	0.994489	1.01376	0.91398	3.18569
ENSG00000076604.14	TRAF4	0.850682	-1.11019	0.783968	-1.33321	0.999965	1.60412
ENSG00000242375.1	AL590705.3	0.850767	1.11975	0.957615	1.09375	0.999965	-1.01051
ENSG00000267751.5	AC009005.1	0.850778	-1.16907	0.960235	1.10711	0.999965	1.61856
ENSG00000125843.10	AP5S1	0.850892	-1.04507	0.28381	1.40867	0.999965	1.03476
ENSG00000144481.16	TRPM8	0.850892	1.45905	NA	1.76492	NA	1.24549
ENSG00000166762.16	CATSPER2	0.851175	1.06952	0.932238	1.08336	0.999965	1.12748
ENSG00000159921.14	GNE	0.851193	1.06497	0.801272	-1.17717	0.970956	1.40048
ENSG00000023839.10	ABCC2	0.851263	-1.12313	0.744317	-1.44292	0.739729	-2.6929
ENSG00000263986.1	AC087393.2	0.852077	-1.35133	NA	2.06846	NA	-3.66529
ENSG00000254685.6	FPGT	0.852249	1.07036	0.711587	-1.2664	0.935179	1.51726
ENSG00000125449.6	ARMC7	0.852249	1.05126	0.135234	1.66235	0.999965	-1.04857
ENSG00000227374.1	AL157832.1	0.852337	1.19324	0.635567	-2.10291	0.999965	-1.05604
ENSG00000241770.1	AC104411.1	0.85246	-1.15	0.903761	-1.2269	0.999965	1.32079
ENSG00000167216.16	KATNAL2	0.852471	1.0929	0.590664	-1.50395	0.999965	1.1724
ENSG00000164924.17	YWHAZ	0.852637	1.04155	0.808886	-1.10951	0.940157	1.27695
ENSG00000044090.8	CUL7	0.852665	-1.04513	0.969138	1.02119	0.999965	1.00075
ENSG00000261175.5	LINC02188	0.852665	1.77288	NA	-1.29254	NA	6.41322
ENSG00000115596.3	WNT6	0.852716	1.18695	0.978942	-1.05146	0.999965	-1.89998
ENSG00000011143.16	MKS1	0.852947	-1.07345	0.611997	1.3684	0.981854	1.44002
ENSG00000260000.2	AL133338.1	0.852947	1.07907	0.787758	1.22952	0.999965	1.10544
ENSG00000115274.14	INO80B	0.853013	-1.05009	0.0956218	1.72177	0.999965	-1.01189
ENSG00000188229.5	TUBB4B	0.853013	1.06806	0.371222	-1.56869	0.999965	1.19971
ENSG00000186019.10	AC021092.1	0.853199	-1.12445	0.829741	1.31092	0.463844	3.61907
ENSG00000065183.15	WDR3	0.853199	1.05737	0.654509	-1.25255	0.999965	1.07797
ENSG00000254968.6	AP003063.1	0.853199	-1.46971	NA	2.02503	NA	2.80382
ENSG00000248103.1	AC008443.3	0.85321	1.27539	0.659588	-2.67811	0.999965	2.03455
ENSG00000148334.14	PTGES2	0.853624	1.04638	0.105651	1.64207	0.999965	-1.0521
ENSG00000258864.1	AC008575.1	0.853796	-1.04625	0.869073	1.09028	0.999965	-1.0523
ENSG00000015153.14	YAF2	0.853889	-1.04533	0.99036	-1.00617	0.999965	-1.12073
ENSG00000269930.1	AC091057.2	0.853922	1.38909	NA	-1.04337	NA	-3.72883
ENSG00000175348.10	TMEM9B	0.853972	-1.06539	0.811451	1.17496	0.999965	1.12044
ENSG00000258940.2	AL132639.2	0.853992	-1.12225	0.324476	2.31685	0.955469	1.97421
ENSG00000116754.13	SRSF11	0.854191	-1.04283	0.544132	-1.23789	0.999965	1.18688
ENSG00000128610.11	FEZF1	0.854293	1.98755	0.973533	-1.29255	0.882188	112.66
ENSG00000228150.1	AL357140.2	0.85431	-1.17631	0.957615	-1.12614	0.999965	1.13127
ENSG00000264357.1	MIR4648	0.85431	1.39049	NA	18.11	0.999965	-2.10189
ENSG00000167526.13	RPL13	0.854444	-1.06766	0.447214	1.48733	0.892825	-1.57213
ENSG00000266980.1	AC087289.1	0.854444	-1.17607	0.908379	1.25419	0.938286	-3.68166
ENSG00000274677.1	AC040169.3	0.854444	-1.19343	0.735926	1.75872	0.976781	-2.93421
ENSG00000128510.10	CPA4	0.854444	1.28139	0.202448	-12.8263	0.999965	1.583
ENSG00000105219.8	CNTD2	0.854444	-1.15374	0.35247	2.60731	0.999965	1.209
ENSG00000116748.21	AMPD1	0.854444	-1.33493	0.950215	1.34097	0.999965	-1.53945
ENSG00000274943.1	AC079684.1	0.854552	1.12781	0.336039	2.31941	0.999965	1.25748
ENSG00000166126.10	AMN	0.854565	-1.15438	0.163546	4.07347	0.999965	-1.65168
ENSG00000116221.15	MRPL37	0.854651	-1.04842	0.868681	1.09575	0.999965	1.18928
ENSG00000183066.14	WBP2NL	0.854654	1.09575	0.336284	1.93828	0.999965	1.12903
ENSG00000105672.14	ETV2	0.854654	1.12978	0.895351	1.21872	0.999965	1.69556
ENSG00000225798.1	AC025918.1	0.854654	1.2379	NA	2.24259	NA	-3.60943
ENSG00000139354.10	GAS2L3	0.854856	1.16234	0.212321	-3.91669	0.999965	1.8025
ENSG00000235934.1	AC007405.2	0.854926	1.98744	NA	26.8623	NA	6.07072
ENSG00000253102.1	AC004707.1	0.855016	1.29531	NA	1.08443	0.999965	-1.46808
ENSG00000259877.2	AC009113.1	0.855184	1.11981	0.24679	2.61934	0.999965	-1.01019
ENSG00000102921.7	N4BP1	0.855184	1.04139	0.961456	-1.0259	0.999965	-1.05591
ENSG00000018510.13	AGPS	0.855233	1.05726	0.487213	-1.37289	0.999965	1.17744
ENSG00000181513.14	ACBD4	0.855299	-1.05988	0.310237	1.56555	0.999965	-1.11538
ENSG00000154079.5	SDHAF4	0.855326	1.06383	0.855828	1.13693	0.999965	1.15973
ENSG00000261407.1	AC013565.3	0.855396	1.77287	NA	2.36371	NA	8.59087
ENSG00000129673.9	AANAT	0.855461	1.29235	NA	5.40264	NA	-2.32608
ENSG00000166377.19	ATP9B	0.85549	1.04319	0.466914	1.28363	0.999965	1.07775
ENSG00000239672.7	NME1	0.85549	1.08157	0.811451	1.22405	0.999965	1.38299
ENSG00000074695.5	LMAN1	0.855516	1.08824	0.731943	1.33004	0.999965	1.14526
ENSG00000158850.14	B4GALT3	0.855574	-1.08157	0.104214	2.40032	0.903674	1.70805
ENSG00000250012.1	AC079848.1	0.855574	-1.11372	0.297582	2.23322	0.999965	1.45357
ENSG00000154310.16	TNIK	0.855574	1.13785	0.779134	1.45404	0.999965	-1.03784
ENSG00000277151.1	AL138820.1	0.855574	-1.11232	0.895706	1.18199	0.999965	1.05499
ENSG00000257771.5	LINC02395	0.855574	-1.60508	NA	-2.76399	NA	10.0844
ENSG00000088992.17	TESC	0.855618	1.14807	0.990575	-1.01928	0.999965	1.01312
ENSG00000264083.1	AC005899.1	0.855633	-1.20574	NA	1.16364	0.955469	3.01848
ENSG00000263786.1	AC022211.1	0.856046	-1.1664	0.161831	-4.70144	0.999965	1.35509
ENSG00000100442.10	FKBP3	0.856046	-1.03524	0.661074	1.15113	0.999965	1.05249
ENSG00000161551.14	ZNF577	0.856143	-1.07482	0.617775	-1.38198	0.999965	-1.09082
ENSG00000118518.15	RNF146	0.856524	1.04831	0.77237	-1.15163	0.999965	-1.10772
ENSG00000283585.1	AC002384.2	0.856529	1.98747	NA	13.3762	NA	13.2978
ENSG00000141161.11	UNC45B	0.85654	-1.252	0.958187	1.18089	0.999965	1.6405
ENSG00000196150.13	ZNF250	0.856562	-1.06435	0.879307	1.12108	0.982391	-1.38263
ENSG00000197912.14	SPG7	0.856562	1.02958	0.494018	1.1804	0.999965	1.00204
ENSG00000253506.2	NACA2	0.856578	1.19381	NA	3.16216	0.999965	-1.31579
ENSG00000273148.1	AL035563.1	0.856716	-1.13566	0.148359	3.65446	0.999965	-1.23929
ENSG00000261052.5	SULT1A3	0.856828	-1.11319	0.819525	1.30087	0.999965	1.13034
ENSG00000133398.3	MED10	0.856938	1.04366	0.857892	1.09281	0.999965	-1.1454
ENSG00000148459.15	PDSS1	0.857339	-1.07505	0.756895	-1.2565	0.999965	1.3222
ENSG00000174827.13	PDZK1	0.857705	-1.27831	0.441921	4.25586	0.982391	3.58938
ENSG00000178665.14	ZNF713	0.858258	1.064	0.64834	-1.30003	0.981459	1.3975
ENSG00000267216.1	AC020915.2	0.858258	-1.04318	0.431237	1.31018	0.999965	1.11717
ENSG00000168288.12	MMADHC	0.858258	1.03387	0.855107	-1.07376	0.999965	1.10025
ENSG00000158715.5	SLC45A3	0.858265	1.11998	0.394236	-2.16506	0.999965	-1.14792
ENSG00000275778.1	AC018630.6	0.858265	-1.08293	0.677541	1.36902	0.999965	-1.32286
ENSG00000278791.1	MIR6723	0.858313	1.60144	NA	-1.90413	0.963071	13.5164
ENSG00000141255.12	SPATA22	0.858313	-1.14605	0.244143	-3.32331	0.996613	-2.01332
ENSG00000152822.13	GRM1	0.858828	-1.29527	NA	-1.02953	0.999965	2.6841
ENSG00000187607.15	ZNF286A	0.858975	-1.0383	0.941713	-1.04429	0.999965	1.11047
ENSG00000132792.18	CTNNBL1	0.859018	1.03277	0.865055	-1.06761	0.999965	-1.09243
ENSG00000255857.5	PXN-AS1	0.859168	-1.06903	0.316876	1.67742	0.999965	-1.23243
ENSG00000100033.16	PRODH	0.859405	1.72255	NA	-10.1806	NA	-3.11008
ENSG00000259589.2	AC073167.1	0.859583	1.34306	NA	-2.97338	NA	-1.72865
ENSG00000143515.16	ATP8B2	0.859701	-1.12567	0.573223	1.81324	0.981854	-1.89566
ENSG00000013306.15	SLC25A39	0.859701	-1.05643	0.488957	1.37883	0.999965	1.19325
ENSG00000162623.15	TYW3	0.85984	1.04911	0.989115	1.00791	0.999965	-1.07564
ENSG00000227925.1	LINC01655	0.859864	1.77579	NA	-2.03645	NA	2.23209
ENSG00000136514.2	RTP4	0.859913	-1.11254	0.491461	1.86213	0.999965	1.55026
ENSG00000170956.16	CEACAM3	0.860103	-1.23509	0.990575	-1.03026	0.999965	-2.20949
ENSG00000238057.8	ZEB2-AS1	0.860278	1.16665	0.40517	2.81349	0.999965	-1.18664
ENSG00000116406.18	EDEM3	0.860278	-1.08349	0.4592	-1.64165	0.999965	1.44421
ENSG00000197226.12	TBC1D9B	0.860301	-1.0336	0.877838	1.06495	0.948132	-1.23011
ENSG00000115762.16	PLEKHB2	0.860301	1.05595	0.994626	1.00435	0.999965	1.14991
ENSG00000254004.6	ZNF260	0.860375	-1.06889	0.958412	1.05219	0.999965	1.30735
ENSG00000131591.17	C1orf159	0.860405	1.07052	0.745167	1.25694	0.999965	-1.06412
ENSG00000112855.14	HARS2	0.860648	-1.03059	0.946083	1.03448	0.844266	-1.26215
ENSG00000165606.8	DRGX	0.860678	1.49445	NA	3.15407	NA	3.41997
ENSG00000142541.16	RPL13A	0.860724	-1.07025	0.212823	1.8962	0.999965	-1.36142
ENSG00000233903.2	Z83851.1	0.860724	1.08339	0.993919	-1.00756	0.999965	1.11597
ENSG00000137133.10	HINT2	0.860742	-1.06155	0.607465	1.32586	0.981854	1.38403
ENSG00000260107.1	AC005606.1	0.860897	-1.1987	NA	3.39875	0.832218	-5.78529
ENSG00000228300.13	C19orf24	0.860897	-1.06529	0.0580008	2.27356	0.999965	-1.07828
ENSG00000089597.16	GANAB	0.860897	1.03299	0.725019	1.12283	0.999965	1.04598
ENSG00000063438.16	AHRR	0.86101	1.06148	0.922199	-1.08668	0.999965	1.26248
ENSG00000160953.15	MUM1	0.861058	-1.03911	0.842199	-1.09363	0.832218	-1.35316
ENSG00000142528.15	ZNF473	0.861058	1.03956	0.793154	1.11701	0.999965	1.0469
ENSG00000136870.10	ZNF189	0.861058	1.04892	0.971947	1.02006	0.999965	1.03516
ENSG00000260773.1	AC055855.2	0.861058	1.2365	NA	1.5812	NA	-1.64385
ENSG00000271757.1	AP002360.3	0.861112	1.53686	NA	1.62802	NA	-2.01953
ENSG00000183208.12	GDPGP1	0.861385	-1.05647	0.47154	1.39581	0.985282	1.33927
ENSG00000101079.20	NDRG3	0.861467	-1.02428	0.252514	1.23564	0.955469	-1.15807
ENSG00000205790.1	DPP9-AS1	0.861467	1.16806	0.182246	4.03622	0.999965	1.44793
ENSG00000188042.7	ARL4C	0.861467	-1.12199	0.262638	2.73088	0.999965	-1.12984
ENSG00000115738.9	ID2	0.861559	1.10794	0.470171	1.87783	0.999965	-1.1496
ENSG00000266469.1	AC005288.1	0.861738	-1.09769	0.423346	1.82943	0.455659	3.0383
ENSG00000100353.17	EIF3D	0.861738	1.03685	0.610804	1.18828	0.955469	-1.24824
ENSG00000163081.2	CCDC140	0.861738	1.98754	0.975692	-1.29255	0.955469	68.9182
ENSG00000224810.1	AL355482.1	0.861738	1.98753	0.986189	1.15416	0.981459	42.819
ENSG00000187772.7	LIN28B	0.861738	1.98753	NA	-1.29255	0.996613	31.0065
ENSG00000187713.6	TMEM203	0.861738	1.04057	0.069808	1.65761	0.999965	-1.00088
ENSG00000112787.12	FBRSL1	0.861738	-1.05647	0.0983512	1.91356	0.999965	1.02657
ENSG00000284216.1	MIR1909	0.861738	-1.06116	0.104357	1.96967	0.999965	1.14385
ENSG00000284535.1	MIR6748	0.861738	-1.09396	0.176017	2.34504	0.999965	-1.05436
ENSG00000245888.6	FLJ21408	0.861738	1.09907	0.176017	2.49349	0.999965	1.0571
ENSG00000106348.16	IMPDH1	0.861738	1.06363	0.222409	1.78454	0.999965	1.12025
ENSG00000124541.6	RRP36	0.861738	1.029	0.240613	1.29433	0.999965	1.02186
ENSG00000233639.5	LINC01158	0.861738	1.98737	0.354932	165.407	0.999965	1.12692
ENSG00000146383.7	TAAR6	0.861738	1.98738	0.418977	96.5723	0.999965	1.12692
ENSG00000169826.7	CSGALNACT2	0.861738	1.07493	0.426937	-1.62085	0.999965	-1.09642
ENSG00000006695.10	COX10	0.861738	-1.05032	0.452633	1.36743	0.999965	1.00515
ENSG00000070371.15	CLTCL1	0.861738	1.14325	0.525878	-2.11385	0.999965	-1.09645
ENSG00000198604.10	BAZ1A	0.861738	1.06227	0.53826	-1.38966	0.999965	1.07362
ENSG00000145592.13	RPL37	0.861738	-1.05883	0.607465	1.31412	0.999965	-1.07777
ENSG00000140463.13	BBS4	0.861738	1.05424	0.735433	1.20428	0.999965	-1.16174
ENSG00000250764.1	AC025178.1	0.861738	-1.10119	0.747928	1.3617	0.999965	1.56011
ENSG00000197776.7	KLHDC1	0.861738	1.0811	0.887349	-1.15283	0.999965	-1.08313
ENSG00000229021.2	AL450992.1	0.861738	1.18623	0.911051	1.29114	0.999965	-1.00826
ENSG00000089041.16	P2RX7	0.861738	1.1416	0.956876	1.1322	0.999965	-1.64245
ENSG00000275632.1	AL035461.2	0.861738	-1.07269	0.957615	1.06274	0.999965	-1.41441
ENSG00000025708.13	TYMP	0.861738	-1.11988	0.969465	-1.05602	0.999965	-1.36814
ENSG00000277425.1	AL121890.4	0.861738	1.15024	0.99489	-1.01022	0.999965	-1.08502
ENSG00000244588.5	RAD21L1	0.861738	-1.12319	0.995524	1.00708	0.999965	-1.11099
ENSG00000196119.7	OR8A1	0.861738	1.98753	NA	-1.29255	0.999965	25.5443
ENSG00000224899.1	AC019155.3	0.861738	1.98753	NA	-1.29255	0.999965	24.2468
ENSG00000255130.1	AC022874.1	0.861738	1.98739	NA	72.8981	0.999965	1.12692
ENSG00000228549.3	BX284668.2	0.861738	-1.43695	NA	-11.22	NA	-4.02371
ENSG00000258314.3	AL589182.1	0.861738	1.98752	NA	-1.29255	NA	20.0151
ENSG00000197849.6	OR8G1	0.861738	1.98752	NA	-1.29255	NA	18.4651
ENSG00000251011.5	TMEM108-AS1	0.861738	1.98752	NA	-1.29255	NA	18.2499
ENSG00000264016.2	AC015908.3	0.861738	1.98752	NA	-1.29255	NA	18.0169
ENSG00000226286.1	AL008733.1	0.861738	1.98752	NA	-1.29255	NA	17.5065
ENSG00000132297.11	HHLA1	0.861738	1.98752	NA	-1.29255	NA	16.5472
ENSG00000272046.1	AL445647.1	0.861738	1.98752	NA	-1.29255	NA	15.9321
ENSG00000204140.9	CLPSL1	0.861738	1.98752	NA	-1.29255	NA	14.8506
ENSG00000228683.1	AC016820.1	0.861738	1.98752	NA	-1.29255	NA	14.4911
ENSG00000233642.1	GPR158-AS1	0.861738	1.98752	NA	-1.29255	NA	14.3837
ENSG00000232560.6	LINC01549	0.861738	1.98752	NA	-1.29255	NA	14.1885
ENSG00000272515.1	AL355578.1	0.861738	1.98752	NA	-1.29255	NA	13.5881
ENSG00000228133.2	AC099684.1	0.861738	1.98752	NA	-1.29255	NA	13.5881
ENSG00000260761.1	AC106754.1	0.861738	1.98752	NA	-1.29255	NA	13.302
ENSG00000230836.1	LINC01293	0.861738	1.98752	NA	-1.29255	NA	13.1913
ENSG00000236838.2	AC090617.2	0.861738	1.98752	NA	-1.29255	NA	13.0164
ENSG00000106648.13	GALNTL5	0.861738	1.98752	NA	-1.29255	NA	12.4893
ENSG00000229557.1	LINC00379	0.861738	1.98752	NA	-1.29255	NA	12.4893
ENSG00000206187.3	LINC02346	0.861738	1.98752	NA	-1.29255	NA	12.4893
ENSG00000163497.2	FEV	0.861738	1.98752	NA	-1.29255	NA	12.3805
ENSG00000145384.3	FABP2	0.861738	1.98751	NA	-1.29255	NA	11.717
ENSG00000173335.4	CST9	0.861738	1.98751	NA	-1.29255	NA	11.201
ENSG00000278343.1	AL356130.2	0.861738	1.98751	NA	-1.29255	NA	11.0261
ENSG00000174156.14	GSTA3	0.861738	1.98751	NA	-1.29255	NA	10.9026
ENSG00000184611.11	KCNH7	0.861738	1.98751	NA	-1.29255	NA	10.7697
ENSG00000232987.1	LINC01219	0.861738	1.98751	NA	1.15416	NA	20.3451
ENSG00000233029.3	AC244453.2	0.861738	1.98751	NA	1.15416	NA	20.1679
ENSG00000233978.1	AC016735.2	0.861738	1.98751	NA	1.15416	NA	18.1403
ENSG00000266446.1	AL449423.1	0.861738	1.35752	NA	2.92744	NA	2.63702
ENSG00000165588.16	OTX2	0.861738	1.98741	NA	28.622	NA	1.57273
ENSG00000254338.1	MAFA-AS1	0.861738	1.98742	NA	33.4469	NA	4.40105
ENSG00000235407.1	CYMP-AS1	0.861738	1.9874	NA	34.8257	NA	1.12692
ENSG00000155906.16	RMND1	0.862082	1.03701	0.589926	-1.19895	0.999965	-1.01685
ENSG00000135336.14	ORC3	0.862244	-1.04876	0.686001	-1.21153	0.999965	1.10542
ENSG00000230606.10	AC092683.1	0.862409	1.10439	0.387194	2.03509	0.977774	1.76253
ENSG00000153976.2	HS3ST3A1	0.862628	1.18479	0.998335	1.00414	0.999965	-2.2548
ENSG00000114745.13	GORASP1	0.862734	1.04526	0.510037	1.29473	0.999965	1.05893
ENSG00000269955.2	C7orf55-LUC7L2	0.862734	-1.02444	0.535474	-1.14345	0.999965	1.0948
ENSG00000111254.7	AKAP3	0.862918	1.08629	0.428939	1.72834	0.999965	1.38625
ENSG00000204936.9	CD177	0.862977	1.23774	0.941218	1.29584	0.999965	1.47441
ENSG00000265784.1	AC006441.3	0.862977	-1.26757	NA	2.15651	NA	-3.89679
ENSG00000269583.1	L34079.3	0.86328	-1.2516	NA	1.71355	NA	1.14672
ENSG00000126934.13	MAP2K2	0.863527	-1.04184	0.257585	1.44757	0.999965	-1.05602
ENSG00000135317.12	SNX14	0.863618	1.05887	0.594029	-1.3316	0.999965	1.09963
ENSG00000164823.9	OSGIN2	0.863665	1.04269	0.899773	-1.07388	0.999965	-1.09317
ENSG00000262837.1	AC027801.5	0.863851	1.09972	0.947753	-1.11056	0.999965	1.36736
ENSG00000135093.12	USP30	0.863955	1.0327	0.336039	-1.2903	0.999965	-1.03605
ENSG00000147677.10	EIF3H	0.864025	-1.04187	0.977814	1.01412	0.982391	-1.25171
ENSG00000155158.20	TTC39B	0.864286	-1.11681	0.41067	-2.16793	0.999965	-1.24809
ENSG00000024048.10	UBR2	0.864286	-1.03185	0.877838	-1.06405	0.999965	-1.06042
ENSG00000065802.11	ASB1	0.864286	1.07229	0.956455	-1.07095	0.999965	-1.37025
ENSG00000237301.1	AL121992.1	0.864286	1.32142	NA	-1.04208	0.999965	1.53679
ENSG00000199053.3	MIR324	0.864286	1.34758	NA	-1.65471	NA	-4.77542
ENSG00000254224.1	AP003465.1	0.864287	1.16695	NA	2.6055	0.924751	-4.0607
ENSG00000082293.12	COL19A1	0.864287	-1.17475	0.6528	-2.0466	0.999965	-1.47646
ENSG00000260671.2	AC010536.2	0.86437	1.13922	0.956097	-1.13721	0.999965	1.13012
ENSG00000261671.1	AL158211.1	0.864424	1.23705	NA	3.55053	0.973927	3.38546
ENSG00000272589.1	ZSWIM8-AS1	0.864424	1.08037	0.178416	2.22069	0.999965	-1.12311
ENSG00000278581.1	MIR6080	0.864424	-1.27761	NA	2.16146	NA	-2.67719
ENSG00000174792.10	C4orf26	0.864462	-1.22844	0.525014	2.88312	0.306076	15.0978
ENSG00000271964.1	AC090948.1	0.864534	1.13199	0.25984	2.97783	0.977774	-2.17075
ENSG00000170776.21	AKAP13	0.864582	-1.06004	0.691074	-1.26668	0.999965	-1.1816
ENSG00000274902.1	AC004241.2	0.864723	1.15552	0.957615	-1.12862	0.999965	-1.42886
ENSG00000273240.1	AC013468.1	0.864974	-1.25487	0.496484	3.67977	0.999965	1.46375
ENSG00000105248.15	CCDC94	0.865025	-1.04032	0.222844	1.46445	0.999965	-1.21916
ENSG00000228672.3	PROB1	0.865816	-1.08293	0.317046	1.93621	0.999965	-1.24264
ENSG00000272525.1	AC099522.2	0.865956	-1.15839	0.654718	1.9084	0.992091	2.22484
ENSG00000160201.11	U2AF1	0.865956	-1.11967	0.729077	-1.52003	0.999965	1.28995
ENSG00000109133.12	TMEM33	0.865956	1.06586	0.994626	-1.00543	0.999965	1.272
ENSG00000207719.1	MIR623	0.865956	1.28859	NA	-13.1212	NA	-6.24304
ENSG00000139880.19	CDH24	0.866051	1.09261	0.496841	1.71917	0.912577	1.91229
ENSG00000267049.1	AC002398.1	0.866329	1.48122	NA	1.64816	NA	-3.48931
ENSG00000124688.13	MAD2L1BP	0.866418	1.03257	0.3145	1.30706	0.999965	1.1388
ENSG00000197147.13	LRRC8B	0.866633	1.09421	0.973186	-1.03854	0.991326	1.63685
ENSG00000134815.18	DHX34	0.866635	-1.04427	0.466946	1.3233	0.999965	1.17894
ENSG00000143751.9	SDE2	0.86666	1.05307	0.78976	1.17105	0.999965	1.15805
ENSG00000107164.15	FUBP3	0.86666	-1.03535	0.883361	-1.06967	0.999965	1.04735
ENSG00000261916.1	AC027796.1	0.866856	1.17311	0.906924	-1.29668	0.981854	2.46035
ENSG00000070010.18	UFD1	0.866975	-1.03558	0.791387	1.11211	0.999965	-1.07486
ENSG00000179934.6	CCR8	0.867294	-1.28677	0.162591	15.3204	0.999965	1.72734
ENSG00000167775.10	CD320	0.867385	-1.08644	0.255733	2.16217	0.999965	-1.28974
ENSG00000150681.9	RGS18	0.868514	-1.18322	0.913296	1.30728	0.999965	1.02575
ENSG00000156853.12	ZNF689	0.868616	-1.04057	0.665136	1.1927	0.999965	-1.19818
ENSG00000061936.9	SFSWAP	0.868628	1.05079	0.546817	1.32511	0.999965	1.0048
ENSG00000234818.1	AC007314.1	0.868657	-1.15508	0.949157	1.17092	0.999965	1.08406
ENSG00000117620.14	SLC35A3	0.868923	1.05008	0.175873	-1.69034	0.999965	1.27728
ENSG00000197928.10	ZNF677	0.868923	1.09885	0.200236	-2.64609	0.999965	-1.12615
ENSG00000253399.1	AC078852.1	0.868923	-1.20699	NA	-1.28868	NA	1.32591
ENSG00000006194.9	ZNF263	0.868927	-1.03883	0.968152	1.02178	0.999965	-1.1828
ENSG00000183828.14	NUDT14	0.868934	-1.08877	0.946461	-1.10807	0.999965	1.01703
ENSG00000132716.18	DCAF8	0.868942	1.04405	0.51403	1.29807	0.999965	1.15707
ENSG00000237471.1	AC073115.2	0.86909	-1.41099	0.532606	6.85622	0.999965	-1.14745
ENSG00000110700.6	RPS13	0.869212	1.0545	0.628477	1.29493	0.91163	-1.49118
ENSG00000105355.8	PLIN3	0.869591	-1.04093	0.648973	-1.20537	0.999965	-1.0797
ENSG00000175467.14	SART1	0.870116	-1.03602	0.257196	1.39728	0.999965	-1.14505
ENSG00000248508.6	SRP14-AS1	0.870116	-1.06577	0.331991	1.69636	0.999965	1.08479
ENSG00000115947.13	ORC4	0.870456	1.03565	0.875137	-1.07633	0.999965	1.11619
ENSG00000145050.15	MANF	0.870464	-1.07189	0.391927	1.68778	0.999965	1.28564
ENSG00000160584.15	SIK3	0.87049	-1.06508	0.956455	1.06768	0.999965	-1.34633
ENSG00000267282.1	AC011481.2	0.870548	-1.24834	0.575968	3.17881	0.999965	-2.83872
ENSG00000108946.14	PRKAR1A	0.870548	-1.04299	0.812669	-1.12932	0.999965	1.23935
ENSG00000254855.1	AP001107.8	0.8709	1.14866	0.641151	1.90425	0.999965	-1.03246
ENSG00000264044.1	AC005726.3	0.8709	1.35724	NA	1.24162	NA	-1.68022
ENSG00000274156.1	AC008121.2	0.871104	1.29392	NA	-2.16353	NA	1.12182
ENSG00000120675.5	DNAJC15	0.871267	1.07218	0.923325	-1.11034	0.999965	-1.29054
ENSG00000267065.2	LINC02080	0.871279	-1.20728	NA	2.24466	0.999965	2.70548
ENSG00000260588.1	AC027702.1	0.871304	-1.1613	0.532517	2.37934	0.999965	-1.24772
ENSG00000229654.1	LINC02526	0.871899	-1.2759	0.0800787	18.866	0.999965	2.02475
ENSG00000270426.1	AC099343.2	0.87193	1.11513	0.120903	3.58425	0.999965	-1.80464
ENSG00000162753.11	SLC9C2	0.871932	-1.43476	0.403169	12.7095	0.999965	5.50688
ENSG00000170820.11	FSHR	0.871947	1.55173	NA	3.34063	NA	4.89742
ENSG00000141867.17	BRD4	0.872287	-1.04182	0.684792	1.19447	0.999965	-1.05372
ENSG00000273082.1	Z73429.1	0.872389	1.29854	NA	4.93694	0.955469	5.30925
ENSG00000265055.1	AC145343.1	0.872559	-1.25269	0.269303	7.39305	0.770751	8.2215
ENSG00000255036.6	AL512590.3	0.872626	1.08909	0.147731	2.694	0.999965	1.00907
ENSG00000258450.1	AL139099.3	0.872626	-1.16177	NA	1.18169	0.999965	-1.52013
ENSG00000117148.7	ACTL8	0.872653	1.86327	NA	2.65822	NA	-2.63786
ENSG00000273486.1	AC096992.2	0.872654	-1.08934	0.263084	2.22054	0.999965	1.11619
ENSG00000248468.1	AC107027.1	0.872901	-1.28592	NA	1.14853	NA	2.46523
ENSG00000260903.2	XKR7	0.873222	1.19559	0.876109	1.45127	0.573645	-12.0647
ENSG00000266368.1	AC005410.2	0.873222	1.06113	0.264932	1.71949	0.999965	1.29547
ENSG00000108306.11	FBXL20	0.873222	-1.03335	0.956635	-1.03416	0.999965	1.15639
ENSG00000108733.9	PEX12	0.873257	1.06213	0.792611	1.20952	0.999965	-1.04499
ENSG00000172336.4	POP7	0.873377	-1.07678	0.808168	1.24877	0.770751	2.01985
ENSG00000179455.7	MKRN3	0.873377	1.18487	0.430847	-3.42835	0.999965	1.10448
ENSG00000214842.5	RAD51AP2	0.873377	-1.35327	NA	1.57041	0.999965	2.19494
ENSG00000160229.11	ZNF66	0.873462	1.11843	0.213363	-3.22377	0.999965	1.29351
ENSG00000148303.16	RPL7A	0.873595	1.04005	0.303635	1.42427	0.999965	-1.2311
ENSG00000187866.8	FAM122A	0.873595	-1.04421	0.897855	1.08392	0.999965	1.10016
ENSG00000124678.17	TCP11	0.873629	1.24294	NA	2.31866	0.999965	2.95895
ENSG00000224157.1	HCG14	0.873675	-1.32033	NA	3.00358	NA	7.40544
ENSG00000161149.12	TUBA3FP	0.873686	-1.09892	0.375013	-2.11682	0.438729	-3.93674
ENSG00000105662.15	CRTC1	0.873772	-1.0578	0.382208	1.55719	0.999965	-1.21882
ENSG00000260114.2	AC120114.2	0.873923	-1.06086	0.871766	-1.13789	0.999965	-1.01496
ENSG00000267747.1	AC068675.1	0.874065	1.23988	NA	-2.19915	NA	-3.09296
ENSG00000129245.11	FXR2	0.874205	1.02866	0.934896	1.04035	0.999965	-1.09296
ENSG00000145743.15	FBXL17	0.874578	1.03791	0.258742	-1.43783	0.999965	-1.21944
ENSG00000269919.1	AL022067.1	0.875252	-1.20751	0.557554	2.88784	0.999965	1.55011
ENSG00000267322.2	SNHG22	0.875282	-1.10269	0.178416	2.98435	0.999965	-1.42821
ENSG00000132842.13	AP3B1	0.875282	1.04064	0.513786	1.28713	0.999965	1.01295
ENSG00000153086.13	ACMSD	0.875282	-1.85864	NA	-4.77478	NA	13.3447
ENSG00000186198.3	SLC51B	0.875629	1.54072	NA	-1.53584	0.999965	4.64374
ENSG00000273293.1	AC093458.1	0.875738	1.35064	NA	2.22831	NA	1.47217
ENSG00000107897.18	ACBD5	0.876422	1.07995	0.577516	-1.54841	0.999965	1.41437
ENSG00000113387.11	SUB1	0.876581	1.0645	0.084473	2.3585	0.999965	1.1964
ENSG00000179057.13	IGSF22	0.876581	1.07844	0.218048	-2.2255	0.999965	1.51331
ENSG00000258303.1	AC012464.2	0.876581	-1.20944	NA	-1.11721	NA	-1.30226
ENSG00000211870.1	TRAJ19	0.876678	1.27792	0.763961	2.36438	0.999965	1.75202
ENSG00000253978.1	CTB-178M22.2	0.876709	1.77288	NA	-1.92823	NA	7.36047
ENSG00000267077.1	AC020663.2	0.876844	1.22008	0.910943	1.39069	0.999965	2.73908
ENSG00000270160.1	AP001995.2	0.876858	1.4579	NA	1.28872	NA	-3.43696
ENSG00000228566.1	AC022387.1	0.877168	1.77288	NA	-1.92823	NA	7.29452
ENSG00000144224.16	UBXN4	0.877261	-1.03299	0.455865	-1.25997	0.927611	1.28631
ENSG00000173157.16	ADAMTS20	0.877263	1.31043	NA	-9.60771	0.999965	3.17877
ENSG00000256206.2	AC018523.2	0.877438	-1.02712	0.991332	-1.00406	0.999965	1.04963
ENSG00000236269.1	ENO1-IT1	0.877458	1.13141	0.399316	-2.6585	0.999965	1.33887
ENSG00000263353.3	PPIAL4A	0.877502	1.14294	NA	-1.05274	0.999965	-2.38272
ENSG00000233154.5	LINC01762	0.877543	-1.16241	0.596399	2.12752	0.999965	-1.16569
ENSG00000141437.8	SLC25A52	0.877547	-1.27508	NA	3.53609	NA	4.36555
ENSG00000270099.1	AL365273.2	0.877847	-1.10793	0.949157	-1.13709	0.999965	-1.22753
ENSG00000231453.1	LINC01305	0.877862	-1.28566	0.143802	18.6276	0.999965	3.50416
ENSG00000213865.7	C8orf44	0.877886	-1.05811	0.103292	2.10282	0.999965	1.10122
ENSG00000237786.1	GFOD1-AS1	0.877886	1.20914	NA	-1.1764	0.999965	-2.16572
ENSG00000136574.17	GATA4	0.877917	1.3395	0.36492	11.0407	0.999965	3.43791
ENSG00000271335.5	AL117336.3	0.877963	-1.11256	0.109243	3.96856	0.999965	1.61112
ENSG00000284644.1	AC074386.1	0.878024	-1.10552	0.284432	-2.6211	0.999965	-1.22386
ENSG00000065057.7	NTHL1	0.878133	1.04861	0.114037	1.84929	0.955469	-1.40104
ENSG00000162892.15	IL24	0.878155	-1.18529	0.591108	2.56767	0.192758	16.1886
ENSG00000273812.1	BX640514.2	0.878322	-1.19679	NA	-11.0063	0.828046	-7.21259
ENSG00000175155.8	YPEL2	0.878343	-1.06001	0.661929	1.32407	0.999965	-1.19494
ENSG00000256299.1	AC073912.2	0.878399	1.17693	0.957607	-1.17706	0.999965	1.73005
ENSG00000162971.10	TYW5	0.878835	-1.04585	0.988469	1.00911	0.999965	-1.1951
ENSG00000274765.1	AC018926.1	0.878835	1.15231	NA	2.26247	NA	-3.86318
ENSG00000137075.17	RNF38	0.879	-1.05128	0.548461	-1.35836	0.999965	-1.23992
ENSG00000261845.2	AC124283.1	0.879015	-1.17684	0.963396	1.11978	0.999965	-1.09004
ENSG00000166441.12	RPL27A	0.879368	-1.04815	0.671795	1.2504	0.955469	-1.39969
ENSG00000261693.1	AC134682.1	0.879368	-1.19253	0.392871	3.7822	0.999965	1.00858
ENSG00000111906.17	HDDC2	0.879368	-1.03934	0.505895	-1.29258	0.999965	-1.05262
ENSG00000268149.1	AC010336.4	0.879706	1.12645	0.466201	2.16363	0.999965	-1.56548
ENSG00000260500.1	AC010336.2	0.879931	1.28474	NA	2.13838	0.999965	-1.38769
ENSG00000228251.1	AC012442.1	0.880351	-1.09827	0.450128	1.88887	0.996613	1.76755
ENSG00000228444.2	AL137244.1	0.880351	1.14304	0.935156	1.21026	0.999965	1.18447
ENSG00000272186.1	AP003392.6	0.880485	-1.1393	0.230449	3.65491	0.999965	1.30557
ENSG00000228013.1	AL162591.1	0.880517	1.12807	0.315927	2.99863	0.999965	-1.1684
ENSG00000105393.15	BABAM1	0.880517	-1.03859	0.34765	1.39546	0.999965	-1.05344
ENSG00000261338.2	AC021016.2	0.880517	1.08625	0.992205	-1.01186	0.999965	-1.18038
ENSG00000231851.5	UTAT33	0.880569	1.1704	NA	1.58557	NA	-1.45416
ENSG00000167554.14	ZNF610	0.881125	1.11702	0.87309	-1.29135	0.999965	1.18953
ENSG00000130675.14	MNX1	0.881168	1.30085	0.713287	3.09541	0.999965	2.22324
ENSG00000196155.12	PLEKHG4	0.881168	-1.08883	0.932701	1.13582	0.999965	-1.39823
ENSG00000162302.12	RPS6KA4	0.881437	-1.03098	0.59303	1.19037	0.999965	-1.14427
ENSG00000181666.17	HKR1	0.881651	1.03698	0.694461	1.17961	0.999965	1.10226
ENSG00000258561.1	AL359232.1	0.881712	-1.16856	0.686644	2.00291	0.999965	1.63213
ENSG00000259431.5	THTPA	0.881883	-1.05028	0.222865	1.70841	0.999965	-1.0974
ENSG00000243943.9	ZNF512	0.882228	1.03722	0.993428	-1.0046	0.999965	-1.23477
ENSG00000127445.13	PIN1	0.88235	1.04439	0.200236	1.64105	0.999965	-1.22995
ENSG00000047662.4	FAM184B	0.882417	1.16235	0.750432	1.7521	0.999965	-1.5575
ENSG00000145949.9	MYLK4	0.882468	1.0722	0.909038	-1.13623	0.999965	-1.407
ENSG00000134333.13	LDHA	0.88251	-1.05129	0.588245	-1.33969	0.999965	1.16874
ENSG00000277264.1	MIR6833	0.882849	1.29707	NA	2.44333	NA	-2.24993
ENSG00000242622.1	AC092910.3	0.883175	1.0783	0.75859	1.32982	0.999965	1.09736
ENSG00000269318.1	AC007292.2	0.883175	1.1024	0.960235	1.08424	0.999965	1.1221
ENSG00000131044.16	TTLL9	0.883345	-1.14663	0.855001	-1.42519	0.851316	-3.69168
ENSG00000132763.14	MMACHC	0.883356	-1.06411	0.501078	1.53367	0.996239	1.4618
ENSG00000254741.1	AC067930.2	0.88337	-1.08727	0.22441	2.49643	0.552378	-2.97839
ENSG00000260267.1	AC026471.1	0.88337	1.04534	0.67083	1.24159	0.999965	1.05773
ENSG00000151470.12	C4orf33	0.883381	-1.03859	0.590441	-1.24655	0.552378	1.61316
ENSG00000154518.9	ATP5G3	0.88341	1.03924	0.808586	1.1329	0.999965	1.10455
ENSG00000135077.8	HAVCR2	0.883645	1.1274	0.978328	1.04737	0.999965	-1.37119
ENSG00000224939.1	LINC00184	0.883649	-1.32053	0.675685	3.67768	0.999965	2.67724
ENSG00000233799.1	AC139887.1	0.883716	-1.16115	0.784403	1.63055	0.999965	1.88345
ENSG00000170906.15	NDUFA3	0.883882	1.05148	0.107687	1.99598	0.999965	1.21872
ENSG00000227057.9	WDR46	0.883885	1.03081	0.286429	1.35446	0.999965	-1.14846
ENSG00000126457.21	PRMT1	0.883899	-1.03667	0.258742	1.45933	0.999965	1.03063
ENSG00000175224.16	ATG13	0.883975	1.02794	0.151108	1.41575	0.999965	-1.11881
ENSG00000110066.14	KMT5B	0.883975	1.02522	0.727467	-1.11171	0.999965	-1.08361
ENSG00000004059.10	ARF5	0.884371	1.03144	0.66484	1.16818	0.999965	1.16506
ENSG00000257743.8	MGAM2	0.884421	1.45271	NA	-7.85306	NA	-9.50354
ENSG00000254979.5	AP000781.2	0.884784	-1.11434	0.902838	1.23637	0.999965	-1.7878
ENSG00000100218.11	RSPH14	0.884872	1.15118	0.365008	3.35328	0.999965	1.55208
ENSG00000034693.14	PEX3	0.884975	1.02322	0.891196	-1.04973	0.970956	1.17404
ENSG00000125995.15	ROMO1	0.885007	1.05148	0.707063	1.25615	0.999965	1.08309
ENSG00000110315.6	RNF141	0.885056	1.07659	0.701549	1.40532	0.999965	1.40878
ENSG00000103647.12	CORO2B	0.885056	1.15967	0.789377	1.68211	0.999965	-1.74091
ENSG00000272954.1	AP000553.1	0.885284	-1.15869	0.214451	4.84792	0.999965	2.0081
ENSG00000180336.17	MEIOC	0.885507	-1.12283	0.6899	-1.72591	0.999965	1.6649
ENSG00000179242.15	CDH4	0.88572	1.19594	0.354714	-5.11327	0.739895	-7.33266
ENSG00000169682.17	SPNS1	0.885852	1.04205	0.373928	1.4352	0.999965	1.02087
ENSG00000103043.14	VAC14	0.885852	-1.03525	0.479587	1.289	0.999965	-1.03017
ENSG00000101200.5	AVP	0.885852	-1.71476	NA	-3.9294	NA	12.0105
ENSG00000277855.1	AC097634.3	0.885911	1.17197	0.233652	5.40443	0.935179	-4.55336
ENSG00000278356.1	AC005911.1	0.885941	1.09395	0.0522943	3.79689	0.391887	3.76736
ENSG00000159885.13	ZNF222	0.886554	-1.04327	0.531698	1.32361	0.999965	1.13725
ENSG00000227676.3	LINC01068	0.886965	-1.13795	0.847587	1.38916	0.999965	1.8941
ENSG00000267022.1	AC067968.1	0.88736	-1.05778	0.82373	-1.19233	0.999965	1.0491
ENSG00000134077.15	THUMPD3	0.887409	-1.02818	0.961164	1.02317	0.903674	1.27546
ENSG00000174876.16	AMY1B	0.887424	-1.20005	0.662487	2.43696	0.830978	5.72782
ENSG00000196659.9	TTC30B	0.887542	1.06529	0.621793	1.42955	0.999965	1.41788
ENSG00000251136.8	AF117829.1	0.887656	-1.05341	0.496859	-1.45417	0.999965	-1.19483
ENSG00000229081.1	LINC01165	0.88771	-1.2799	NA	-11.4322	NA	1.7699
ENSG00000266644.1	AC103810.5	0.88771	-1.31812	NA	-4.97376	NA	-1.94794
ENSG00000198551.9	ZNF627	0.88783	-1.05707	0.955928	-1.06918	0.999965	1.28225
ENSG00000131148.8	EMC8	0.88788	1.02903	0.837776	1.08775	0.999965	1.05481
ENSG00000160183.13	TMPRSS3	0.888083	-1.17897	0.628477	2.51736	0.597489	8.00012
ENSG00000273211.1	AC137630.4	0.888083	-1.09199	0.089654	3.36639	0.829994	2.37337
ENSG00000272993.1	AC239868.4	0.888223	1.07631	0.0662249	3.12745	0.681448	2.38673
ENSG00000284078.1	hsa-mir-3607	0.888847	1.15023	0.457793	2.78575	0.999965	-1.66263
ENSG00000204228.3	HSD17B8	0.889132	-1.0456	0.763468	1.19322	0.999965	1.12406
ENSG00000223496.2	EXOSC6	0.889562	1.02165	0.0875938	1.37981	0.999965	-1.12175
ENSG00000264448.5	AC084346.2	0.889743	-1.37306	NA	1.18427	0.999965	2.94232
ENSG00000182568.16	SATB1	0.889837	1.07114	0.915889	1.13492	0.999965	-1.02326
ENSG00000116679.15	IVNS1ABP	0.889862	-1.04703	0.513009	-1.38687	0.829994	1.57587
ENSG00000137434.11	C6orf52	0.889963	-1.1128	0.862658	1.31667	0.811938	2.9848
ENSG00000198734.10	F5	0.89002	1.1358	0.924736	1.24285	0.996995	2.22718
ENSG00000006744.18	ELAC2	0.890026	-1.02639	0.54991	1.18946	0.999965	1.00417
ENSG00000250057.1	AC114781.2	0.890288	-1.14505	NA	-1.22524	NA	1.23192
ENSG00000275902.1	AC139530.3	0.89034	-1.12092	0.564457	2.06704	0.999965	-1.08519
ENSG00000067365.14	METTL22	0.890865	1.05549	0.857041	1.15793	0.976781	1.47171
ENSG00000135678.11	CPM	0.890897	1.11888	0.187968	-4.0636	0.999965	1.01467
ENSG00000240038.6	AMY2B	0.890974	-1.07076	0.466914	1.70322	0.999965	1.49407
ENSG00000156469.8	MTERF3	0.891118	-1.03298	0.74443	1.14888	0.999965	1.15502
ENSG00000234181.1	AL353795.2	0.89127	-1.27	NA	4.23856	NA	3.69425
ENSG00000272138.1	LINC01607	0.891559	-1.19812	NA	-8.87938	0.999965	1.71184
ENSG00000240230.5	COX19	0.891586	1.02994	0.330629	1.33788	0.999965	1.02917
ENSG00000276509.1	AC239799.2	0.891586	1.25626	NA	3.19538	0.999965	2.12379
ENSG00000168348.3	INSM2	0.891836	1.33227	NA	50.3365	0.999965	1.12692
ENSG00000115350.11	POLE4	0.891846	-1.04188	0.327577	1.50377	0.999965	1.23098
ENSG00000214688.5	C10orf105	0.891915	1.18333	0.879239	-1.50304	0.999965	-1.28996
ENSG00000163961.4	RNF168	0.892155	-1.02092	0.957615	-1.02324	0.847895	1.22585
ENSG00000283799.1	MIR1182	0.892155	1.09757	0.765681	1.45234	0.999965	-1.12321
ENSG00000136295.14	TTYH3	0.892555	1.07983	0.502653	-1.76859	0.999965	1.24062
ENSG00000273110.1	AL162591.3	0.892627	1.23031	NA	-1.04072	NA	-1.46442
ENSG00000230563.2	AL121757.1	0.892781	-1.3093	NA	-2.21679	0.999965	-5.36107
ENSG00000148702.14	HABP2	0.892857	-1.33948	NA	-6.09338	NA	5.23447
ENSG00000187559.5	FOXD4L3	0.89286	-1.28203	NA	1.8866	NA	7.85783
ENSG00000115042.9	FAHD2A	0.893452	1.03624	0.181295	1.57866	0.999965	-1.0211
ENSG00000136682.14	CBWD2	0.893452	-1.03336	0.624167	-1.21436	0.999965	1.16321
ENSG00000275784.1	AL034549.1	0.893452	-1.11532	0.929396	1.199	0.999965	1.18762
ENSG00000144306.14	SCRN3	0.893973	1.04289	0.868739	-1.11656	0.91163	1.46721
ENSG00000106829.18	TLE4	0.893973	1.04879	0.904138	1.10473	0.999965	-1.20357
ENSG00000175773.12	AP002986.1	0.894011	-1.09463	0.483708	1.94392	0.739895	2.84964
ENSG00000172014.12	ANKRD20A4	0.894026	-1.12948	0.949126	-1.1877	0.999965	1.21081
ENSG00000261423.1	TMEM202-AS1	0.894248	1.0476	0.887589	1.11257	0.999965	1.01889
ENSG00000259954.1	IL21R-AS1	0.894417	1.18258	0.690024	2.30988	0.999965	-2.09103
ENSG00000178919.8	FOXE1	0.894563	1.21779	0.511959	-4.49942	0.955469	4.77914
ENSG00000221978.11	CCNL2	0.894777	1.04754	0.809145	1.17889	0.999965	-1.07944
ENSG00000206532.2	AC117402.1	0.894907	1.15447	0.0710816	-16.4785	0.999965	-1.62168
ENSG00000140577.15	CRTC3	0.895001	-1.0409	0.8308	1.13844	0.999965	-1.23507
ENSG00000187605.15	TET3	0.895084	-1.06712	0.37475	-1.84733	0.939399	1.72418
ENSG00000234142.1	LINC01675	0.895084	-1.28317	NA	2.46615	NA	3.59115
ENSG00000167759.12	KLK13	0.895169	-1.25727	NA	-27.4288	0.999965	1.71963
ENSG00000263874.2	LINC00672	0.895483	-1.07365	0.966769	-1.0538	0.977774	-1.69013
