## Supplementary file 1 for "Global DNA methylomes reveal oncogenic-associated 5-hydroxylmethylated cytosine (5hmC) signatures in the cell-free DNA of cancer patients" (part 3 of 3)

### Sheet: ST.8 (continued)
Supplementary Table ST.8. Differentially expression analysis for tissue samples: Normal tissues (Bladder vs. B-Cells); Tumor/Normal (NHL Tumors vs. Normal B-Cells, and Bladder Tumor vs. Normal Bladder).
ENSG00000170893.3	TRH	0.895712	1.30708	NA	-3.1229	NA	3.17931
ENSG00000109436.7	TBC1D9	0.895739	-1.0915	0.591855	1.75873	0.999965	1.40993
ENSG00000126581.12	BECN1	0.895739	1.01838	0.997734	1.00084	0.999965	1.08972
ENSG00000095209.11	TMEM38B	0.895793	1.05665	0.325339	1.76619	0.828046	1.78238
ENSG00000170448.11	NFXL1	0.895825	1.05596	0.769552	-1.25103	0.999965	-1.06929
ENSG00000224034.1	LINC02561	0.895931	1.19369	NA	-1.06026	NA	2.52358
ENSG00000261537.1	AC027279.2	0.896042	1.17793	NA	-6.79564	0.815475	-7.93645
ENSG00000165917.9	RAPSN	0.896283	1.11502	0.982612	-1.03711	0.813244	-3.49143
ENSG00000219200.11	RNASEK	0.896344	1.03166	0.304692	1.39898	0.999965	-1.03823
ENSG00000131475.6	VPS25	0.896345	1.03571	0.625681	1.23701	0.955469	1.32351
ENSG00000225921.6	NOL7	0.896345	-1.02393	0.284274	1.30095	0.999965	-1.05892
ENSG00000237989.1	LINC01679	0.896345	-1.0863	0.294985	2.46876	0.999965	-1.17406
ENSG00000264125.1	AC104984.1	0.896345	-1.28236	NA	1.22224	NA	6.00439
ENSG00000103335.21	PIEZO1	0.896591	-1.06451	0.880828	-1.16863	0.999965	1.00562
ENSG00000259970.1	AC099668.1	0.896831	1.07997	0.172815	2.76885	0.778469	2.38567
ENSG00000259075.6	POC1B-GALNT4	0.897007	-1.05522	0.321676	-1.76169	0.999965	1.05191
ENSG00000165688.11	PMPCA	0.897268	-1.03088	0.371572	1.34238	0.999965	-1.05878
ENSG00000245156.1	AP001107.1	0.897325	-1.12175	0.560149	2.10865	0.999965	-1.2
ENSG00000259288.6	BUB1B-PAK6	0.897365	-1.09685	0.687592	-1.62824	0.999965	1.55699
ENSG00000267001.1	AC006538.2	0.897391	-1.03481	0.0627033	1.7951	0.999965	1.08786
ENSG00000233396.7	LINC01719	0.897391	1.12285	0.735926	-1.70828	0.999965	1.52012
ENSG00000119684.15	MLH3	0.897562	1.02291	0.133556	-1.39244	0.999965	-1.0264
ENSG00000239642.5	MEIKIN	0.897567	-1.25576	0.154035	-32.1004	0.999965	-3.57137
ENSG00000236137.1	AL445231.1	0.897722	1.13671	0.778993	1.66104	0.879186	3.56542
ENSG00000173404.4	INSM1	0.898065	1.16086	0.354232	4.40945	0.879186	-5.0538
ENSG00000132432.13	SEC61G	0.898065	1.0398	0.581898	1.30009	0.999965	-1.18554
ENSG00000198522.13	GPN1	0.898086	-1.02494	0.768198	1.1096	0.816315	1.30718
ENSG00000239300.5	AC080162.1	0.898282	-1.12043	0.910361	-1.25624	0.999965	1.7834
ENSG00000224888.4	AC138028.2	0.898282	-1.08036	0.971566	1.04395	0.999965	-1.08236
ENSG00000234006.1	DDX39B-AS1	0.898364	-1.2108	NA	2.54766	0.928313	5.55025
ENSG00000254852.8	NPIPA2	0.898425	-1.18601	NA	2.05824	0.979365	3.56007
ENSG00000177879.15	AP3S1	0.898425	1.02837	0.769552	-1.12555	0.999965	-1.1375
ENSG00000132256.18	TRIM5	0.898425	-1.04639	0.886986	1.11723	0.999965	1.17041
ENSG00000129255.15	MPDU1	0.898458	-1.04845	0.592489	1.36726	0.999965	1.05443
ENSG00000266289.1	AC012213.3	0.898468	-1.1863	NA	-1.06334	0.955469	-5.27806
ENSG00000087250.8	MT3	0.898468	1.20639	0.333033	6.48771	0.991114	-4.39534
ENSG00000173114.12	LRRN3	0.898468	1.13681	0.573223	-2.42319	0.999965	-1.92534
ENSG00000261481.1	AC022167.4	0.898468	-1.22666	NA	1.87179	NA	4.28768
ENSG00000272933.1	AL391121.1	0.898716	1.06614	0.368496	1.85832	0.999965	-1.27742
ENSG00000257949.6	TEN1	0.898716	-1.04671	0.535818	1.4001	0.999965	-1.27526
ENSG00000134779.14	TPGS2	0.898716	1.03663	0.901865	-1.0834	0.999965	1.15648
ENSG00000236924.1	AL162411.1	0.898716	1.27152	NA	3.9995	0.999965	-3.3144
ENSG00000136099.13	PCDH8	0.898755	1.34256	NA	-2.5016	NA	-5.2516
ENSG00000229043.2	AC091729.3	0.898761	-1.06815	0.938672	-1.11593	0.942957	-1.78212
ENSG00000177943.13	MAMDC4	0.898813	1.06176	0.0800338	2.72542	0.999965	1.29826
ENSG00000167380.16	ZNF226	0.898911	1.03339	0.120806	1.64879	0.999965	1.04544
ENSG00000271079.1	CTAGE15	0.89903	-1.20549	0.848949	-1.77288	0.999965	1.37127
ENSG00000264443.1	AL445686.2	0.899448	-1.1984	NA	-1.44042	0.999965	1.39777
ENSG00000187904.3	AC097382.1	0.89946	-1.22237	NA	1.15552	NA	-2.17292
ENSG00000111653.19	ING4	0.899491	-1.04408	0.207249	1.7579	0.999965	-1.25243
ENSG00000166189.7	HPS6	0.899673	1.0323	0.325794	1.40703	0.977774	-1.27555
ENSG00000283839.1	AC096667.1	0.899781	1.15414	0.315023	4.66559	0.999965	1.06135
ENSG00000250486.3	FAM218A	0.899815	1.09586	0.588864	-1.85854	0.932851	-2.38788
ENSG00000142700.11	DMRTA2	0.899921	1.22295	0.64417	-3.48882	0.497089	20.9988
ENSG00000231256.7	C17orf105	0.900015	-1.25867	NA	-5.8718	NA	1.68698
ENSG00000186086.18	NBPF6	0.900035	1.23564	NA	-5.719	0.981854	4.58473
ENSG00000163374.19	YY1AP1	0.900046	-1.02697	0.655013	1.16957	0.999965	1.17161
ENSG00000196990.8	FAM163B	0.900064	-1.17418	NA	-2.20462	0.935463	-5.41859
ENSG00000137707.13	BTG4	0.900464	1.33229	NA	1.62489	NA	17.0027
ENSG00000123684.12	LPGAT1	0.900474	-1.04936	0.336096	-1.67287	0.999965	1.2148
ENSG00000165948.10	IFI27L1	0.900564	-1.06082	0.33618	1.87373	0.999965	-1.00294
ENSG00000204644.9	ZFP57	0.900627	1.24321	0.84564	-2.00454	0.927611	-8.23486
ENSG00000116685.15	KIAA2013	0.90068	1.02837	0.298418	1.3747	0.999965	1.01303
ENSG00000163082.9	SGPP2	0.900853	1.10313	0.924089	1.20519	0.935179	2.43333
ENSG00000239930.2	AP001625.3	0.900921	-1.16836	NA	1.48474	NA	2.81279
ENSG00000126254.11	RBM42	0.900957	-1.02842	0.305579	1.37161	0.999965	1.20093
ENSG00000115268.9	RPS15	0.900966	-1.04626	0.134947	1.98398	0.999965	-1.34445
ENSG00000236383.8	LINC00854	0.901129	-1.23201	NA	3.40739	0.786622	10.1358
ENSG00000105352.10	CEACAM4	0.901545	1.15139	0.731724	-1.99884	0.999965	-1.21036
ENSG00000260135.6	MMP2-AS1	0.901589	-1.20972	0.830799	1.9224	0.999965	2.95554
ENSG00000241058.3	NSUN6	0.901589	1.04848	0.868646	1.14356	0.999965	1.2238
ENSG00000116525.13	TRIM62	0.901878	1.0526	0.9775	-1.02474	0.999965	1.23385
ENSG00000184330.11	S100A7A	0.901961	1.4602	NA	-9.1197	NA	-6.86226
ENSG00000254812.1	AC067930.3	0.902021	1.14438	0.343677	4.05148	0.999965	-1.24881
ENSG00000258038.5	LINC02327	0.902021	-1.48829	NA	-13.5113	0.999965	4.94587
ENSG00000272478.1	AL020996.3	0.902048	-1.21395	NA	-2.58636	NA	-2.15824
ENSG00000246339.5	EXTL3-AS1	0.902166	1.11491	0.0834467	6.11551	0.976781	2.37065
ENSG00000261684.1	AC018362.1	0.902351	-1.17739	0.975699	-1.08616	0.999965	-1.0248
ENSG00000120860.10	WASHC3	0.902644	1.02855	0.985436	1.00871	0.999965	1.14184
ENSG00000111667.13	USP5	0.902804	1.02747	0.671564	1.17078	0.999965	-1.13467
ENSG00000268220.1	AC008040.5	0.902868	-1.08602	0.977814	-1.03936	0.999965	1.12124
ENSG00000198874.12	TYW1	0.902881	1.01573	0.321099	1.18936	0.943018	1.1518
ENSG00000235522.6	AC010978.1	0.903073	1.14183	0.0809809	6.97515	0.999965	2.08834
ENSG00000168495.12	POLR3D	0.903073	1.03402	0.44633	1.35268	0.999965	1.03648
ENSG00000166529.14	ZSCAN21	0.903096	1.04399	0.989879	1.00943	0.995102	1.36915
ENSG00000122877.15	EGR2	0.903221	-1.1007	0.990877	1.01913	0.999965	-1.55863
ENSG00000116906.11	GNPAT	0.90344	-1.0298	0.985101	1.00936	0.999965	-1.03753
ENSG00000270761.1	AL355353.1	0.903892	1.11794	0.666635	1.92249	0.703601	4.40192
ENSG00000131899.10	LLGL1	0.90392	1.02592	0.842893	1.08882	0.999965	1.0411
ENSG00000205571.13	SMN2	0.904068	1.08711	0.391733	-2.3079	0.999965	-1.01225
ENSG00000262484.1	CCER2	0.904369	1.07359	0.134404	2.95797	0.467128	-3.74927
ENSG00000258914.1	AL132712.2	0.904369	-1.17673	NA	2.4104	0.999965	-1.34153
ENSG00000134256.12	CD101	0.904656	-1.08909	0.856828	1.30161	0.999965	-1.35802
ENSG00000229771.2	AL035665.1	0.905007	-1.2681	0.87268	1.96611	0.999965	-3.387
ENSG00000255966.1	AC006064.3	0.905077	-1.15662	0.726566	2.03335	0.999965	1.29977
ENSG00000154127.9	UBASH3B	0.905077	1.10445	0.754526	1.59892	0.999965	1.87019
ENSG00000265254.1	AC015917.2	0.905086	-1.0996	0.55245	1.9267	0.928776	2.53182
ENSG00000208037.1	MIR320A	0.905086	1.16925	NA	-1.11052	NA	1.01356
ENSG00000112297.14	CRYBG1	0.90509	1.08456	0.753081	-1.47118	0.999965	1.57365
ENSG00000187118.12	CMC1	0.90509	1.0315	0.958179	1.03552	0.999965	1.07856
ENSG00000272248.1	AL138831.2	0.905099	-1.15715	NA	-1.6741	NA	-5.23336
ENSG00000115137.11	DNAJC27	0.905219	1.03486	0.222865	-1.58549	0.999965	-1.20369
ENSG00000010310.8	GIPR	0.905544	1.11505	0.82993	1.48078	0.999965	-1.84421
ENSG00000074842.7	MYDGF	0.90557	1.04927	0.182246	2.00384	0.999965	1.06016
ENSG00000138614.14	INTS14	0.905818	-1.03163	0.872579	-1.09396	0.999965	1.12422
ENSG00000147471.11	PLPBP	0.905883	-1.02897	0.827033	-1.11068	0.999965	1.0794
ENSG00000280136.2	AC240565.1	0.905999	-1.14123	NA	-3.14082	0.999965	1.97279
ENSG00000142166.12	IFNAR1	0.906222	-1.03323	0.916314	-1.07242	0.999965	1.24077
ENSG00000276404.1	MIR6835	0.906503	1.07612	0.980582	1.03122	0.999965	-1.01432
ENSG00000092054.12	MYH7	0.906635	1.25225	NA	1.50882	0.999965	4.48424
ENSG00000226954.1	AL023802.1	0.906815	1.23184	NA	-4.30773	NA	-8.28724
ENSG00000089022.13	MAPKAPK5	0.906899	-1.02835	0.895531	1.07324	0.999965	-1.09385
ENSG00000173614.13	NMNAT1	0.907037	1.03232	0.958187	-1.03693	0.999965	1.1221
ENSG00000229809.8	ZNF688	0.907174	1.03696	0.339966	1.50487	0.999965	-1.15359
ENSG00000155438.11	NIFK	0.907453	-1.02739	0.8831	-1.07651	0.999965	1.00108
ENSG00000066654.13	THUMPD1	0.907506	-1.03355	0.779273	-1.15844	0.999965	1.20285
ENSG00000258660.1	AC006146.1	0.907773	1.54856	NA	-2.93762	NA	6.66935
ENSG00000272832.1	AC022296.3	0.907848	1.33226	NA	29.5858	NA	3.43318
ENSG00000135362.13	PRR5L	0.908086	-1.09131	0.809145	1.42181	0.999965	1.13493
ENSG00000256060.2	AC003002.1	0.908234	-1.0296	0.69961	1.17973	0.999965	1.17478
ENSG00000108509.20	CAMTA2	0.908255	1.02636	0.652559	1.18139	0.999965	-1.07177
ENSG00000177030.16	DEAF1	0.908256	-1.03024	0.22441	1.50797	0.999965	-1.01961
ENSG00000260423.1	LINC02367	0.908543	-1.16256	0.971947	1.0964	0.973927	3.59893
ENSG00000221887.5	HMSD	0.908543	1.06955	0.955928	1.10301	0.999965	1.17811
ENSG00000135346.8	CGA	0.908543	1.20437	NA	-5.04545	0.999965	-1.02111
ENSG00000089057.14	SLC23A2	0.908738	-1.04439	0.209916	-1.85722	0.964916	1.46503
ENSG00000149609.5	C20orf144	0.90896	1.17134	0.875751	1.57206	0.999965	2.32457
ENSG00000277744.1	AC011462.4	0.90927	-1.11404	0.747587	1.70432	0.999965	1.7462
ENSG00000269892.1	AC125494.2	0.909357	1.0935	0.611997	1.85702	0.999965	-1.56359
ENSG00000241468.7	ATP5J2	0.909624	1.04835	0.804511	1.21717	0.747859	1.87298
ENSG00000128731.15	HERC2	0.909688	-1.02929	0.168024	-1.56102	0.999965	-1.05619
ENSG00000268218.1	AC137932.3	0.909956	1.1482	NA	2.04475	0.999965	-1.12826
ENSG00000280145.3	CU638689.4	0.910062	1.11209	0.574839	-2.27574	0.999965	1.77563
ENSG00000169989.2	TIGD4	0.910066	-1.13268	0.558767	2.58441	0.966321	3.01174
ENSG00000091106.18	NLRC4	0.91025	-1.10717	0.869265	1.36569	0.999965	-1.13416
ENSG00000245688.1	AC008659.1	0.91026	-1.34649	NA	12.6892	0.999965	-1.57136
ENSG00000079462.7	PAFAH1B3	0.910464	-1.07499	0.837269	1.30287	0.928776	2.09321
ENSG00000235010.1	AL512622.1	0.910644	1.23597	NA	2.99517	NA	-1.06136
ENSG00000266507.1	MIR4479	0.910854	-1.15949	NA	2.65993	NA	-1.50279
ENSG00000183207.13	RUVBL2	0.911275	-1.02988	0.572349	1.25898	0.999965	1.10407
ENSG00000138435.15	CHRNA1	0.911335	1.18946	0.522126	-4.47503	0.985455	-4.22498
ENSG00000134072.10	CAMK1	0.911335	-1.08395	0.319119	-2.67146	0.999965	-1.28592
ENSG00000137563.11	GGH	0.911335	-1.10338	0.627496	1.99273	0.999965	1.6426
ENSG00000207708.1	MIR141	0.911335	1.1148	NA	-3.69283	0.999965	1.66749
ENSG00000279278.1	AC245060.6	0.911618	1.26688	NA	-1.00833	NA	1.98278
ENSG00000270681.1	AC095055.1	0.911663	-1.06648	0.471535	-1.82741	0.905044	-2.11619
ENSG00000115484.14	CCT4	0.911693	-1.01982	0.534701	1.17902	0.999965	-1.03384
ENSG00000048544.5	MRPS10	0.912016	-1.02139	0.815289	1.09023	0.999965	1.07773
ENSG00000109475.16	RPL34	0.912156	-1.03957	0.689885	1.26602	0.882405	-1.56191
ENSG00000267414.1	AC120049.1	0.912186	-1.06759	0.783083	1.35039	0.932851	-1.97941
ENSG00000087365.15	SF3B2	0.912504	1.01292	0.471769	1.12972	0.999965	-1.00288
ENSG00000256007.1	ARAP1-AS1	0.912532	1.20494	NA	5.93248	NA	-3.01067
ENSG00000133101.9	CCNA1	0.91301	1.17193	0.413905	5.21088	0.979818	3.92004
ENSG00000125657.4	TNFSF9	0.913368	-1.12323	0.0900909	8.83245	0.985455	-2.62722
ENSG00000172809.12	RPL38	0.913457	1.03472	0.186726	1.69842	0.999965	-1.16935
ENSG00000131018.22	SYNE1	0.913633	-1.04871	0.491725	-1.55506	0.976781	-1.52496
ENSG00000131067.16	GGT7	0.913633	1.03699	0.14379	1.83947	0.999965	1.21483
ENSG00000278600.1	AC015871.3	0.913786	-1.03916	0.196691	1.78927	0.999965	-1.22838
ENSG00000040341.17	STAU2	0.913786	-1.02246	0.384956	-1.28095	0.999965	1.05968
ENSG00000277052.1	MIR6763	0.913834	1.14246	NA	5.82897	0.999965	1.1144
ENSG00000002726.20	AOC1	0.913896	1.169	0.930826	-1.37642	0.999965	-2.68508
ENSG00000273369.1	AC096586.2	0.913978	1.14407	0.855828	1.56831	0.999965	-1.23064
ENSG00000140264.19	SERF2	0.914369	1.02746	0.921181	1.06257	0.999965	1.00733
ENSG00000103037.11	SETD6	0.914487	-1.02434	0.459076	1.26743	0.928776	-1.29505
ENSG00000163428.3	LRRC58	0.914487	1.03025	0.549839	-1.2854	0.999965	1.04886
ENSG00000232237.3	ASCL5	0.914487	1.19022	NA	1.73424	0.999965	-1.4838
ENSG00000115525.17	ST3GAL5	0.91466	1.05499	0.981783	1.02331	0.999965	-1.00371
ENSG00000269926.1	DDIT4-AS1	0.914794	-1.0914	0.516584	2.15337	0.999965	1.18904
ENSG00000231873.1	AC099560.1	0.914901	-1.18752	NA	-3.60192	NA	2.6383
ENSG00000228679.1	AL034347.1	0.914959	-1.15795	NA	-2.89324	NA	-1.47665
ENSG00000284633.1	AL031590.1	0.914959	1.21724	NA	3.27787	NA	3.95913
ENSG00000234719.8	NPIPB2	0.914991	1.09503	0.697662	1.7411	0.771894	3.4701
ENSG00000145908.12	ZNF300	0.915063	-1.07201	0.622425	-1.66856	0.999965	1.06476
ENSG00000099341.11	PSMD8	0.915157	-1.02198	0.263274	1.35357	0.999965	1.02925
ENSG00000084463.7	WBP11	0.915157	1.01653	0.676088	1.11258	0.999965	1.05428
ENSG00000277534.1	AC007996.1	0.915157	1.05909	0.834745	1.2482	0.999965	1.49036
ENSG00000204099.11	NEU4	0.915157	-1.14088	0.892212	-1.44553	0.999965	1.30546
ENSG00000274751.1	AC120498.9	0.915414	-1.12048	0.0718352	7.89548	0.999965	-2.41695
ENSG00000275484.1	AP003419.4	0.915504	1.10298	0.6899	1.80007	0.999965	1.97321
ENSG00000273841.4	TAF9	0.915551	-1.01989	0.814619	1.08744	0.999965	1.10501
ENSG00000133313.14	CNDP2	0.915676	1.04762	0.599111	1.43563	0.981854	1.50569
ENSG00000154252.11	GAL3ST2	0.915701	1.13109	0.79537	-1.75856	0.999965	-2.00434
ENSG00000204611.6	ZNF616	0.915701	-1.05046	0.938383	-1.1025	0.999965	-1.03568
ENSG00000259287.2	AC010809.1	0.91575	1.06267	0.752529	1.36439	0.999965	-1.28606
ENSG00000278816.1	AL121890.5	0.9158	-1.14132	NA	1.79928	NA	-1.40206
ENSG00000189269.12	DRICH1	0.915894	-1.07472	0.336599	2.38098	0.996613	1.81739
ENSG00000101160.13	CTSZ	0.916174	1.05517	0.634797	1.47776	0.999965	-1.3375
ENSG00000127528.5	KLF2	0.916465	1.07957	0.0584849	5.06025	0.999965	-1.51563
ENSG00000183260.7	ABHD16B	0.916874	-1.16325	NA	3.96796	0.991338	-4.23119
ENSG00000172057.9	ORMDL3	0.916874	-1.03696	0.462825	1.44383	0.999965	1.03211
ENSG00000103018.16	CYB5B	0.916902	-1.02669	0.731106	-1.16355	0.977347	1.27471
ENSG00000250790.4	AC127070.3	0.916902	1.07782	0.626836	1.73462	0.999965	1.57314
ENSG00000265091.5	AP001496.2	0.916902	-1.15655	0.94811	-1.29672	0.999965	1.18362
ENSG00000116030.16	SUMO1	0.917319	-1.01421	0.991332	1.00309	0.985974	1.12941
ENSG00000237819.5	AC002454.1	0.917329	-1.11722	0.119248	5.91956	0.999965	1.34127
ENSG00000139631.18	CSAD	0.917329	1.0392	0.571065	1.38001	0.999965	1.23325
ENSG00000280537.2	AC068946.1	0.917333	-1.02536	0.261552	1.42894	0.999965	-1.12741
ENSG00000214336.4	FOXI3	0.917333	1.33226	NA	20.8447	NA	1.12692
ENSG00000198805.11	PNP	0.917465	1.06718	0.684969	-1.52887	0.999965	1.29192
ENSG00000257764.2	AC020656.1	0.917465	-1.19077	0.935091	1.42421	0.999965	-1.31077
ENSG00000145734.18	BDP1	0.917614	-1.02651	0.0561584	-1.76103	0.999965	-1.14975
ENSG00000226904.1	AL353608.2	0.917614	-1.14893	NA	-2.20574	0.999965	3.10245
ENSG00000280441.2	FP236383.1	0.917617	-1.08089	0.342958	2.47527	0.999965	1.30676
ENSG00000161944.16	ASGR2	0.917617	-1.13319	0.683764	-2.27056	0.999965	1.83054
ENSG00000175728.4	C11orf44	0.917617	1.20903	NA	-2.33354	NA	2.51406
ENSG00000179922.5	ZNF784	0.918022	1.03557	0.39895	1.48866	0.999965	-1.17585
ENSG00000145375.7	SPATA5	0.918056	1.02176	0.712787	-1.14032	0.999965	-1.0181
ENSG00000253649.3	PRSS51	0.918089	-1.23068	NA	-4.98754	NA	-7.28247
ENSG00000143622.10	RIT1	0.918193	-1.0334	0.777824	1.17997	0.867357	1.50891
ENSG00000196660.10	SLC30A10	0.918313	1.33225	NA	33.6783	NA	1.12692
ENSG00000247317.3	AC105202.1	0.91836	1.11822	0.995047	1.01347	0.999965	-1.17294
ENSG00000228265.5	RALY-AS1	0.918463	-1.05569	0.961164	1.06119	0.770751	2.18619
ENSG00000229203.1	AC103564.1	0.918463	-1.28957	NA	3.80204	NA	2.30769
ENSG00000175581.13	MRPL48	0.918592	1.02575	0.94544	1.04946	0.999965	-1.09235
ENSG00000188488.13	SERPINA5	0.91864	-1.15279	0.334458	-6.34522	0.999965	-1.74134
ENSG00000090316.15	MAEA	0.918781	-1.01774	0.344839	1.2502	0.999965	1.11747
ENSG00000246067.7	RAB30-AS1	0.918781	-1.03364	0.499673	1.37795	0.999965	1.19217
ENSG00000184659.5	FOXD4L4	0.918781	-1.23492	NA	1.16306	NA	6.76768
ENSG00000269460.1	AC005515.1	0.918831	-1.35328	0.353499	38.9837	0.999965	-1.18084
ENSG00000187486.5	KCNJ11	0.91906	1.07604	0.1275	3.88311	0.999965	-1.8053
ENSG00000113319.12	RASGRF2	0.919206	-1.09891	0.841319	-1.45134	0.999965	1.61883
ENSG00000075275.16	CELSR1	0.919391	-1.07316	0.630496	1.71397	0.999965	1.47497
ENSG00000258908.1	AL355075.3	0.919391	-1.17378	NA	-1.00652	NA	1.03971
ENSG00000261231.6	LINC02133	0.919391	1.25287	NA	1.65661	NA	-1.04964
ENSG00000270091.1	AC015726.1	0.919425	1.05616	0.646736	1.48583	0.999965	-1.2157
ENSG00000099834.18	CDHR5	0.919773	-1.12977	0.363922	-4.7357	0.981854	3.04038
ENSG00000145916.18	RMND5B	0.919792	-1.02179	0.614869	1.18619	0.999965	-1.15781
ENSG00000182934.11	SRPRA	0.919934	-1.02527	0.616465	1.21846	0.999965	1.05086
ENSG00000042832.11	TG	0.920129	-1.0937	0.960235	1.11317	0.999965	1.31715
ENSG00000131732.11	ZCCHC9	0.920155	1.02058	0.969418	-1.01701	0.955469	-1.24219
ENSG00000272787.1	AC253536.6	0.920155	-1.14773	0.721186	2.30888	0.999965	-2.82082
ENSG00000268324.2	LRRC2-AS1	0.920155	-1.22498	NA	-2.03449	NA	1.75488
ENSG00000221520.1	MIR1285-1	0.920155	-1.15427	NA	1.3397	NA	2.57629
ENSG00000263004.1	AC007114.1	0.920396	1.06054	0.874453	1.21545	0.341927	3.61142
ENSG00000228629.2	AC092295.1	0.92043	-1.12939	NA	1.3634	NA	-2.27166
ENSG00000242028.6	HYPK	0.920514	1.02565	0.982608	1.01114	0.999965	-1.03323
ENSG00000224079.1	AC091729.1	0.920514	1.19362	NA	-2.83368	NA	1.26635
ENSG00000137473.17	TTC29	0.920691	-1.31719	NA	-1.47732	NA	7.1867
ENSG00000113163.15	COL4A3BP	0.920712	1.03063	0.357826	-1.46902	0.999965	-1.05439
ENSG00000259182.5	AC019254.1	0.920712	-1.21873	NA	1.17136	NA	1.06058
ENSG00000185201.16	IFITM2	0.920821	-1.06835	0.881541	1.23603	0.999965	-1.14323
ENSG00000062485.18	CS	0.920896	-1.02138	0.797509	-1.10818	0.999965	-1.0129
ENSG00000140835.9	CHST4	0.921081	-1.18698	0.664383	-3.45235	0.999965	-2.13035
ENSG00000259238.1	AC092755.2	0.921179	-1.07091	0.962869	1.07379	0.999965	-1.05956
ENSG00000124217.4	MOCS3	0.92118	1.02724	0.696123	1.19512	0.985455	1.27722
ENSG00000197841.14	ZNF181	0.921508	1.0391	0.693578	1.2942	0.999965	-1.23378
ENSG00000106588.10	PSMA2	0.921701	-1.01998	0.795126	1.10272	0.999965	1.06405
ENSG00000236308.1	AL138921.2	0.92201	1.38558	NA	-1.8376	NA	3.26201
ENSG00000164751.14	PEX2	0.922143	1.02127	0.696719	1.15178	0.999965	-1.05421
ENSG00000124207.16	CSE1L	0.922143	1.03137	0.880704	-1.10639	0.999965	1.23031
ENSG00000276293.4	PIP4K2B	0.922143	1.02241	0.972566	-1.01593	0.999965	-1.16446
ENSG00000263961.6	C1orf186	0.922271	-1.06464	0.154305	3.14888	0.438729	-3.76108
ENSG00000116032.5	GRIN3B	0.922271	1.10842	0.466914	2.93022	0.880509	-4.91093
ENSG00000174586.10	ZNF497	0.922311	-1.06655	0.163749	3.13041	0.991338	1.80147
ENSG00000136942.14	RPL35	0.922329	-1.03249	0.228561	1.67367	0.999965	-1.3183
ENSG00000167685.14	ZNF444	0.922571	-1.03016	0.139166	1.75405	0.999965	1.00062
ENSG00000114902.13	SPCS1	0.922571	1.0326	0.359813	1.51698	0.999965	1.25631
ENSG00000113161.15	HMGCR	0.922571	-1.05098	0.641536	-1.47095	0.999965	-1.05986
ENSG00000284523.1	AC004834.1	0.922776	1.16188	0.995524	-1.01622	0.835209	7.52533
ENSG00000182117.5	NOP10	0.92294	-1.02571	0.657983	1.20904	0.955469	1.31809
ENSG00000277142.1	Z98882.1	0.923159	1.07841	0.665081	1.73877	0.999965	-1.37534
ENSG00000105173.13	CCNE1	0.923159	1.08075	0.746078	1.58907	0.999965	1.05348
ENSG00000070756.15	PABPC1	0.923159	-1.03541	0.957615	1.05562	0.999965	1.12294
ENSG00000179859.9	AC104581.1	0.923159	1.03671	0.997082	1.00287	0.999965	1.10635
ENSG00000234072.1	AC074117.1	0.923194	1.04376	0.252408	1.95168	0.494335	2.36503
ENSG00000124614.13	RPS10	0.923194	-1.0304	0.273164	1.57388	0.828046	-1.52273
ENSG00000259705.1	AC084757.3	0.923194	-1.1623	0.425253	5.39725	0.999965	-1.02014
ENSG00000212127.5	TAS2R14	0.923194	-1.03851	0.819891	1.18804	0.999965	-1.27493
ENSG00000266097.1	MIR5192	0.923194	1.11112	NA	-2.16202	0.999965	2.10455
ENSG00000186074.18	CD300LF	0.9233	-1.11336	0.94256	-1.24908	0.999965	1.19053
ENSG00000258413.1	AL158801.2	0.923307	-1.1921	NA	-1.0978	NA	-1.46967
ENSG00000268364.1	SMC5-AS1	0.923351	1.06813	0.703272	1.53859	0.928026	2.22377
ENSG00000120158.11	RCL1	0.923351	1.02386	0.496354	1.27709	0.999965	1.20826
ENSG00000137497.17	NUMA1	0.923351	-1.02201	0.849588	1.09104	0.999965	-1.17387
ENSG00000263072.6	ZNF213-AS1	0.923485	-1.03605	0.0985894	2.08786	0.999965	1.04957
ENSG00000261584.1	AL513548.1	0.923498	1.10102	0.154231	5.29879	0.999965	-1.74884
ENSG00000181284.2	TMEM102	0.923498	1.07134	0.862155	1.29349	0.999965	1.02312
ENSG00000175602.3	CCDC85B	0.923617	1.04571	0.704146	1.35336	0.771894	-1.98033
ENSG00000197961.11	ZNF121	0.92373	1.02681	0.942382	-1.05692	0.999965	1.21177
ENSG00000267776.1	AC006116.10	0.923812	1.11248	0.677541	2.08384	0.999965	-1.08957
ENSG00000272869.5	AC008575.2	0.923812	1.02959	0.927886	1.07175	0.999965	-1.22492
ENSG00000168283.13	BMI1	0.923917	1.03352	0.977271	1.02057	0.999965	1.02821
ENSG00000228109.1	MELTF-AS1	0.923945	1.04425	0.0862813	2.52376	0.981767	1.53528
ENSG00000176623.11	RMDN1	0.923945	1.02657	0.365201	-1.4116	0.997434	-1.26567
ENSG00000271840.1	AL031281.2	0.924265	1.0952	0.993852	-1.01586	0.999965	-1.14888
ENSG00000212807.2	OR2A42	0.924265	-1.1566	NA	-7.08389	NA	3.37786
ENSG00000177200.16	CHD9	0.924362	1.03581	0.157932	-1.93594	0.999965	-1.21036
ENSG00000106105.13	GARS	0.924441	-1.03282	0.985619	1.01243	0.999965	-1.07402
ENSG00000267980.1	AC007292.1	0.924606	-1.07108	0.44118	2.17294	0.999965	1.23578
ENSG00000240857.1	RDH14	0.924629	-1.02292	0.731779	1.1546	0.999965	1.00366
ENSG00000151743.10	AMN1	0.924864	-1.03716	0.112799	2.12018	0.999965	-1.16229
ENSG00000242767.1	ZBTB20-AS4	0.924893	-1.19363	NA	-1.21876	NA	1.09493
ENSG00000231212.1	AL590399.3	0.925001	-1.22056	NA	2.30917	NA	1.19738
ENSG00000008226.19	DLEC1	0.92541	1.06484	0.624167	1.68272	0.999965	1.35897
ENSG00000144821.9	MYH15	0.925582	1.09986	0.0622642	9.08703	0.999965	1.08175
ENSG00000172058.15	SERF1A	0.925795	-1.18667	0.989984	-1.04767	0.999965	1.52944
ENSG00000233222.2	AL513523.3	0.925795	1.12188	NA	-3.95343	NA	-3.64312
ENSG00000180340.6	FZD2	0.925796	1.08678	0.637755	1.97062	0.999965	1.30478
ENSG00000229739.2	AL596220.1	0.925877	-1.11623	0.958369	1.16318	0.912577	4.05431
ENSG00000100030.14	MAPK1	0.925906	-1.02465	0.511857	-1.29	0.999965	-1.09615
ENSG00000273181.1	AC131235.4	0.925969	-1.15306	0.260654	7.86034	0.996613	3.72283
ENSG00000179526.16	SHARPIN	0.925969	1.03084	0.116423	1.88168	0.999965	-1.23342
ENSG00000166682.10	TMPRSS5	0.926021	-1.05789	0.52812	1.73716	0.999965	1.33086
ENSG00000151148.13	UBE3B	0.926045	-1.01959	0.724134	-1.13687	0.999965	1.05042
ENSG00000215769.8	ARHGAP27P1-BPTFP1-KPNA2P3	0.926385	-1.04972	0.590441	1.55414	0.969492	1.68432
ENSG00000261131.1	AC012186.2	0.926854	-1.05891	0.476673	-1.87182	0.999965	-1.57197
ENSG00000090905.18	TNRC6A	0.926969	1.02164	0.915284	-1.06058	0.999965	1.07902
ENSG00000266667.1	AC005703.4	0.927221	1.20957	NA	-2.50691	NA	2.41262
ENSG00000134248.13	LAMTOR5	0.927372	-1.01751	0.297125	1.30553	0.999965	1.10228
ENSG00000284394.1	MIR4750	0.927408	1.05456	0.0961237	3.12931	0.999965	1.13993
ENSG00000152784.15	PRDM8	0.927709	1.05945	0.525645	1.82184	0.999965	-1.4267
ENSG00000272369.1	AC008035.1	0.928318	-1.06101	0.592244	1.70306	0.999965	1.27181
ENSG00000125912.10	NCLN	0.928347	-1.02413	0.124578	1.65046	0.999965	-1.14967
ENSG00000254180.1	AB015752.1	0.928497	-1.10215	NA	-1.27899	0.934867	3.30852
ENSG00000178750.2	STX19	0.928591	1.12937	0.967013	1.13397	0.929025	4.58464
ENSG00000262380.1	AC026401.2	0.928591	-1.08069	0.870851	-1.33216	0.999965	1.72596
ENSG00000159905.14	ZNF221	0.928593	1.03243	0.383683	-1.53323	0.999965	1.0774
ENSG00000280018.3	CU634019.6	0.928618	-1.28325	NA	-3.9541	NA	2.90978
ENSG00000163156.11	SCNM1	0.928626	-1.02888	0.613999	1.28859	0.999965	1.26713
ENSG00000276302.1	AL021997.3	0.92878	1.03437	0.960545	-1.04494	0.739895	-1.80821
ENSG00000214787.9	MS4A4E	0.92878	1.07943	0.31765	-3.22466	0.999965	-1.19986
ENSG00000108773.10	KAT2A	0.929018	-1.03791	0.0594335	2.51933	0.999965	1.32895
ENSG00000149599.15	DUSP15	0.929018	1.09027	0.368988	3.30944	0.999965	-1.89327
ENSG00000090615.14	GOLGA3	0.929213	1.01927	0.0979524	-1.53755	0.999965	-1.11888
ENSG00000080573.6	COL5A3	0.929294	1.08477	0.672484	-1.89873	0.999965	1.43208
ENSG00000271969.1	U47924.1	0.929294	-1.15684	NA	-13.9291	NA	1.17102
ENSG00000063177.12	RPL18	0.929532	-1.03099	0.252514	1.68108	0.999965	-1.21857
ENSG00000118816.9	CCNI	0.929532	-1.02549	0.673274	-1.21968	0.999965	-1.17939
ENSG00000180346.3	TIGD2	0.929555	1.04849	0.758733	-1.34305	0.967023	1.70158
ENSG00000141971.12	MVB12A	0.929555	1.02823	0.0886692	1.90553	0.999965	-1.06828
ENSG00000270095.1	AC068790.6	0.929555	-1.14765	NA	-1.33753	NA	1.66725
ENSG00000231663.1	AL355472.1	0.930198	-1.05095	0.34691	2.05387	0.999965	1.013
ENSG00000233024.7	AC126755.2	0.93028	-1.04189	0.978939	1.02531	0.999965	-1.05718
ENSG00000105612.8	DNASE2	0.930299	-1.02415	0.272684	1.48671	0.999965	-1.01669
ENSG00000275485.1	AL512652.1	0.930373	1.11151	NA	3.89069	0.955469	3.36525
ENSG00000135679.22	MDM2	0.930378	1.04043	0.871779	-1.16612	0.969293	1.56582
ENSG00000112053.13	SLC26A8	0.930551	-1.11324	0.981744	1.05487	0.588607	7.94125
ENSG00000273415.1	AP000904.1	0.930551	1.33227	NA	10.3692	0.970956	23.259
ENSG00000227477.1	STK4-AS1	0.930913	-1.0794	0.901132	1.26463	0.999965	1.34132
ENSG00000267281.2	AC023509.3	0.930921	1.01981	0.285753	-1.37904	0.977774	-1.24135
ENSG00000101751.10	POLI	0.93107	1.02831	0.956455	1.0538	0.999965	1.15989
ENSG00000204160.11	ZDHHC18	0.931234	1.0342	0.269303	1.76808	0.999965	-1.00369
ENSG00000011485.14	PPP5C	0.931302	1.01994	0.384956	1.31699	0.999965	1.17462
ENSG00000132906.17	CASP9	0.931322	-1.02631	0.875431	1.10475	0.781945	1.54334
ENSG00000265996.1	MIR3671	0.931603	1.13498	NA	11.9873	0.977774	3.81396
ENSG00000040531.14	CTNS	0.931691	-1.02377	0.56659	1.27	0.999965	1.03414
ENSG00000153157.12	SYCP2L	0.931749	1.06407	0.14819	-3.77413	0.999965	1.27728
ENSG00000153132.12	CLGN	0.932093	-1.0785	0.696407	1.78194	0.965212	2.41553
ENSG00000113369.8	ARRDC3	0.932093	1.04253	0.793154	-1.26877	0.999965	1.33405
ENSG00000165283.15	STOML2	0.932206	1.01871	0.442372	1.26742	0.985455	1.21446
ENSG00000250274.1	AC034199.1	0.932724	1.18959	0.951022	1.43329	0.999965	3.21099
ENSG00000104290.10	FZD3	0.933043	-1.03867	0.590664	-1.45511	0.999965	1.38827
ENSG00000157306.14	ZFHX2-AS1	0.933114	-1.03054	0.18248	1.82484	0.999965	-1.05027
ENSG00000184385.2	UMODL1-AS1	0.933252	-1.19743	NA	-1.99499	NA	1.15423
ENSG00000134321.11	RSAD2	0.933304	-1.07004	0.590664	-1.95782	0.999965	-1.51113
ENSG00000173113.6	TRMT112	0.933451	1.01929	0.166263	1.48597	0.999965	1.02216
ENSG00000160087.20	UBE2J2	0.933518	-1.01591	0.334228	1.28078	0.999965	1.13785
ENSG00000143543.14	JTB	0.933519	-1.02667	0.200952	1.67455	0.996239	1.31497
ENSG00000230515.1	AC092580.2	0.933519	1.20205	0.0984792	59.5988	0.999965	-1.18084
ENSG00000169733.11	RFNG	0.933519	1.02826	0.308222	1.57957	0.999965	-1.13524
ENSG00000236255.1	AC009404.1	0.933519	1.03503	0.365093	1.65865	0.999965	-1.12911
ENSG00000174695.9	TMEM167A	0.933519	1.03032	0.781989	-1.19838	0.999965	-1.17816
ENSG00000196361.9	ELAVL3	0.933519	1.16897	NA	-1.06698	NA	2.28
ENSG00000188786.9	MTF1	0.933555	1.0185	0.629045	-1.1844	0.999965	1.08016
ENSG00000261433.1	AC002347.1	0.933702	1.09378	NA	1.52889	0.963549	-3.73246
ENSG00000275479.1	AC087741.2	0.933705	-1.16371	0.589635	4.02461	0.688451	16.4998
ENSG00000003249.13	DBNDD1	0.933705	-1.08005	0.479614	2.58089	0.999965	1.61023
ENSG00000255050.1	AC067930.5	0.933705	-1.12731	NA	1.7376	NA	1.32797
ENSG00000178096.8	BOLA1	0.933805	-1.04395	0.594558	1.53281	0.922827	1.83886
ENSG00000167985.6	SDHAF2	0.933805	-1.01194	0.222638	1.25216	0.999965	-1.0984
ENSG00000271151.1	AC016737.1	0.933847	1.10438	0.344489	4.41904	0.967023	3.23668
ENSG00000205111.8	CDKL4	0.933976	-1.11331	0.694176	2.27468	0.928776	4.3568
ENSG00000138430.15	OLA1	0.933989	-1.01314	0.694122	-1.10949	0.999965	1.09555
ENSG00000144040.12	SFXN5	0.934071	1.02529	0.402664	1.42083	0.735223	1.59826
ENSG00000178425.13	NT5DC1	0.934071	1.02125	0.965015	-1.02551	0.999965	1.13852
ENSG00000207773.1	MIR642A	0.934071	1.1736	NA	1.67293	NA	-1.55249
ENSG00000270604.5	HCG17	0.934074	-1.03836	0.661787	1.35544	0.999965	-1.24624
ENSG00000178385.14	PLEKHM3	0.934315	-1.02384	0.694176	-1.20735	0.999965	-1.15881
ENSG00000108468.14	CBX1	0.934389	-1.02451	0.970692	-1.02238	0.955469	1.35422
ENSG00000197980.12	LEKR1	0.934555	1.05769	0.330982	2.42683	0.999965	1.47482
ENSG00000150753.11	CCT5	0.934571	1.0272	0.982282	1.01462	0.832218	1.54534
ENSG00000277791.4	PSMB3	0.934571	1.02557	0.532008	1.33117	0.981854	1.3275
ENSG00000140575.12	IQGAP1	0.934608	1.02648	0.128798	-1.81859	0.999965	-1.11601
ENSG00000221411.1	MIR1227	0.934651	-1.07332	0.555324	2.03216	0.999965	-1.31289
ENSG00000227045.1	AL589765.1	0.934672	-1.15515	NA	3.40419	NA	3.68287
ENSG00000273958.1	AC009560.1	0.934839	-1.11266	NA	1.04576	NA	-4.24404
ENSG00000268129.1	AC026304.1	0.934883	1.07094	0.414585	2.56496	0.62312	4.09927
ENSG00000136457.9	CHAD	0.934939	1.12798	0.637581	2.9972	0.801365	-10.7037
ENSG00000264456.1	AC138207.4	0.935004	-1.05267	0.921181	1.1614	0.999965	1.22673
ENSG00000148444.15	COMMD3	0.935095	-1.0199	0.118969	1.58865	0.999965	1.05398
ENSG00000260528.4	FAM157C	0.935227	-1.04499	0.74724	-1.35964	0.999965	1.37197
ENSG00000106351.12	AGFG2	0.935294	-1.03052	0.206069	1.82767	0.999965	1.16572
ENSG00000126749.14	EMG1	0.935294	-1.01685	0.396981	1.27423	0.999965	-1.03942
ENSG00000266315.1	MIR4668	0.935478	-1.05588	0.268836	-2.69069	0.999965	1.02204
ENSG00000275591.4	XKR5	0.935683	1.08841	NA	-11.498	0.977774	2.68738
ENSG00000197951.8	ZNF71	0.935683	1.02297	0.471769	1.33901	0.999965	-1.04742
ENSG00000189196.4	LINC00994	0.935683	-1.16988	0.715158	3.28739	0.999965	1.4839
ENSG00000153214.9	TMEM87B	0.935683	-1.03505	0.80046	-1.22496	0.999965	1.41832
ENSG00000144583.4	MARCHF4	0.935813	1.17148	NA	2.08986	0.707826	17.6416
ENSG00000065150.18	IPO5	0.935813	-1.02254	0.233813	-1.53841	0.999965	-1.13504
ENSG00000167257.10	RNF214	0.935813	-1.01752	0.78976	-1.11251	0.999965	1.05575
ENSG00000230102.7	LINC02028	0.935813	1.12768	NA	-1.42406	0.999965	2.48462
ENSG00000227773.1	ASH1L-IT1	0.935813	-1.0872	NA	-7.48631	NA	-1.13253
ENSG00000163746.11	PLSCR2	0.935855	1.12245	0.932526	-1.36134	0.928313	5.11366
ENSG00000267607.1	AC011511.5	0.935951	-1.07857	0.432017	2.66832	0.999965	-1.9375
ENSG00000205927.4	OLIG2	0.936068	1.33223	NA	40.6532	0.999965	1.57273
ENSG00000269921.1	AC068620.2	0.936235	-1.05624	0.950454	-1.12962	0.999965	-1.35067
ENSG00000214360.4	EFCAB9	0.936235	1.33223	NA	35.8686	NA	1.12692
ENSG00000265917.1	MIR3685	0.936236	-1.06429	0.938743	1.16149	0.999965	1.22847
ENSG00000134970.13	TMED7	0.936418	1.03307	0.740319	-1.26928	0.999965	1.09155
ENSG00000163288.13	GABRB1	0.936527	-1.23542	NA	-7.43834	NA	3.12383
ENSG00000270130.1	AC068790.7	0.936797	1.06912	0.497841	-2.32302	0.832218	-3.92489
ENSG00000237753.1	AC079922.2	0.936805	1.05008	0.117985	3.24675	0.999965	-1.13338
ENSG00000273840.1	AF254983.1	0.936897	1.13883	0.431237	-6.91419	0.136537	56.3433
ENSG00000132514.13	CLEC10A	0.936897	1.08196	0.386279	-3.3258	0.972491	-2.65175
ENSG00000137842.6	TMEM62	0.936897	1.02324	0.898733	-1.08661	0.999965	-1.004
ENSG00000112818.9	MEP1A	0.936897	-1.14091	0.985436	-1.06192	0.999965	2.91701
ENSG00000266104.1	MIR4326	0.936897	1.10512	NA	1.22594	NA	-4.70207
ENSG00000235049.1	LINC00940	0.937104	1.20256	NA	-1.05279	NA	6.34268
ENSG00000273492.5	AP000229.1	0.937248	1.33229	NA	-1.92823	NA	12.8504
ENSG00000173040.12	EVC2	0.937358	-1.06174	0.977528	-1.04499	0.982391	-2.00662
ENSG00000188573.7	FBLL1	0.937358	1.10475	0.837269	1.6672	0.985282	3.12109
ENSG00000084652.15	TXLNA	0.937359	1.01363	0.111132	1.4002	0.991982	-1.1653
ENSG00000272662.1	AC073352.1	0.937359	1.06922	0.325904	2.82385	0.999965	1.13953
ENSG00000137100.15	DCTN3	0.937359	1.02293	0.89555	1.0885	0.999965	1.04438
ENSG00000218357.3	LINC01644	0.937359	-1.25446	NA	-1.08871	NA	1.86493
ENSG00000181322.13	NME9	0.937375	-1.12827	0.837725	1.85216	0.999965	-1.07505
ENSG00000102753.9	KPNA3	0.937483	-1.0249	0.41273	-1.43671	0.999965	-1.114
ENSG00000234506.5	LINC01506	0.937483	1.11096	0.95979	1.17816	0.999965	-1.95566
ENSG00000232931.5	LINC00342	0.937505	-1.03259	0.721642	1.2866	0.999965	1.00308
ENSG00000265380.1	AC079070.1	0.937594	1.16925	NA	2.0577	NA	-1.81809
ENSG00000103355.13	PRSS33	0.937612	1.20263	0.171318	47.1156	0.999965	3.6418
ENSG00000273447.1	AC004067.1	0.937973	-1.04502	0.480657	1.7435	0.467128	-4.11666
ENSG00000133657.14	ATP13A3	0.938095	-1.0452	0.629045	-1.55622	0.999965	1.28086
ENSG00000105373.18	NOP53	0.938131	1.03463	0.31765	1.81721	0.913974	-1.68773
ENSG00000176155.18	CCDC57	0.938411	-1.02441	0.927684	1.07376	0.999965	1.22732
ENSG00000254676.1	AP000873.4	0.939015	-1.03729	0.746078	-1.31282	0.999965	-1.17815
ENSG00000164168.7	TMEM184C	0.93909	-1.0246	0.951332	-1.05836	0.999965	1.14452
ENSG00000126858.16	RHOT1	0.939383	1.02878	0.789235	-1.20323	0.864526	1.61715
ENSG00000267426.5	AC087289.3	0.939383	-1.02223	0.235701	1.56661	0.999965	1.1136
ENSG00000182584.4	ACTL10	0.939383	1.0328	0.261924	1.86952	0.999965	1.25673
ENSG00000163389.10	POGLUT1	0.939383	-1.0196	0.894261	1.07839	0.999965	1.10604
ENSG00000272417.1	AC034229.4	0.939383	1.10829	NA	2.02173	0.999965	1.8271
ENSG00000177144.7	NUDT4P1	0.939383	-1.28774	NA	-1.69255	NA	4.29932
ENSG00000255503.1	AP001767.3	0.939383	1.1512	NA	1.51701	NA	-2.18075
ENSG00000206177.6	HBM	0.939383	-1.18729	NA	6.93634	NA	-1.18084
ENSG00000145348.16	TBCK	0.939423	-1.0235	0.739301	-1.19644	0.999965	1.10138
ENSG00000149100.12	EIF3M	0.939585	-1.01613	0.95493	-1.03688	0.999965	1.02777
ENSG00000273219.1	AC091736.1	0.939585	1.07599	NA	2.59673	0.999965	-2.74749
ENSG00000060971.17	ACAA1	0.939661	1.02462	0.522126	1.35854	0.864526	1.51472
ENSG00000237101.1	AC092809.4	0.939863	-1.08442	0.874414	-1.42332	0.999965	1.42817
ENSG00000271789.1	AL080317.2	0.939966	1.05228	0.533399	-1.87092	0.999965	1.07105
ENSG00000079134.11	THOC1	0.940278	-1.01595	0.828565	1.09408	0.999965	1.14673
ENSG00000279765.3	AC013394.1	0.940294	-1.01666	0.80046	-1.11085	0.999965	-1.13112
ENSG00000259548.1	AC021483.1	0.940294	1.11241	NA	6.82663	NA	2.0614
ENSG00000174680.9	GRIK1-AS1	0.940544	1.10025	0.834745	1.67024	0.999965	1.10871
ENSG00000198156.10	NPIPB6	0.940544	-1.04823	0.848666	1.26641	0.999965	1.19336
ENSG00000136872.17	ALDOB	0.940667	-1.20038	NA	-3.04648	0.970956	10.565
ENSG00000175868.13	CALCB	0.940743	1.09588	0.861839	1.54897	0.999965	-1.69008
ENSG00000273493.1	AC098479.1	0.940989	1.10215	NA	-1.13023	NA	1.15207
ENSG00000256325.1	AC025423.1	0.941042	-1.05684	0.653817	-1.69707	0.924751	2.41243
ENSG00000230325.1	AL359921.1	0.941042	1.02915	0.960585	-1.04584	0.999965	-1.28386
ENSG00000151773.12	CCDC122	0.941413	1.0309	0.60926	-1.39643	0.999965	-1.23221
ENSG00000255355.1	AP000640.2	0.941424	-1.28431	NA	2.76358	NA	3.86079
ENSG00000057252.12	SOAT1	0.941953	1.03697	0.993582	1.0088	0.999965	1.39134
ENSG00000133704.9	IPO8	0.942092	-1.01586	0.628676	-1.18234	0.999965	-1.04778
ENSG00000184470.20	TXNRD2	0.942092	1.02781	0.727089	1.25699	0.999965	1.0897
ENSG00000273972.1	AC068722.2	0.942184	1.08101	0.679453	2.03926	0.882188	-5.29589
ENSG00000238058.1	AL355574.1	0.942631	-1.04369	0.117893	3.01274	0.999965	1.21251
ENSG00000056097.15	ZFR	0.942631	-1.01177	0.138052	-1.34856	0.999965	-1.00164
ENSG00000273183.1	AC093726.2	0.942631	1.05835	0.695516	1.66211	0.999965	-1.74322
ENSG00000113456.18	RAD1	0.942631	-1.01583	0.957615	-1.03028	0.999965	1.06032
ENSG00000100003.17	SEC14L2	0.942631	1.05683	0.961359	1.09006	0.999965	1.01019
ENSG00000182899.14	RPL35A	0.942698	1.0208	0.560111	1.29013	0.996613	-1.2795
ENSG00000217442.3	SYCE3	0.942698	1.0985	NA	-1.34414	0.999965	1.60545
ENSG00000187266.13	EPOR	0.942939	1.04596	0.907776	1.18371	0.999965	1.20756
ENSG00000179218.13	CALR	0.943269	1.02458	0.434158	1.45994	0.999965	1.12734
ENSG00000141646.13	SMAD4	0.943269	1.01783	0.833497	-1.10873	0.999965	-1.11512
ENSG00000159210.9	SNF8	0.943362	1.01571	0.370606	1.31121	0.999965	1.11659
ENSG00000145850.8	TIMD4	0.943362	-1.09165	0.451589	3.74057	0.999965	-2.43806
ENSG00000160888.6	IER2	0.943509	-1.03257	0.288233	-1.90107	0.999965	-1.44112
ENSG00000204278.12	TMEM235	0.943509	1.20322	NA	17.7064	NA	-1.18084
ENSG00000225578.1	NCBP2-AS1	0.943768	1.05348	0.772592	-1.46436	0.999965	1.04045
ENSG00000261079.1	AC009053.2	0.943805	-1.07102	0.481483	2.49758	0.999965	-1.44049
ENSG00000176165.10	FOXG1	0.943927	-1.15185	NA	-15.8518	0.999965	1.85644
ENSG00000227407.1	AC245884.1	0.943927	1.06897	NA	2.45075	0.999965	-1.19839
ENSG00000242259.8	C22orf39	0.943975	1.02614	0.840755	1.15872	0.999965	-1.2208
ENSG00000283648.1	AC006974.2	0.943975	1.33229	NA	-1.92823	NA	16.2522
ENSG00000262094.1	AC139099.1	0.943975	1.33229	NA	-1.92823	NA	12.1993
ENSG00000168748.13	CA7	0.943975	1.33229	NA	-1.92823	NA	11.827
ENSG00000236502.1	SIX3-AS1	0.943975	1.33229	NA	-1.92823	NA	11.2971
ENSG00000175646.3	PRM1	0.943975	1.33228	NA	1.01878	NA	12.0963
ENSG00000260246.1	AC000032.1	0.943975	1.33227	NA	3.05106	NA	9.60947
ENSG00000260022.1	AL031716.1	0.943975	1.33222	NA	16.5041	NA	1.12692
ENSG00000146385.1	TAAR8	0.943975	1.33221	NA	25.5227	NA	1.12692
ENSG00000271952.1	LINC01954	0.944025	1.14872	0.81645	-2.43699	0.999965	-1.17854
ENSG00000233757.6	AC092835.1	0.944026	1.03984	0.144726	-2.77588	0.981854	-1.71175
ENSG00000266921.1	AC006213.1	0.944231	1.04434	0.97546	1.03946	0.976781	1.8234
ENSG00000213199.7	ASIC3	0.944421	-1.04592	0.222299	2.75898	0.999965	-1.09482
ENSG00000226029.1	LINC01772	0.944421	1.03755	0.268092	2.15281	0.999965	-1.54314
ENSG00000143624.13	INTS3	0.944485	-1.01765	0.691365	1.18276	0.90042	1.36134
ENSG00000238142.1	BX284668.5	0.944485	-1.03614	0.229923	2.21905	0.999965	1.02386
ENSG00000271971.1	AC120053.1	0.944485	1.03399	0.508597	1.58338	0.999965	1.15138
ENSG00000021355.12	SERPINB1	0.944606	1.03004	0.941218	1.09073	0.999965	1.17735
ENSG00000059122.16	FLYWCH1	0.944627	1.02561	0.631552	1.3249	0.999965	-1.25892
ENSG00000114850.6	SSR3	0.944693	-1.02925	0.524446	1.48407	0.999965	1.10492
ENSG00000284458.1	MIR1304	0.944774	1.04339	0.875029	-1.22463	0.999965	-1.55455
ENSG00000164484.11	TMEM200A	0.944961	1.05888	0.998232	-1.00368	0.999965	-1.6193
ENSG00000269938.1	AC068790.2	0.945111	1.07957	0.891196	1.38414	0.999965	1.43045
ENSG00000166359.10	WDR88	0.945138	1.07954	NA	-1.05382	0.573645	-11.3178
ENSG00000260698.1	AL591848.3	0.945138	-1.0431	0.926707	-1.14889	0.999965	1.13542
ENSG00000139641.12	ESYT1	0.945459	-1.02386	0.787673	1.18826	0.999965	-1.20939
ENSG00000284446.1	MIR1236	0.945459	-1.08754	NA	2.8637	NA	-2.06779
ENSG00000262061.5	AC129507.1	0.945538	1.07294	0.251588	-4.88825	0.558337	-7.75932
ENSG00000266017.1	MIR4477B	0.945538	-1.05756	0.71346	1.66471	0.996613	2.04209
ENSG00000261420.1	AL022069.1	0.945571	1.0873	0.0561264	14.1208	0.999965	-2.39896
ENSG00000259826.1	AC072061.1	0.945571	-1.03911	0.462683	1.80117	0.999965	-1.21119
ENSG00000267576.1	AC011472.3	0.945571	1.10497	NA	-1.22189	NA	2.59849
ENSG00000235445.1	AC016027.3	0.945709	1.08326	0.896995	-1.40198	0.744547	5.76919
ENSG00000100298.15	APOBEC3H	0.945897	1.05268	0.0713434	5.01551	0.999965	1.2159
ENSG00000235300.4	THRA1/BTR	0.945923	1.31567	NA	-4.5063	NA	6.98729
ENSG00000183513.8	COA5	0.946087	-1.02197	0.581898	1.31645	0.999965	1.10091
ENSG00000227603.1	AL583839.1	0.946199	1.03666	0.282688	2.13698	0.999965	1.11793
ENSG00000263105.1	AC009171.2	0.946199	1.12019	NA	2.87766	NA	3.30491
ENSG00000279529.1	AC008764.8	0.946208	1.03235	0.0566825	2.81368	0.999965	1.05321
ENSG00000174748.18	RPL15	0.946208	-1.01559	0.431676	1.29388	0.999965	-1.1424
ENSG00000272144.1	AC025171.4	0.946816	1.04479	0.383119	2.18871	0.999965	1.61432
ENSG00000257534.1	AC023794.4	0.946855	1.09918	NA	1.08929	NA	-1.26302
ENSG00000186094.16	AGBL4	0.947424	1.07425	0.351394	-4.18161	0.999965	1.76203
ENSG00000269897.5	COMMD3-BMI1	0.947424	-1.01615	0.663975	1.18994	0.999965	1.01545
ENSG00000073734.8	ABCB11	0.947499	-1.12928	0.879307	-1.81732	0.812787	12.9163
ENSG00000276529.1	AP001505.2	0.947744	-1.0362	0.921181	1.13885	0.999965	1.20886
ENSG00000269397.1	AC011503.2	0.947884	1.06739	0.854774	-1.45046	0.999965	1.92008
ENSG00000138613.13	APH1B	0.947938	-1.01823	0.128946	1.68201	0.999965	-1.03456
ENSG00000258944.1	AC004846.2	0.948105	-1.03178	0.993767	-1.0079	0.811938	-2.14648
ENSG00000138074.14	SLC5A6	0.948105	-1.03187	0.778937	1.28284	0.999965	1.43642
ENSG00000144362.11	PHOSPHO2	0.948149	-1.03133	0.838104	1.21125	0.965514	1.61091
ENSG00000132972.18	RNF17	0.948149	1.1826	0.6637	-6.48201	0.999965	-1.37427
ENSG00000136052.9	SLC41A2	0.948209	1.04387	0.660527	-1.61266	0.999965	1.03741
ENSG00000260647.1	AC127537.3	0.948285	1.06485	0.441426	2.67537	0.928313	3.04494
ENSG00000275191.1	AC007497.1	0.948511	1.12171	NA	2.49267	NA	-1.57082
ENSG00000155100.10	OTUD6B	0.948561	1.02226	0.878776	-1.11776	0.999965	-1.15693
ENSG00000250909.1	AC138956.1	0.948561	-1.07567	NA	1.3601	0.999965	1.99974
ENSG00000227456.7	LINC00310	0.948688	1.04299	0.776211	1.38045	0.956706	1.96365
ENSG00000271991.1	AC013400.1	0.948989	1.12284	NA	7.487	NA	2.42141
ENSG00000100596.6	SPTLC2	0.949033	1.02864	0.481251	-1.57511	0.999965	1.1234
ENSG00000133606.10	MKRN1	0.949108	1.00946	0.675379	1.10817	0.999965	1.06049
ENSG00000230539.1	AOAH-IT1	0.949269	1.09226	NA	-3.98909	NA	-1.43265
ENSG00000253352.8	TUG1	0.949357	1.01796	0.282688	-1.49771	0.867357	1.43516
ENSG00000099974.7	DDTL	0.949357	1.03727	0.305322	2.20244	0.999965	1.61043
ENSG00000175536.6	LIPT2	0.949453	-1.02578	0.400363	1.59172	0.999965	-1.11279
ENSG00000184361.12	SPATA32	0.949453	1.04668	0.890614	1.23454	0.999965	-1.06629
ENSG00000258092.1	AC005841.1	0.949543	1.06006	0.494018	2.41193	0.999965	-1.54964
ENSG00000242578.1	AC073288.2	0.949579	-1.05385	0.968189	1.07348	0.999965	1.06614
ENSG00000196678.13	ERI2	0.949672	1.02876	0.269568	-1.93917	0.912577	1.71507
ENSG00000071655.17	MBD3	0.949684	-1.0168	0.270931	1.47478	0.999965	-1.12097
ENSG00000060566.13	CREB3L3	0.949739	1.11377	0.186028	16.6959	0.999965	-1.05638
ENSG00000171307.18	ZDHHC16	0.950122	-1.01783	0.505757	1.32085	0.999965	-1.03103
ENSG00000134802.17	SLC43A3	0.95026	-1.04611	0.964578	1.07774	0.999965	-1.83982
ENSG00000268163.1	AC004076.1	0.950345	1.03213	0.951889	1.09357	0.999965	1.11817
ENSG00000187051.8	RPS19BP1	0.950491	1.01659	0.287624	1.46016	0.999965	-1.21168
ENSG00000152818.18	UTRN	0.950491	-1.02885	0.470778	-1.61698	0.999965	-1.28303
ENSG00000247131.5	AC025263.1	0.950491	1.10311	NA	-1.51413	NA	1.53972
ENSG00000241326.1	AL603962.1	0.950636	-1.02659	0.874356	1.15077	0.999965	1.33478
ENSG00000196834.11	POTEI	0.950691	-1.05726	NA	1.30842	0.999965	1.13333
ENSG00000182870.12	GALNT9	0.950733	-1.1287	NA	-1.23885	0.999965	2.82508
ENSG00000260852.1	FBXL19-AS1	0.950897	-1.02612	0.36653	1.68409	0.955469	1.54485
ENSG00000273367.1	AL355472.4	0.950897	1.10249	0.295133	7.98131	0.999965	3.08095
ENSG00000266589.1	MIR4512	0.950897	1.08126	NA	4.40199	NA	-1.49487
ENSG00000121741.16	ZMYM2	0.950949	-1.02041	0.222638	-1.69009	0.912577	1.48576
ENSG00000197937.12	ZNF347	0.950949	-1.01952	0.113898	-1.84672	0.999965	1.11425
ENSG00000189180.15	ZNF33A	0.950949	-1.01704	0.697582	-1.19889	0.999965	1.00855
ENSG00000119599.16	DCAF4	0.950951	1.02001	0.169856	1.75392	0.942441	-1.42623
ENSG00000096060.14	FKBP5	0.950977	-1.03609	0.476626	1.82455	0.999965	-1.47618
ENSG00000007541.16	PIGQ	0.951139	-1.01555	0.152101	1.57591	0.999965	-1.11191
ENSG00000108370.16	RGS9	0.951139	-1.04138	0.837269	-1.31427	0.999965	-1.06756
ENSG00000269106.1	AC012313.7	0.951579	-1.04841	0.710807	1.59518	0.999965	1.7198
ENSG00000276476.2	LINC00540	0.951831	1.09128	0.798431	-2.00797	0.999965	1.25427
ENSG00000256870.2	SLC5A8	0.951901	-1.17072	NA	-6.70645	NA	-4.77008
ENSG00000282936.1	AC004706.4	0.95208	1.01764	0.439175	1.37305	0.999965	1.19483
ENSG00000249881.1	AC008696.2	0.952171	1.17982	NA	4.87147	NA	-2.66479
ENSG00000265393.1	AC084125.4	0.952198	1.0462	0.284274	2.89665	0.999965	1.02603
ENSG00000230424.1	AL035413.1	0.952528	1.02425	0.802621	1.20394	0.999965	1.06983
ENSG00000121022.13	COPS5	0.952954	-1.00824	0.427103	1.16929	0.999965	-1.02615
ENSG00000196504.15	PRPF40A	0.953018	1.01204	0.242046	-1.36655	0.965102	1.226
ENSG00000139718.10	SETD1B	0.953139	-1.01743	0.937895	-1.06414	0.999965	-1.16985
ENSG00000228485.1	GRK5-IT1	0.953284	-1.05734	0.832776	1.46357	0.999965	-1.06916
ENSG00000135437.9	RDH5	0.953342	-1.0401	0.856374	1.28176	0.999965	-1.01533
ENSG00000273302.1	AC016747.3	0.953885	1.09367	NA	3.33156	NA	1.02568
ENSG00000276489.1	MIR6829	0.954023	-1.09914	NA	1.06512	NA	-2.11385
ENSG00000272209.1	AL023583.1	0.954119	-1.12043	NA	3.42305	0.955469	7.21519
ENSG00000224358.1	AL451074.2	0.954121	-1.04094	0.487804	1.97005	0.943018	2.13623
ENSG00000243150.5	AC106707.1	0.954125	1.06799	NA	1.1195	NA	-3.7111
ENSG00000255655.1	AC007570.1	0.954152	-1.05682	0.422193	-3.04057	0.999965	1.1762
ENSG00000261094.2	AC007066.2	0.954369	-1.03295	0.314922	2.14693	0.999965	1.2515
ENSG00000226266.6	AC009961.1	0.954414	1.02384	0.259818	1.79664	0.999965	1.22083
ENSG00000212126.3	TAS2R50	0.954494	1.10204	NA	1.25666	NA	2.52073
ENSG00000169738.7	DCXR	0.954701	1.02551	0.380638	1.7156	0.934867	1.64314
ENSG00000255084.1	AP003110.1	0.954997	1.13725	NA	-13.0149	NA	-1.70633
ENSG00000029364.11	SLC39A9	0.955096	-1.01296	0.713769	-1.15439	0.999965	1.08893
ENSG00000258646.1	AL049780.1	0.955096	1.08854	NA	2.37229	NA	-1.43188
ENSG00000186625.13	KATNA1	0.955228	1.0089	0.734207	1.09756	0.999965	-1.09225
ENSG00000242828.1	AC068756.1	0.955233	-1.24185	NA	-4.24529	NA	9.38037
ENSG00000181804.14	SLC9A9	0.955283	1.03188	0.956455	1.09513	0.999965	-1.4062
ENSG00000188038.7	NRN1L	0.955579	-1.0369	0.120708	3.36264	0.999965	1.24059
ENSG00000235795.1	AC093157.2	0.955579	-1.04838	0.986313	-1.0291	0.999965	1.1895
ENSG00000228570.7	NUTM2E	0.955657	1.08188	0.773587	2.04472	0.999965	1.50922
ENSG00000179938.12	GOLGA8J	0.955909	1.09651	NA	-14.0064	NA	-1.94516
ENSG00000226022.1	AC026167.1	0.955909	1.16622	NA	3.38447	NA	11.5195
ENSG00000020129.15	NCDN	0.955963	-1.01596	0.156365	1.66485	0.999965	-1.16096
ENSG00000261438.1	AL157394.1	0.955985	1.0338	0.750833	1.39781	0.999965	-1.08027
ENSG00000172888.11	ZNF621	0.956037	1.01042	0.148163	-1.40384	0.999965	1.10954
ENSG00000267197.1	AC011461.1	0.956169	1.04547	0.466758	2.2121	0.999965	-1.7481
ENSG00000255418.5	AC090092.1	0.956169	1.07773	NA	1.29151	NA	1.64654
ENSG00000279206.1	AC004943.3	0.956169	-1.13909	NA	3.90809	NA	13.9932
ENSG00000154767.14	XPC	0.956404	1.01004	0.562343	1.17532	0.999965	1.00311
ENSG00000172354.9	GNB2	0.956406	1.01469	0.425687	1.35112	0.927611	1.36437
ENSG00000125459.14	MSTO1	0.956406	-1.01695	0.363243	1.46886	0.999965	1.06708
ENSG00000267586.6	LINC00907	0.956752	1.049	0.86192	1.35498	0.999965	-1.05124
ENSG00000266981.1	AC022916.2	0.956807	1.166	NA	8.3486	NA	5.38332
ENSG00000203485.12	INF2	0.957282	-1.01836	0.646591	-1.28709	0.999965	1.01143
ENSG00000125149.11	C16orf70	0.957643	1.01428	0.568419	1.26086	0.999965	-1.07681
ENSG00000273485.1	AL139339.2	0.957753	1.04525	0.932579	1.19189	0.999965	-1.1802
ENSG00000284055.1	MIR4315-1	0.957868	1.01882	0.959492	-1.0439	0.999965	1.33536
ENSG00000109066.13	TMEM104	0.95796	1.01443	0.111001	1.692	0.999965	-1.0251
ENSG00000183423.11	LRIT3	0.958242	-1.04237	0.89507	-1.25656	0.999965	-1.85833
ENSG00000077097.15	TOP2B	0.958545	-1.01971	0.236953	-1.78064	0.999965	1.36181
ENSG00000182512.4	GLRX5	0.958545	1.01376	0.840755	1.11041	0.999965	1.0493
ENSG00000137731.13	FXYD2	0.958606	1.04735	0.117889	5.45596	0.999965	-1.77361
ENSG00000263916.1	AC100778.2	0.958606	-1.06177	0.596474	2.45084	0.999965	1.29923
ENSG00000155093.17	PTPRN2	0.958606	-1.03617	0.685784	-1.58453	0.999965	1.0184
ENSG00000104825.16	NFKBIB	0.958853	1.01756	0.39106	1.49233	0.999965	1.02258
ENSG00000106100.10	NOD1	0.959103	1.01893	0.877824	1.12624	0.923663	-1.53578
ENSG00000186575.17	NF2	0.959455	-1.01435	0.479263	1.33097	0.999965	1.143
ENSG00000260495.1	AC009148.1	0.959455	-1.0594	0.52812	2.7973	0.999965	1.95057
ENSG00000127423.10	AUNIP	0.959459	1.05906	0.964863	-1.11822	0.999965	1.52455
ENSG00000059691.11	GATB	0.959745	-1.01172	0.874243	1.07947	0.91163	1.31723
ENSG00000196312.12	MFSD14C	0.959789	1.02223	0.0622642	2.58267	0.999965	1.12084
ENSG00000174547.13	MRPL11	0.959789	1.01343	0.543643	1.271	0.999965	-1.05907
ENSG00000270800.2	RPS10-NUDT3	0.959843	-1.01458	0.314492	1.47767	0.782903	-1.51143
ENSG00000197563.10	PIGN	0.959843	-1.02133	0.805646	-1.2157	0.928313	1.62074
ENSG00000188163.7	FAM166A	0.959843	-1.04395	0.889483	-1.28673	0.928313	2.67571
ENSG00000277669.1	AC009086.2	0.959843	-1.02955	0.862223	-1.22806	0.999965	1.08213
ENSG00000125484.11	GTF3C4	0.959843	1.01253	0.870851	-1.08729	0.999965	1.01665
ENSG00000196419.12	XRCC6	0.959843	1.00814	0.928667	1.03678	0.999965	-1.0543
ENSG00000280734.2	LINC01232	0.959904	1.03722	0.743786	1.51997	0.999965	-1.12048
ENSG00000092978.10	GPATCH2	0.960354	-1.01306	0.500152	-1.29317	0.963549	1.29843
ENSG00000113851.14	CRBN	0.960354	-1.01013	0.986313	1.00701	0.967023	-1.22264
ENSG00000140455.16	USP3	0.960354	-1.0135	0.990575	1.00662	0.999965	1.01347
ENSG00000187144.11	SPATA21	0.960371	-1.05625	0.119248	7.63273	0.999965	-1.63824
ENSG00000101266.17	CSNK2A1	0.960543	-1.01014	0.732486	-1.12893	0.999965	1.17785
ENSG00000272543.1	MIR4787	0.960557	1.16523	NA	-2.93377	NA	7.325
ENSG00000163291.14	PAQR3	0.960851	-1.02038	0.290651	-1.7842	0.996613	1.42659
ENSG00000136161.12	RCBTB2	0.960913	1.02528	0.796174	-1.27801	0.999965	-1.24685
ENSG00000251194.2	AL133330.1	0.961179	-1.0347	0.11097	-3.9576	0.999965	1.31725
ENSG00000259709.1	AC023906.4	0.961179	-1.09157	NA	-1.18395	NA	-1.81435
ENSG00000260473.2	AC068987.3	0.961179	-1.09386	NA	1.96719	NA	-1.07935
ENSG00000099338.22	CATSPERG	0.961295	-1.01951	0.404609	1.57748	0.999965	1.33056
ENSG00000265399.1	AP005329.2	0.961347	-1.04297	0.339954	2.91692	0.776329	3.46669
ENSG00000128872.9	TMOD2	0.961438	-1.02345	0.192456	-2.21734	0.999965	-1.49772
ENSG00000263439.1	MIR4753	0.961538	1.14014	NA	-10.3116	NA	1.10406
ENSG00000264608.1	AC005726.4	0.962105	1.03227	0.438239	2.05173	0.956706	1.96675
ENSG00000185453.12	C19orf68	0.962292	-1.02126	0.732779	1.30073	0.999965	-1.37044
ENSG00000062725.9	APPBP2	0.962425	1.01092	0.807317	-1.11217	0.999965	1.00735
ENSG00000083097.14	DOPEY1	0.962523	-1.01291	0.0846197	-1.75132	0.999965	-1.04413
ENSG00000249534.1	LINC01258	0.962523	-1.14105	NA	3.77153	NA	11.3974
ENSG00000068650.18	ATP11A	0.962788	-1.02986	0.809145	1.33443	0.999965	1.15732
ENSG00000258959.1	AL118558.1	0.962788	1.05686	NA	-1.66278	0.999965	-1.93657
ENSG00000177971.8	IMP3	0.962835	-1.0132	0.422565	1.37103	0.999965	1.02689
ENSG00000231365.5	AL359915.2	0.962946	-1.01297	0.358896	1.40954	0.999965	1.12349
ENSG00000066777.8	ARFGEF1	0.963068	-1.01852	0.530691	-1.4437	0.999965	1.29256
ENSG00000189376.11	C8orf76	0.963068	-1.01324	0.539993	1.29441	0.999965	1.01532
ENSG00000139908.14	TSSK4	0.963082	-1.04895	NA	1.22609	0.999965	-1.75923
ENSG00000283849.1	AC092053.2	0.963176	1.03476	0.989984	-1.01861	0.999965	-1.36204
ENSG00000260479.1	AC009145.1	0.963309	-1.04525	0.751062	-1.68573	0.991338	2.3372
ENSG00000272969.1	AC024243.1	0.963538	1.08915	NA	10.2371	0.955469	6.4904
ENSG00000267780.2	AC021594.2	0.963647	-1.1027	NA	1.29993	0.765336	19.1643
ENSG00000180988.2	OR52N2	0.963647	1.16462	NA	2.4456	0.996613	15.9596
ENSG00000180616.8	SSTR2	0.963647	1.04316	0.399738	-2.94994	0.999965	1.55143
ENSG00000261188.1	Z95115.1	0.96367	-1.02164	0.180407	2.19977	0.999965	1.06476
ENSG00000149428.18	HYOU1	0.96379	-1.01663	0.480171	1.44869	0.999965	1.15017
ENSG00000127125.8	PPCS	0.96381	1.00793	0.16624	1.35081	0.999965	1.05664
ENSG00000135316.17	SYNCRIP	0.963929	1.01119	0.335129	-1.38023	0.999965	1.05717
ENSG00000260955.2	AC100821.2	0.963944	1.03572	NA	-1.23642	0.895756	-3.65489
ENSG00000228719.1	AL022313.2	0.963963	-1.06087	0.957159	-1.2138	0.982391	3.24882
ENSG00000266958.1	AC005779.1	0.963963	1.05355	NA	3.53229	0.999965	-1.32295
ENSG00000260884.1	AC009120.4	0.963963	1.0925	NA	-1.81509	NA	2.68046
ENSG00000184857.7	TMEM186	0.964084	1.02257	0.620165	1.476	0.74372	2.10938
ENSG00000245812.2	LINC02202	0.964084	1.03834	0.315023	3.10501	0.999965	-1.27765
ENSG00000140307.10	GTF2A2	0.964084	1.00785	0.342782	1.25104	0.999965	1.12703
ENSG00000248599.1	FLJ42969	0.964084	-1.08132	NA	-4.18701	0.999965	2.98481
ENSG00000124702.17	KLHDC3	0.964208	1.01241	0.269303	1.49479	0.999965	1.08501
ENSG00000254614.2	AP003068.2	0.964303	-1.03607	0.424469	2.43676	0.999965	-1.30656
ENSG00000262089.1	AC040977.1	0.964303	1.02874	0.587624	1.69512	0.999965	-1.07458
ENSG00000256196.1	AP003721.1	0.964376	1.1644	NA	7.97791	NA	4.83956
ENSG00000104714.13	ERICH1	0.964425	1.01434	0.423346	1.43395	0.999965	-1.17249
ENSG00000171115.3	GIMAP8	0.964443	1.04059	0.906893	1.27325	0.999965	-2.09724
ENSG00000172086.7	KRCC1	0.964858	-1.02756	0.969138	-1.05386	0.999965	-1.10267
ENSG00000104549.11	SQLE	0.964858	1.03023	0.981577	-1.03259	0.999965	-1.14931
ENSG00000164746.13	C7orf57	0.964858	1.0688	NA	-8.85716	0.999965	2.47052
ENSG00000163704.11	PRRT3	0.964865	1.02083	0.60014	1.46522	0.999965	1.45562
ENSG00000267275.1	AC020911.2	0.965191	1.04722	0.683764	1.96868	0.606184	-9.87881
ENSG00000204681.10	GABBR1	0.965191	-1.03077	0.423439	2.1905	0.999965	-1.23526
ENSG00000139613.11	SMARCC2	0.965191	1.0075	0.455596	1.2007	0.999965	-1.06509
ENSG00000237773.5	AC003075.1	0.965313	1.02105	0.18879	2.17595	0.999965	-1.12659
ENSG00000177383.4	MAGEF1	0.965313	1.01413	0.339998	1.52251	0.999965	1.27162
ENSG00000163807.5	KIAA1143	0.965378	1.0085	0.507034	-1.21019	0.999965	1.03748
ENSG00000273702.1	AC091271.1	0.965872	1.03275	0.866116	1.29922	0.935341	2.30131
ENSG00000178460.17	MCMDC2	0.966052	1.02832	0.969465	1.05264	0.955469	1.96624
ENSG00000273637.1	AL139260.2	0.966138	-1.00629	0.999029	1.00029	0.999965	-1.05291
ENSG00000151005.4	TKTL2	0.966331	-1.07264	NA	6.00852	NA	-2.52764
ENSG00000231989.4	PPP1R2P3	0.966384	1.02598	0.860949	-1.23265	0.758413	2.46383
ENSG00000265462.1	MIR3680-1	0.966384	-1.06143	NA	-3.13477	NA	-1.39419
ENSG00000127774.6	EMC6	0.966604	1.01197	0.546737	1.29272	0.999965	1.18225
ENSG00000276651.1	AC007950.2	0.966604	-1.0439	0.65985	2.02943	0.999965	-1.27668
ENSG00000260111.1	AC012184.1	0.966608	1.02482	0.481483	1.75866	0.999965	-1.569
ENSG00000139726.10	DENR	0.966613	-1.00919	0.952599	-1.03898	0.999965	-1.09728
ENSG00000227195.10	MIR663AHG	0.966887	-1.14234	NA	10.1279	NA	1.12691
ENSG00000187736.12	NHEJ1	0.967027	1.01051	0.270914	1.44257	0.999965	-1.10427
ENSG00000228084.1	AC118553.1	0.967049	-1.02954	0.384699	2.26914	0.999965	1.51853
ENSG00000276073.1	AL034549.2	0.967152	1.03091	0.518733	2.01113	0.981854	1.98726
ENSG00000273419.1	AC004877.1	0.967152	1.03375	0.907776	1.23416	0.999965	1.68413
ENSG00000160190.13	SLC37A1	0.967231	-1.01917	0.978939	-1.02514	0.999965	1.19442
ENSG00000258592.1	AL391152.1	0.967231	1.1639	NA	-2.93714	NA	11.743
ENSG00000225146.1	AC073957.1	0.967231	1.1639	NA	-2.93713	NA	10.6741
ENSG00000106460.18	TMEM106B	0.967285	-1.01606	0.336284	-1.66586	0.999965	1.11217
ENSG00000266900.1	AC027514.1	0.967646	1.05377	NA	-4.73482	NA	1.24903
ENSG00000278658.1	MIR6826	0.967671	-1.0606	NA	-1.76493	NA	-1.93238
ENSG00000152518.7	ZFP36L2	0.967743	-1.0147	0.403623	1.52185	0.999965	-1.09459
ENSG00000254952.1	AP001257.1	0.967931	1.08684	NA	3.58745	NA	1.43336
ENSG00000269604.1	AC005523.2	0.967969	-1.0275	0.399278	2.07304	0.999965	-1.19707
ENSG00000155275.18	TRMT44	0.968436	-1.00613	0.498018	1.16297	0.999965	1.04519
ENSG00000158050.4	DUSP2	0.968494	1.03079	0.837776	1.36402	0.999965	-1.20116
ENSG00000277632.1	CCL3	0.968591	-1.0426	0.880161	1.40206	0.999965	-2.06538
ENSG00000198873.11	GRK5	0.968734	-1.02526	0.815289	1.3297	0.999965	-1.26253
ENSG00000259623.1	AC125257.1	0.968837	-1.01392	0.481483	1.43053	0.999965	1.05921
ENSG00000087299.11	L2HGDH	0.969046	-1.01253	0.659988	-1.25725	0.999965	1.23834
ENSG00000229178.1	AC233280.1	0.969052	-1.05276	0.387051	4.46992	0.999965	2.3502
ENSG00000237436.1	AL590128.2	0.969072	-1.03686	0.655621	1.94619	0.999965	-1.59438
ENSG00000213672.7	NCKIPSD	0.969195	1.01174	0.287434	1.53192	0.999965	1.21143
ENSG00000270964.1	AC016355.1	0.969485	1.0305	0.154358	3.88584	0.999965	1.88705
ENSG00000261105.5	LMO7-AS1	0.96951	-1.05593	0.870851	1.60409	0.928313	5.08616
ENSG00000170469.10	SPATA24	0.96951	1.01076	0.38114	1.3926	0.996995	-1.2808
ENSG00000206190.11	ATP10A	0.96951	1.03488	0.866116	-1.36667	0.999965	-1.07327
ENSG00000204599.14	TRIM39	0.96951	-1.01023	0.880694	1.08807	0.999965	-1.25015
ENSG00000237076.1	AL035706.1	0.96951	-1.14301	NA	36.079	0.999965	1.12691
ENSG00000250295.6	RDH10-AS1	0.96951	1.16344	NA	10.6479	NA	-1.18084
ENSG00000103257.8	SLC7A5	0.969657	-1.02691	0.769552	1.4481	0.999965	1.6195
ENSG00000071537.13	SEL1L	0.969759	1.01598	0.765681	-1.25216	0.999965	1.06561
ENSG00000171302.16	CANT1	0.969969	-1.0098	0.363139	1.3819	0.943024	1.32176
ENSG00000100304.12	TTLL12	0.969969	1.01173	0.842173	1.13074	0.999965	-1.08509
ENSG00000139269.2	INHBE	0.969985	-1.09008	NA	2.6594	0.999965	-4.89205
ENSG00000273313.1	RBAKDN	0.970189	-1.01723	0.812459	1.20775	0.180898	-9.78227
ENSG00000095261.13	PSMD5	0.97024	1.00921	0.761992	1.1426	0.999965	1.20905
ENSG00000134709.10	HOOK1	0.970295	1.03231	0.883361	-1.30736	0.981854	2.21473
ENSG00000277767.1	AL442128.2	0.970295	-1.03134	0.185436	3.84998	0.999965	-1.69303
ENSG00000099364.16	FBXL19	0.970295	-1.01397	0.667484	1.30114	0.999965	1.13008
ENSG00000264112.1	AC015813.1	0.970295	-1.01704	0.768878	1.27295	0.999965	1.14197
ENSG00000229512.1	AC068580.1	0.97034	-1.03988	0.954181	-1.19847	0.999965	-2.19992
ENSG00000261064.1	LINC02256	0.97034	1.02783	0.958554	1.10014	0.999965	1.21479
ENSG00000187689.9	AMTN	0.97034	-1.14317	NA	-2.93677	NA	20.0862
ENSG00000178772.6	CPN2	0.97034	1.16331	NA	3.10415	NA	7.5
ENSG00000186480.12	INSIG1	0.970516	1.01479	0.857206	-1.15701	0.999965	1.38869
ENSG00000165644.10	COMTD1	0.970522	-1.01758	0.634199	1.4353	0.999965	-1.35965
ENSG00000245937.7	LINC01184	0.970522	1.01318	0.969927	1.02831	0.999965	-1.13053
ENSG00000147679.11	UTP23	0.970544	1.00857	0.847685	-1.09424	0.633196	-1.47807
ENSG00000096070.19	BRPF3	0.970753	-1.00931	0.969138	1.02205	0.999965	1.07275
ENSG00000170004.16	CHD3	0.970854	1.0144	0.456372	-1.52231	0.999965	-1.11985
ENSG00000216101.3	MIR877	0.970854	1.02602	0.958	-1.09672	0.999965	-1.41995
ENSG00000261351.2	AC116913.1	0.97115	-1.01388	0.215443	1.83337	0.999965	-1.17343
ENSG00000230623.4	AC104461.1	0.971495	-1.078	NA	-2.88685	0.940776	-11.6689
ENSG00000102543.14	CDADC1	0.971495	1.01082	0.765918	-1.1762	0.999965	1.01654
ENSG00000225111.1	AC083900.1	0.971495	1.04063	NA	-1.11062	0.999965	1.7068
ENSG00000108963.17	DPH1	0.971541	-1.00999	0.375058	1.40932	0.999965	-1.02254
ENSG00000224174.2	AL137802.1	0.971748	-1.05143	NA	-2.07993	NA	1.14576
ENSG00000129472.13	RAB2B	0.972125	-1.00723	0.681117	1.15036	0.999965	1.08225
ENSG00000111711.9	GOLT1B	0.972299	1.01369	0.787646	1.21516	0.999965	1.02304
ENSG00000275055.1	AC011468.5	0.972603	-1.02306	0.155606	3.2059	0.999965	1.16915
ENSG00000204316.12	MRPL38	0.972603	-1.01008	0.248833	1.55386	0.999965	1.05807
ENSG00000254459.1	AP002812.2	0.972914	1.02861	0.9775	1.04817	0.996613	-2.19906
ENSG00000107758.15	PPP3CB	0.972914	1.01313	0.588864	-1.38067	0.999965	-1.29588
ENSG00000153391.15	INO80C	0.972914	1.01386	0.919615	1.10375	0.999965	1.35813
ENSG00000132275.10	RRP8	0.972914	1.01142	0.934981	1.07418	0.999965	-1.25715
ENSG00000260293.2	AC106820.4	0.972914	1.0329	0.985436	-1.0352	0.999965	-1.23819
ENSG00000284047.1	MIR6836	0.972914	1.04512	NA	1.3326	0.999965	1.10745
ENSG00000269987.1	AC004542.2	0.972914	-1.07676	NA	2.24138	NA	2.43956
ENSG00000229246.1	LINC00377	0.972919	-1.08075	NA	2.14959	NA	1.14864
ENSG00000132004.12	FBXW9	0.973016	-1.01441	0.816884	1.20813	0.999965	-1.0194
ENSG00000275056.1	AC020663.3	0.973016	-1.0248	0.917967	1.19242	0.999965	1.60066
ENSG00000104756.15	KCTD9	0.973187	-1.0126	0.42273	-1.52674	0.999965	1.15426
ENSG00000116514.16	RNF19B	0.973693	1.01537	0.680136	-1.37283	0.999965	1.19109
ENSG00000265539.1	MIR3164	0.973693	1.04482	NA	1.23243	NA	-2.57355
ENSG00000243646.9	IL10RB	0.973708	1.01071	0.397828	1.46401	0.90042	1.48546
ENSG00000114738.10	MAPKAPK3	0.974072	-1.01263	0.24046	1.80749	0.999965	1.05475
ENSG00000122585.7	NPY	0.974274	1.08455	NA	-4.27287	0.999965	5.17147
ENSG00000240498.6	CDKN2B-AS1	0.974432	1.02343	0.313091	2.61732	0.776329	2.83105
ENSG00000182247.9	UBE2E2	0.974593	1.02389	0.99742	1.0052	0.999965	-1.26243
ENSG00000077684.15	JADE1	0.974729	-1.0143	0.957615	-1.06895	0.999965	-1.34453
ENSG00000168959.14	GRM5	0.974729	-1.08649	NA	-3.7142	NA	9.4696
ENSG00000260132.1	AL032819.1	0.974729	-1.08913	NA	-2.49574	NA	8.05284
ENSG00000204427.11	ABHD16A	0.974739	1.00452	0.282053	1.22615	0.999965	1.03096
ENSG00000214559.3	AC019077.1	0.974739	-1.04866	NA	1.35079	NA	1.07571
ENSG00000110108.9	TMEM109	0.974835	-1.01029	0.800354	1.16696	0.96717	-1.37961
ENSG00000268015.1	AC010320.2	0.975578	-1.04162	NA	4.88604	NA	-1.04222
ENSG00000272540.1	AL662797.3	0.975599	-1.01342	0.701059	1.31492	0.999965	-1.19865
ENSG00000113722.16	CDX1	0.975658	1.04105	0.797509	-1.87493	0.999965	-2.9867
ENSG00000269194.1	AC006942.1	0.975663	1.02287	0.365335	2.45084	0.999965	-1.6459
ENSG00000143552.9	NUP210L	0.97577	1.03075	0.909038	-1.29505	0.934867	-3.78819
ENSG00000198642.6	KLHL9	0.975798	1.00895	0.994681	-1.0039	0.999965	1.05751
ENSG00000282860.1	AC084035.1	0.975798	-1.03106	NA	-1.76268	0.999965	-2.26334
ENSG00000107021.15	TBC1D13	0.975838	1.00834	0.0777135	1.77879	0.999965	-1.21123
ENSG00000138115.13	CYP2C8	0.975921	-1.02556	0.386548	2.67487	0.999965	1.62201
ENSG00000105700.10	KXD1	0.975929	1.00648	0.100076	1.53438	0.999965	-1.04501
ENSG00000258458.5	AL160314.2	0.975929	1.02529	0.400427	2.54427	0.999965	-1.44729
ENSG00000256364.1	AC069234.2	0.975929	1.02715	0.721186	1.68047	0.999965	-2.13328
ENSG00000228696.8	ARL17B	0.975929	1.02299	0.880099	1.27247	0.999965	-1.47577
ENSG00000265871.1	MIR3174	0.975929	1.06105	NA	-1.43396	NA	1.52134
ENSG00000272801.1	AC004080.5	0.976125	1.02817	0.941218	1.20511	0.999965	1.41256
ENSG00000138594.13	TMOD3	0.976375	-1.01118	0.440897	-1.50996	0.999965	1.26792
ENSG00000159708.17	LRRC36	0.976668	-1.03653	0.458247	3.64115	0.999965	-1.89791
ENSG00000245385.2	AP003396.1	0.976668	1.04768	NA	1.0737	NA	-2.14169
ENSG00000205531.12	NAP1L4	0.976773	-1.0075	0.93932	1.05468	0.999965	-1.01253
ENSG00000148600.14	CDHR1	0.977212	1.02692	0.57975	-2.21314	0.633196	-4.93469
ENSG00000263753.6	LINC00667	0.977212	-1.01025	0.478463	1.44315	0.999965	-1.30255
ENSG00000111364.15	DDX55	0.977212	1.00791	0.824315	1.12681	0.999965	1.03394
ENSG00000279579.3	LINC01666	0.977212	1.049	NA	2.08529	NA	2.77179
ENSG00000272667.1	AC012306.2	0.977417	-1.01083	0.791975	1.20099	0.999965	1.13918
ENSG00000273329.1	AC078846.1	0.977612	1.01473	0.270028	2.12919	0.999965	1.14583
ENSG00000235016.1	SEMA3F-AS1	0.977679	-1.01944	0.661787	1.5905	0.999965	-1.59305
ENSG00000272894.5	AC004982.2	0.977731	1.01654	0.412088	1.95646	0.999965	1.62943
ENSG00000278571.1	MIR7161	0.977753	1.02267	0.170132	-4.265	0.999965	-1.35634
ENSG00000284574.1	MIR6787	0.977762	1.0358	0.840455	1.6008	0.924368	4.24473
ENSG00000113734.17	BNIP1	0.977762	1.00448	0.498236	1.16983	0.999965	-1.00673
ENSG00000133065.10	SLC41A1	0.977762	1.00921	0.598173	-1.31151	0.999965	-1.19849
ENSG00000145248.6	SLC10A4	0.978053	1.0347	0.814144	-1.73954	0.505994	9.94633
ENSG00000014123.9	UFL1	0.978053	1.00799	0.189787	-1.62567	0.999965	1.02841
ENSG00000157184.6	CPT2	0.978053	1.00799	0.855479	-1.11364	0.999965	1.13954
ENSG00000074800.13	ENO1	0.978053	-1.00956	0.924643	-1.08398	0.999965	1.17878
ENSG00000073536.17	NLE1	0.978351	1.00525	0.686738	1.1382	0.992945	-1.18646
ENSG00000272864.1	AC135803.1	0.978351	1.03847	0.969138	1.12524	0.999965	-1.81062
ENSG00000213279.2	Z97192.2	0.978524	-1.0228	0.842893	1.3802	0.999965	-1.30427
ENSG00000166446.14	CDYL2	0.978584	-1.01788	0.908672	-1.19294	0.987128	1.80349
ENSG00000273026.1	AL358472.3	0.978991	1.01719	0.326421	2.28359	0.858788	2.304
ENSG00000258048.1	AC073569.2	0.979034	1.03947	NA	1.05844	NA	-4.62283
ENSG00000231903.1	AC079354.3	0.979101	1.04446	NA	2.15595	0.739895	10.0805
ENSG00000156042.17	CFAP70	0.979101	-1.01298	0.815289	-1.24774	0.999965	1.12128
ENSG00000230068.2	CDC42-IT1	0.979101	-1.02389	0.954995	-1.15566	0.999965	1.93815
ENSG00000284197.1	MIR658	0.979194	-1.00942	0.977814	1.02017	0.999965	-1.13737
ENSG00000267124.2	AC016588.1	0.97931	-1.04659	NA	3.33162	0.999965	3.04196
ENSG00000027847.13	B4GALT7	0.979374	1.00489	0.707063	1.12832	0.963071	-1.21097
ENSG00000197124.11	ZNF682	0.979535	-1.01102	0.957615	-1.06424	0.992945	1.45728
ENSG00000223812.6	AC073365.1	0.979614	-1.08134	NA	-3.69659	NA	10.0998
ENSG00000264750.1	AC032019.1	0.979614	-1.10456	NA	11.3929	NA	1.12691
ENSG00000134419.15	RPS15A	0.979746	1.00985	0.651427	1.32953	0.996613	-1.39986
ENSG00000133961.19	NUMB	0.979746	-1.00489	0.0934876	-1.47767	0.999965	-1.03317
ENSG00000188739.14	RBM34	0.979746	1.00278	0.380045	1.14196	0.999965	1.00621
ENSG00000133983.14	COX16	0.979848	-1.00603	0.776362	1.1321	0.912577	1.32956
ENSG00000272156.1	AC008280.3	0.980164	1.01513	0.195703	2.65315	0.999965	1.64423
ENSG00000165972.12	CCDC38	0.980327	1.02282	NA	1.78189	0.73464	-6.69377
ENSG00000174021.10	GNG5	0.980342	-1.00678	0.74896	1.16868	0.735223	1.53575
ENSG00000272483.1	AC022001.3	0.980342	-1.04525	NA	-2.87011	0.999965	2.45873
ENSG00000172197.10	MBOAT1	0.980347	1.01599	0.994626	-1.00888	0.999965	1.29263
ENSG00000233797.1	UFL1-AS1	0.980471	1.02448	0.938672	1.21398	0.999965	2.1324
ENSG00000115145.9	STAM2	0.980515	1.00676	0.218718	-1.55649	0.999965	1.26132
ENSG00000234772.1	LINC00412	0.980596	1.03066	0.999807	1.00023	0.999965	-1.03756
ENSG00000169410.9	PTPN9	0.981643	1.0043	0.428904	-1.22971	0.999965	-1.14835
ENSG00000198468.7	FLVCR1-AS1	0.98165	-1.01411	0.382123	2.07517	0.999965	1.01574
ENSG00000283554.1	LINC02341	0.981951	-1.0388	0.786578	2.29131	0.999965	2.55383
ENSG00000139372.14	TDG	0.981967	1.00729	0.974119	1.02119	0.999965	1.05343
ENSG00000116198.12	CEP104	0.982011	-1.00327	0.0660805	-1.36683	0.999965	-1.00867
ENSG00000141391.13	PRELID3A	0.982011	-1.01602	0.955928	1.12276	0.999965	-1.21412
ENSG00000275700.4	AATF	0.982169	1.00437	0.326137	1.29497	0.999965	1.15107
ENSG00000092847.11	AGO1	0.982449	-1.00424	0.0942382	-1.47027	0.999965	-1.10141
ENSG00000117228.9	GBP1	0.982449	1.01266	0.736115	-1.39663	0.999965	1.12003
ENSG00000257591.5	ZNF625	0.982497	1.01005	0.950215	-1.08638	0.999965	1.46276
ENSG00000165698.15	SPACA9	0.982501	1.01208	0.462437	1.77508	0.999965	-1.17073
ENSG00000100124.14	ANKRD54	0.982501	1.00674	0.520687	1.3356	0.999965	1.21341
ENSG00000271931.1	AL353135.1	0.982559	1.03918	NA	-1.03864	NA	-4.57523
ENSG00000267550.1	AC022517.1	0.982707	1.03297	NA	-2.15874	NA	1.67265
ENSG00000161956.12	SENP3	0.982748	-1.0036	0.748504	1.09842	0.999965	-1.04087
ENSG00000258130.7	AC106782.1	0.983029	-1.01878	0.404129	-2.76503	0.999965	1.34831
ENSG00000275709.1	AC090527.3	0.983045	-1.02342	0.586314	2.40894	0.999965	1.73296
ENSG00000185267.9	CDNF	0.983045	1.01066	0.65263	-1.43568	0.999965	1.02817
ENSG00000272389.1	AC008536.2	0.983045	-1.02314	0.983581	-1.04405	0.999965	1.40309
ENSG00000257342.1	AC025165.2	0.983153	-1.01572	0.455167	2.09426	0.999965	1.19135
ENSG00000234741.7	GAS5	0.983354	1.00575	0.981744	1.01298	0.847321	-1.43004
ENSG00000283724.1	MIR6732	0.983885	-1.01269	0.560123	-1.72148	0.999965	-1.24917
ENSG00000183486.12	MX2	0.984104	1.01218	0.509839	1.78986	0.999965	-1.3002
ENSG00000231595.1	AC005224.1	0.984165	-1.00794	0.0546061	2.2482	0.999965	1.01042
ENSG00000198624.12	CCDC69	0.984165	1.01616	0.87207	-1.30977	0.999965	-1.55215
ENSG00000136628.17	EPRS	0.984219	-1.00496	0.740319	-1.15505	0.999965	1.01685
ENSG00000170558.8	CDH2	0.984232	1.0184	0.171421	-4.86945	0.999965	1.25215
ENSG00000204420.8	MPIG6B	0.984488	-1.0238	0.677227	-2.27997	0.999965	1.98798
ENSG00000224977.1	AL121983.1	0.984715	1.03548	NA	3.017	NA	5.44034
ENSG00000188322.4	SBK1	0.984735	1.02207	0.738345	1.93726	0.914085	3.8081
ENSG00000255521.1	AL356215.1	0.984735	-1.01849	0.580686	2.18228	0.981854	2.40114
ENSG00000196756.11	SNHG17	0.984735	1.0071	0.939393	1.07849	0.999965	-1.24019
ENSG00000260669.2	AL096870.2	0.984796	-1.00535	0.52812	1.29655	0.999965	-1.12647
ENSG00000252690.3	SCARNA15	0.984995	-1.00805	0.217935	1.94503	0.999965	-1.15928
ENSG00000167807.15	AC011511.1	0.985155	1.0062	0.27274	1.61067	0.999965	-1.23476
ENSG00000186714.12	CCDC73	0.985155	-1.01243	0.891916	-1.21271	0.999965	-1.71081
ENSG00000198400.11	NTRK1	0.985158	-1.02236	0.100076	9.98408	0.999965	1.42531
ENSG00000181991.15	MRPS11	0.985245	-1.0049	0.560302	1.26104	0.999965	1.14298
ENSG00000253931.1	AC105118.1	0.985483	1.03738	NA	8.1955	0.999965	-1.8922
ENSG00000264078.1	AC114488.3	0.985901	-1.01745	NA	1.9995	0.999965	1.49628
ENSG00000132823.10	OSER1	0.985956	-1.00559	0.666432	1.2467	0.999965	1.27679
ENSG00000183426.16	NPIPA1	0.985956	-1.00831	0.967952	-1.0432	0.999965	1.18461
ENSG00000283772.1	MIR6778	0.986162	1.02281	NA	-1.14977	0.771894	6.01703
ENSG00000099800.7	TIMM13	0.986162	-1.00542	0.244659	1.59458	0.999965	-1.09754
ENSG00000164818.15	DNAAF5	0.986162	1.00415	0.917967	1.05965	0.999965	1.03211
ENSG00000159069.13	FBXW5	0.986624	1.0053	0.337141	1.49784	0.999965	-1.14356
ENSG00000272604.1	AC073073.2	0.986668	1.00774	0.769412	1.26736	0.955469	-1.63381
ENSG00000105088.8	OLFM2	0.986961	-1.0127	0.439011	2.28393	0.999965	-1.35295
ENSG00000113384.13	GOLPH3	0.987236	-1.00428	0.856659	-1.10011	0.970956	1.2887
ENSG00000271659.1	AL161729.4	0.987236	1.03523	0.270404	18.4868	0.999965	1.32167
ENSG00000162441.11	LZIC	0.987236	1.00403	0.480657	-1.28463	0.999965	1.10863
ENSG00000235863.3	B3GALT4	0.987237	-1.00428	0.0581403	1.77821	0.999965	1.04355
ENSG00000256100.1	AP000721.1	0.987266	-1.00415	0.63302	1.21396	0.999965	-1.00488
ENSG00000284517.1	MIR6873	0.987297	1.02511	NA	4.02508	0.999965	-1.37673
ENSG00000123415.15	SMUG1	0.987373	-1.00514	0.313806	1.53867	0.999965	1.10036
ENSG00000272950.1	AC093799.2	0.98762	1.01935	0.395695	-4.24535	0.999965	-2.39305
ENSG00000068654.15	POLR1A	0.987651	-1.00364	0.481973	-1.26321	0.999965	-1.04224
ENSG00000257594.3	GALNT4	0.987695	-1.00688	0.349923	-1.74596	0.999965	1.07764
ENSG00000063245.14	EPN1	0.987859	1.00419	0.309017	1.44574	0.999965	-1.05298
ENSG00000224848.1	AL589843.1	0.987942	-1.01239	0.900832	1.24815	0.999965	-1.5771
ENSG00000254721.1	AP000879.1	0.988236	-1.01704	NA	1.9654	0.992945	-3.29988
ENSG00000184898.6	RBM43	0.988236	-1.00686	0.969465	-1.03735	0.999965	-1.25128
ENSG00000197043.13	ANXA6	0.988368	1.01105	0.782313	1.45231	0.999965	-1.51026
ENSG00000159398.15	CES5A	0.988368	1.04729	NA	-15.7164	NA	-5.6856
ENSG00000120686.11	UFM1	0.988626	1.00355	0.494831	-1.27396	0.999965	1.08
ENSG00000131845.14	ZNF304	0.988626	-1.00417	0.915619	1.07364	0.999965	-1.11294
ENSG00000238728.1	MIR1972-1	0.988779	1.02636	NA	-1.16927	NA	3.85816
ENSG00000130643.8	CALY	0.988954	-1.01826	0.244505	6.06104	0.999965	1.34812
ENSG00000246225.6	AC006299.1	0.988983	-1.0098	0.956975	1.1086	0.999965	1.60654
ENSG00000176396.10	EID2	0.989011	-1.00248	0.115008	1.3985	0.981854	1.17857
ENSG00000138185.19	ENTPD1	0.989113	1.009	0.855828	-1.267	0.999965	-1.30886
ENSG00000238005.2	AL391832.2	0.989241	1.00877	0.542638	1.73674	0.698187	2.73142
ENSG00000144785.8	AC073896.1	0.989241	1.00428	0.629676	1.26922	0.999965	1.28921
ENSG00000147533.16	GOLGA7	0.989333	1.00375	0.898733	1.08091	0.955469	1.32775
ENSG00000142303.13	ADAMTS10	0.989351	1.01105	0.999398	1.00071	0.999965	-1.5952
ENSG00000185386.14	MAPK11	0.989377	1.00981	0.259322	2.92691	0.999965	-1.26342
ENSG00000278607.1	AC015819.2	0.989377	1.01268	0.378749	2.91142	0.999965	-1.88744
ENSG00000239388.8	ASB14	0.989729	-1.0109	0.810015	-1.45154	0.55031	-6.90133
ENSG00000188782.8	CATSPER4	0.989764	1.03238	NA	-1.23094	NA	3.69694
ENSG00000188690.12	UROS	0.989863	-1.00365	0.993668	-1.00488	0.999965	-1.16191
ENSG00000274885.1	AC087241.4	0.989863	1.01664	NA	-2.18574	NA	-1.70326
ENSG00000167202.11	TBC1D2B	0.989901	-1.00438	0.988129	1.01042	0.956706	-1.41221
ENSG00000196096.3	AC079610.1	0.989922	1.02453	NA	1.89681	NA	3.73034
ENSG00000225978.3	HAR1A	0.989987	-1.0112	0.867583	1.35241	0.681448	-4.50257
ENSG00000143793.12	C1orf35	0.990187	-1.0033	0.246591	1.48924	0.999965	1.05352
ENSG00000102858.12	MGRN1	0.990305	-1.00258	0.418118	1.26684	0.999965	1.00459
ENSG00000160072.19	ATAD3B	0.990309	1.00467	0.707701	1.27339	0.999965	-1.25789
ENSG00000147421.17	HMBOX1	0.990461	-1.00407	0.595707	-1.32016	0.996613	-1.33456
ENSG00000231770.5	TMEM44-AS1	0.990461	1.0069	0.366334	2.02155	0.999965	1.36513
ENSG00000255730.5	AC011462.1	0.990461	1.00323	0.583857	1.25248	0.999965	1.07981
ENSG00000137073.21	UBAP2	0.990521	1.00232	0.753692	-1.1139	0.999965	1.08717
ENSG00000249375.7	CASC11	0.990608	-1.01085	NA	-1.28486	0.999965	-1.92021
ENSG00000276250.1	AC127024.6	0.990643	1.01153	0.458245	2.51715	0.996239	2.34694
ENSG00000185000.11	DGAT1	0.990643	-1.00438	0.0849173	2.15144	0.999965	-1.12897
ENSG00000138757.14	G3BP2	0.990643	-1.00403	0.740143	-1.2205	0.999965	1.21206
ENSG00000264569.1	AC137723.1	0.99111	1.01059	0.855795	1.38324	0.999965	1.95178
ENSG00000184224.3	C11orf72	0.991168	-1.02456	NA	-1.94526	NA	-1.57949
ENSG00000015413.9	DPEP1	0.991375	-1.01901	0.701549	3.04934	0.999965	-1.26588
ENSG00000144381.16	HSPD1	0.991375	-1.00385	0.908113	1.09993	0.999965	1.07711
ENSG00000225792.1	AC004540.2	0.991375	1.01202	0.989128	-1.03095	0.999965	-1.0011
ENSG00000185359.12	HGS	0.991542	-1.00261	0.266584	1.43276	0.999965	1.07814
ENSG00000178409.13	BEND3	0.991595	1.00437	0.482499	-1.52185	0.999965	1.0836
ENSG00000127080.9	IPPK	0.991986	1.00251	0.902112	1.07109	0.999965	1.22903
ENSG00000248898.1	AC022126.1	0.991986	1.01549	NA	-4.63871	NA	-1.37425
ENSG00000268745.1	AL365205.2	0.991986	-1.01167	NA	-1.18031	NA	-5.03294
ENSG00000165929.12	TC2N	0.992326	-1.00781	0.822387	-1.41589	0.981854	2.0715
ENSG00000235843.1	AL390961.3	0.992417	-1.02209	NA	-2.14179	0.999965	3.73763
ENSG00000272572.1	AL138762.1	0.992612	-1.00731	0.727519	1.58372	0.999965	-1.3718
ENSG00000135845.9	PIGC	0.99307	1.00319	0.413343	1.49997	0.786622	1.66195
ENSG00000186352.8	ANKRD37	0.993177	1.00436	0.575962	1.52566	0.934867	1.73228
ENSG00000143553.10	SNAPIN	0.993177	1.00265	0.548223	1.31045	0.977774	1.33153
ENSG00000243960.1	AL390195.1	0.993335	-1.00217	0.656879	1.19779	0.814657	1.41035
ENSG00000106290.14	TAF6	0.99366	1.00325	0.4858	1.4835	0.771894	1.76234
ENSG00000275964.1	AL355001.2	0.993718	-1.00548	0.338689	2.38684	0.999965	1.40573
ENSG00000124380.10	SNRNP27	0.993718	1.00112	0.993582	-1.00242	0.999965	1.08358
ENSG00000108590.10	MED31	0.993799	1.00222	0.546969	1.28083	0.999965	1.17615
ENSG00000178997.11	EXD1	0.993876	1.0139	NA	1.29968	NA	2.72427
ENSG00000254271.1	AC022390.1	0.994153	-1.02054	NA	12.0135	NA	1.64944
ENSG00000088930.7	XRN2	0.994171	1.0017	0.989984	1.00578	0.999965	1.19675
ENSG00000136881.11	BAAT	0.994171	1.01034	NA	1.03893	NA	-1.83472
ENSG00000138669.9	PRKG2	0.994268	-1.00699	0.377183	-3.13616	0.814657	3.60695
ENSG00000186020.12	ZNF529	0.994485	1.00213	0.372994	1.43518	0.999965	-1.04542
ENSG00000205464.11	ATP6AP1L	0.994526	-1.00369	0.302187	2.03591	0.999965	1.10681
ENSG00000165630.13	PRPF18	0.99463	-1.00102	0.984715	1.00566	0.93197	1.18018
ENSG00000267724.1	AC012254.3	0.994982	1.01666	NA	-1.87409	NA	1.49159
ENSG00000261229.6	AC021483.2	0.994991	1.00523	0.874453	-1.28399	0.999965	-1.58652
ENSG00000282199.1	AC007993.3	0.995135	1.00834	0.980437	1.06453	0.999965	-2.3342
ENSG00000270020.1	AC009108.3	0.995159	-1.00617	0.451597	2.64056	0.981854	2.41513
ENSG00000254539.1	AC239804.1	0.995159	1.01508	NA	-5.88661	NA	5.19984
ENSG00000154114.12	TBCEL	0.99538	-1.00191	0.452169	-1.39484	0.999965	-1.08834
ENSG00000085662.13	AKR1B1	0.995494	-1.00225	0.995047	1.00463	0.999965	1.12545
ENSG00000221406.1	MIR320B2	0.9956	-1.00684	NA	1.05634	0.999965	-2.71463
ENSG00000273136.6	NBPF26	0.995945	1.00139	0.762186	-1.14566	0.999965	-1.00779
ENSG00000214114.8	MYCBP	0.995993	1.00171	0.879307	1.10761	0.65932	1.69269
ENSG00000180329.13	CCDC43	0.995993	-1.0016	0.965015	-1.02943	0.928313	1.39915
ENSG00000278344.1	AC063943.3	0.995993	1.00503	0.434795	2.55555	0.999965	-1.99045
ENSG00000115289.13	PCGF1	0.99602	1.00149	0.266614	1.50378	0.999965	1.13902
ENSG00000184860.9	SDR42E1	0.996044	-1.00365	0.956455	-1.12125	0.982391	1.88497
ENSG00000204370.9	SDHD	0.996044	-1.0012	0.897855	1.06882	0.999965	1.13465
ENSG00000006831.9	ADIPOR2	0.996044	-1.00091	0.957615	-1.0246	0.999965	1.02968
ENSG00000273450.1	AL139124.1	0.996385	1.00427	0.476258	2.33476	0.999965	1.54421
ENSG00000071073.12	MGAT4A	0.99642	-1.00284	0.722887	-1.43715	0.999965	1.29529
ENSG00000227740.1	AL513329.1	0.996464	1.00359	0.851688	-1.32629	0.999965	1.25134
ENSG00000170873.18	MTSS1	0.996574	1.00275	0.261237	2.43574	0.999965	-1.37243
ENSG00000228742.9	AC002384.1	0.996784	1.00808	0.732058	-3.03973	0.735223	16.7449
ENSG00000145982.11	FARS2	0.996792	-1.00092	0.0792927	1.5618	0.999965	-1.11607
ENSG00000104941.7	RSPH6A	0.996792	1.00512	NA	-1.01072	0.999965	-1.22143
ENSG00000228878.7	SEPT7-AS1	0.996849	-1.00276	0.835064	1.31062	0.999965	-1.59231
ENSG00000085721.12	RRN3	0.996934	1.00159	0.851972	-1.15896	0.483261	2.14397
ENSG00000267984.1	AC008750.4	0.997086	-1.00378	0.199044	4.26249	0.999965	1.76435
ENSG00000122787.14	AKR1D1	0.997376	1.01187	NA	-1.85584	NA	6.14053
ENSG00000277391.1	MIR6881	0.997419	-1.00316	0.569762	-2.26829	0.934867	-3.03635
ENSG00000106688.11	SLC1A1	0.997419	-1.00274	0.107687	-4.86864	0.999965	1.26731
ENSG00000239857.6	GET4	0.997419	-1.00069	0.25423	1.34035	0.999965	-1.13266
ENSG00000144792.9	ZNF660	0.997419	1.00217	0.813575	-1.33655	0.999965	-1.31272
ENSG00000213648.10	SULT1A4	0.997419	-1.00249	0.950421	1.13863	0.999965	-1.57601
ENSG00000149089.12	APIP	0.997419	1.0008	0.966041	-1.02335	0.999965	1.13282
ENSG00000270894.1	AC015849.4	0.997438	1.00253	0.982608	-1.03331	0.735223	3.3104
ENSG00000283088.1	AC010487.3	0.997438	1.00156	0.436523	-1.70491	0.999965	1.22644
ENSG00000111144.9	LTA4H	0.997438	-1.00141	0.871533	1.15661	0.999965	-1.2945
ENSG00000100276.9	RASL10A	0.997475	-1.00229	0.999529	-1.00043	0.999965	1.3455
ENSG00000129195.15	PIMREG	0.997506	1.00387	0.844395	1.63321	0.934867	4.04845
ENSG00000119714.10	GPR68	0.997709	1.00277	0.729965	1.78252	0.999965	-1.45539
ENSG00000111850.10	SMIM8	0.997709	-1.0008	0.855795	1.10903	0.999965	-1.07312
ENSG00000244036.3	AC073320.1	0.997745	-1.0055	NA	-1.84465	NA	4.44712
ENSG00000173638.18	SLC19A1	0.997793	-1.00148	0.394393	1.91015	0.999965	1.30473
ENSG00000187957.7	DNER	0.997927	1.00329	0.855828	-1.61391	0.999965	-1.24347
ENSG00000258334.1	AC125611.4	0.998103	1.00737	NA	-4.51579	NA	5.52277
ENSG00000111300.9	NAA25	0.998106	-1.00062	0.161049	-1.62738	0.999965	-1.01771
ENSG00000175711.8	B3GNTL1	0.998106	-1.00081	0.609218	1.3437	0.999965	1.1819
ENSG00000273361.1	AC021016.3	0.998106	1.00153	0.956455	1.11114	0.999965	1.35881
ENSG00000260614.1	AC007614.3	0.998106	-1.0044	NA	-2.06659	0.999965	2.29379
ENSG00000105948.13	TTC26	0.998438	1.00065	0.782351	-1.20106	0.935179	1.49831
ENSG00000175768.12	TOMM5	0.998438	1.0004	0.377275	1.30227	0.999965	1.17989
ENSG00000089157.15	RPLP0	0.998438	-1.00055	0.49242	1.35724	0.999965	-1.19202
ENSG00000262621.4	AC025283.2	0.9985	1.00043	0.837776	1.10657	0.999965	-1.05499
ENSG00000262477.1	AC021224.1	0.998779	-1.00188	0.512071	3.31701	0.999965	1.7063
ENSG00000272175.1	AL050343.2	0.999153	1.00159	NA	1.22202	NA	1.17841
ENSG00000222043.2	AC079305.1	0.999255	1.00054	0.860032	-1.22833	0.999965	-1.2273
ENSG00000131355.14	ADGRE3	0.99947	1.0007	0.910361	1.3027	0.999965	-1.59324
ENSG00000185523.6	SPATA45	0.999489	-1.00069	NA	-1.06366	0.891281	-5.7659
ENSG00000273989.1	AC022079.1	0.999489	1.00074	NA	-1.38246	NA	-1.4231
ENSG00000100129.17	EIF3L	0.999589	1.00014	0.956975	1.04751	0.999965	-1.08355
ENSG00000227014.5	AC007285.1	0.999872	-1.00021	0.650093	2.14852	0.999965	-1.30777
ENSG00000114784.3	EIF1B	0.999952	-1.00001	0.91336	1.06129	0.999965	-1.03453
ENSG00000178412.4	AC068473.1	0.999952	-1.00007	NA	1.52682	NA	1.72394
ENSG00000136155.16	SCEL	NA	-6.79647	NA	-1.60976e+07	NA	32.1451
ENSG00000094755.16	GABRP	NA	-1.84402	NA	-8.56856e+06	NA	41.7933
ENSG00000175497.16	DPP10	NA	6.75882	NA	-615904	NA	4.85595
ENSG00000215182.8	MUC5AC	NA	108.12	NA	-114722	NA	34.4265
ENSG00000170523.3	KRT83	NA	29.0541	NA	-100011	NA	11.757
ENSG00000168843.13	FSTL5	NA	15.4662	NA	-48040.2	NA	24.9803
ENSG00000128617.2	OPN1SW	NA	-54960.4	NA	-41015	NA	9.13988e+06
ENSG00000109193.11	SULT1E1	NA	1.19576e+07	NA	-17292.1	NA	7.4037
ENSG00000198099.8	ADH4	NA	413601	NA	-11135	NA	61.4965
ENSG00000123500.9	COL10A1	NA	471480	NA	-4378.29	NA	249.973
ENSG00000126838.9	PZP	NA	361215	NA	-2781.29	NA	337.897
ENSG00000186526.12	CYP4F8	NA	2.26365e+07	NA	-263.706	NA	34.6161
ENSG00000262267.5	U95743.1	NA	1.76141	NA	-201.788	NA	4.32764e+06
ENSG00000115593.14	SMYD1	NA	35547.7	NA	-149.709	NA	243.694
ENSG00000284695.1	AC108941.2	NA	7.17498e+06	NA	-140.271	NA	6.56951
ENSG00000160181.8	TFF2	NA	673093	NA	-125.891	NA	7.13664
ENSG00000187094.11	CCK	NA	261238	NA	-96.6406	NA	45.7757
ENSG00000188000.4	OR7D2	NA	-3.28364	NA	-62.2973	NA	-1.81415
ENSG00000143355.15	LHX9	NA	-2.06039	NA	-50.872	NA	7.38164e+06
ENSG00000255968.1	AC024145.1	NA	-8.63254	NA	-22.1762	NA	1.1269
ENSG00000163202.4	LCE3D	NA	-8.57758	NA	-22.035	NA	1.1269
ENSG00000257842.5	NOVA1-AS1	NA	-8.34148	NA	-21.4284	NA	1.1269
ENSG00000070748.18	CHAT	NA	-11.4183	NA	-19.6624	NA	1.12691
ENSG00000215568.7	GAB4	NA	-8.45246	NA	-19.3687	NA	-1.18085
ENSG00000233755.1	AL050344.1	NA	-7.48576	NA	-19.2302	NA	1.1269
ENSG00000152430.17	BOLL	NA	-5.35333	NA	-18.3001	NA	-1.18086
ENSG00000134438.9	RAX	NA	-6.90275	NA	-17.7325	NA	1.1269
ENSG00000256377.5	AC009509.1	NA	-24.3563	NA	-17.1859	NA	-2.10448
ENSG00000178645.12	C10orf53	NA	-6.63961	NA	-17.0565	NA	1.1269
ENSG00000284623.1	AL139158.3	NA	-5.56193	NA	-14.2881	NA	1.1269
ENSG00000227230.1	AL606534.1	NA	-3.10531	NA	-14.1261	NA	-1.57137
ENSG00000164694.16	FNDC1	NA	-2.30118	NA	-13.9826	NA	8.85107
ENSG00000165953.9	SERPINA12	NA	-5.19937	NA	-13.3567	NA	1.1269
ENSG00000173702.7	MUC13	NA	-1.17545	NA	-13.101	NA	-3.85003
ENSG00000234703.1	AF015262.1	NA	-7.43765	NA	-12.8076	NA	1.1269
ENSG00000232001.1	AC108868.2	NA	-7.1739	NA	-12.3534	NA	1.1269
ENSG00000266370.1	MIR3657	NA	-3.60753	NA	-12.3323	NA	1.18187
ENSG00000266668.1	MIR5692C2	NA	-5.3583	NA	-12.2785	NA	1.64943
ENSG00000255506.1	AP003718.1	NA	-4.71648	NA	-12.1162	NA	1.1269
ENSG00000253343.1	AC114550.2	NA	-4.71041	NA	-12.1006	NA	1.57271
ENSG00000235564.1	AP000477.2	NA	-4.67603	NA	-12.0123	NA	1.1269
ENSG00000186474.15	KLK12	NA	-1.03585	NA	-12.0074	NA	-4.00418
ENSG00000228804.5	AC072022.2	NA	-3.9337	NA	-11.995	NA	-1.57137
ENSG00000198092.5	TMPRSS11F	NA	-4.63075	NA	-11.896	NA	1.1269
ENSG00000151952.15	TMEM132D	NA	-4.61566	NA	-11.8572	NA	1.1269
ENSG00000277942.1	MIR8075	NA	-4.60896	NA	-11.84	NA	1.1269
ENSG00000263680.2	AC007639.1	NA	-4.60252	NA	-11.8235	NA	1.57271
ENSG00000265125.5	AC011824.2	NA	-4.57627	NA	-11.756	NA	1.1269
ENSG00000235007.2	AL161785.2	NA	-3.69936	NA	-11.2805	NA	-1.12593
ENSG00000198283.2	OR5B21	NA	-4.3648	NA	-11.2129	NA	4.04684
ENSG00000249417.1	AC117383.1	NA	-6.48868	NA	-11.1736	NA	2.79915
ENSG00000126233.1	SLURP1	NA	-1.08841	NA	-10.9594	NA	-3.47819
ENSG00000161849.3	KRT84	NA	-4.26231	NA	-10.9495	NA	1.1269
ENSG00000170890.13	PLA2G1B	NA	-6.21998	NA	-10.7108	NA	1.57272
ENSG00000215930.1	MIR942	NA	-1.72722	NA	-10.5334	NA	-2.10658
ENSG00000260455.1	NBAT1	NA	1.24439	NA	-10.5129	NA	18.4097
ENSG00000281756.1	C2-AS1	NA	-3.02271	NA	-10.3331	NA	1.18187
ENSG00000261729.1	AL133383.1	NA	-3.99001	NA	-10.25	NA	1.1269
ENSG00000276176.1	MIR6090	NA	-6.91133	NA	-10.1258	NA	1.18187
ENSG00000229205.2	LINC00200	NA	-4.30393	NA	-9.86232	NA	-1.18085
ENSG00000241084.1	AL161785.3	NA	-2.13069	NA	-9.69256	NA	-1.57136
ENSG00000207756.1	MIR580	NA	-3.73161	NA	-9.58617	NA	1.1269
ENSG00000227706.3	AL713998.1	NA	-7.77921	NA	-9.36801	NA	1.12691
ENSG00000125813.13	PAX1	NA	-2.721	NA	-9.30169	NA	1.18187
ENSG00000258483.2	LINC02251	NA	-8.53089	NA	-9.11314	NA	1.12691
ENSG00000226779.1	NAALADL2-AS2	NA	-1.51278	NA	-8.96879	NA	-2.04796
ENSG00000227033.1	AC019130.1	NA	-3.4852	NA	-8.95317	NA	1.1269
ENSG00000255910.1	AC024901.1	NA	1.80188	NA	-8.89557	NA	-5.53677
ENSG00000243276.5	AC068633.1	NA	-3.44963	NA	-8.86178	NA	1.1269
ENSG00000184945.13	AQP12A	NA	-3.42926	NA	-8.80946	NA	1.1269
ENSG00000258785.5	LINC01580	NA	-3.42538	NA	-8.79951	NA	1.57271
ENSG00000233655.1	IGHD4-4	NA	-5.07355	NA	-8.73666	NA	1.12691
ENSG00000163530.4	DPPA2	NA	-3.33725	NA	-8.5731	NA	1.1269
ENSG00000236846.1	AL359979.2	NA	-7.9397	NA	-8.55204	NA	1.57273
ENSG00000253457.2	SMIM18	NA	-3.32735	NA	-8.54767	NA	1.1269
ENSG00000259503.1	AC048383.1	NA	-3.32426	NA	-8.53973	NA	1.1269
ENSG00000137252.9	HCRTR2	NA	-3.30028	NA	-8.47811	NA	1.1269
ENSG00000227683.1	AL358394.1	NA	-1.06627	NA	-8.39538	NA	-2.71977
ENSG00000172179.11	PRL	NA	1.18925	NA	-8.39498	NA	-2.47108
ENSG00000144015.4	TRIM43	NA	-3.20975	NA	-8.24555	NA	1.1269
ENSG00000268056.5	AC020913.1	NA	-7.56315	NA	-8.13716	NA	2.19491
ENSG00000134640.2	MTNR1B	NA	-324638	NA	-8.06579	NA	4.17328e+06
ENSG00000234318.1	AC099794.1	NA	-4.68083	NA	-8.06037	NA	1.1269
ENSG00000166159.10	LRTM2	NA	-2.58727	NA	-7.88938	NA	1.23951
ENSG00000256802.2	AC022613.1	NA	-4.0905	NA	-7.87248	NA	25.3467
ENSG00000259876.1	AC010333.1	NA	-3.05644	NA	-7.85171	NA	1.1269
ENSG00000207815.1	MIR563	NA	-3.01885	NA	-7.75522	NA	2.1949
ENSG00000254460.1	AP002815.1	NA	-5.2505	NA	-7.70649	NA	1.64944
ENSG00000255946.1	AC069234.1	NA	-4.46068	NA	-7.68133	NA	1.57273
ENSG00000258422.5	AL160191.1	NA	-3.02905	NA	-7.63986	NA	-2.08073
ENSG00000223638.3	RFPL4A	NA	-2.96905	NA	-7.62726	NA	1.57272
ENSG00000203985.10	LDLRAD1	NA	-2.20043	NA	-7.52211	NA	1.18187
ENSG00000259779.1	LINC01922	NA	-2.92813	NA	-7.52209	NA	1.1269
ENSG00000124237.5	C20orf85	NA	-2.91326	NA	-7.48391	NA	1.1269
ENSG00000214782.7	AP004243.1	NA	-2.89689	NA	-7.44185	NA	1.1269
ENSG00000227800.1	IGHD4-17	NA	-10.6676	NA	-7.41454	NA	1.12691
ENSG00000237590.1	AL137026.2	NA	1.42503	NA	-7.38435	NA	-3.63492
ENSG00000255434.1	AP001922.6	NA	-2.15867	NA	-7.37932	NA	-1.18085
ENSG00000203963.11	C1orf141	NA	-6.95053	NA	-7.37369	NA	3.37698
ENSG00000231412.2	AC005392.2	NA	-6.81006	NA	-7.34142	NA	1.12691
ENSG00000232518.3	AC074366.1	NA	-3.19512	NA	-7.32158	NA	-1.18085
ENSG00000248673.1	LINC01331	NA	-2.81928	NA	-7.24248	NA	1.1269
ENSG00000198062.14	POTEH	NA	-1.21399	NA	-7.20195	NA	2.43884
ENSG00000188403.7	IGHV1OR15-9	NA	-6.6147	NA	-7.07585	NA	1.12691
ENSG00000159516.8	SPRR2G	NA	1.00384	NA	-7.07559	NA	-1.75801
ENSG00000263450.1	AC090371.1	NA	-2.75429	NA	-7.07552	NA	1.1269
ENSG00000175766.11	EIF4E1B	NA	-4.04812	NA	-6.97085	NA	1.1269
ENSG00000261329.5	AC016597.1	NA	-3.98704	NA	-6.8657	NA	2.19488
ENSG00000271716.1	AC022001.2	NA	-1.50251	NA	-6.83497	NA	2.93968
ENSG00000207546.1	MIR548C	NA	-2.97969	NA	-6.82792	NA	-1.18085
ENSG00000265137.3	MIR3192	NA	-2.22523	NA	-6.78541	NA	-1.12593
ENSG00000211915.1	IGHD5-18	NA	-2.63725	NA	-6.77486	NA	1.12691
ENSG00000260349.1	AC087190.2	NA	-1.47331	NA	-6.70215	NA	1.23951
ENSG00000105370.7	LIM2	NA	-6.31628	NA	-6.66842	NA	1.1269
ENSG00000142449.12	FBN3	NA	-2.18673	NA	-6.66805	NA	2.47275
ENSG00000283044.1	AL391597.2	NA	-2.5871	NA	-6.64602	NA	1.12691
ENSG00000227308.2	AC009502.1	NA	-3.85792	NA	-6.64334	NA	1.57271
ENSG00000205592.13	MUC19	NA	-1.07836	NA	-6.61878	NA	-3.16291
ENSG00000259563.1	AC025430.1	NA	-2.87382	NA	-6.58536	NA	1.18187
ENSG00000269391.1	AC010139.1	NA	-5.41823	NA	-6.53934	NA	1.1269
ENSG00000254775.1	AC021393.1	NA	-2.53704	NA	-6.51744	NA	1.12691
ENSG00000253737.1	AP003469.3	NA	-2.11078	NA	-6.43643	NA	1.23951
ENSG00000226758.1	DISC1-IT1	NA	-2.7993	NA	-6.41457	NA	1.64943
ENSG00000265134.1	MIR3190	NA	-1.82083	NA	-6.38176	NA	-2.5911
ENSG00000225058.1	AC092941.1	NA	-2.48292	NA	-6.37843	NA	2.19489
ENSG00000178804.7	H1FOO	NA	-2.48293	NA	-6.37843	NA	1.12691
ENSG00000148156.7	ACTL7B	NA	-3.70104	NA	-6.37322	NA	1.57272
ENSG00000273032.1	DGCR9	NA	-3.68401	NA	-6.34392	NA	6.18672
ENSG00000281016.1	AC092574.2	NA	-3.67399	NA	-6.32661	NA	1.1269
ENSG00000228809.2	AL034428.1	NA	-3.64437	NA	-6.27559	NA	1.1269
ENSG00000256955.2	AC131009.2	NA	-5.69095	NA	-6.24923	NA	-1.18085
ENSG00000236520.2	GPC6-AS1	NA	-2.42945	NA	-6.24103	NA	1.12691
ENSG00000278060.1	AC012366.1	NA	-1.80792	NA	-6.18037	NA	2.1082
ENSG00000263895.1	AC100778.1	NA	-2.39907	NA	-6.163	NA	1.12691
ENSG00000264922.1	MIR4540	NA	-7.80607	NA	-6.15451	NA	1.12691
ENSG00000224490.5	TTC21B-AS1	NA	-1.3441	NA	-6.11436	NA	1.93907
ENSG00000177468.6	OLIG3	NA	-1.78589	NA	-6.10502	NA	-1.18085
ENSG00000182783.5	OR2T29	NA	-3.51515	NA	-6.05308	NA	1.1269
ENSG00000267790.1	LINC01987	NA	-1.76375	NA	-6.02932	NA	-1.18085
ENSG00000171711.2	DEFB4A	NA	1.65452	NA	-6.01422	NA	-3.43723
ENSG00000171989.5	LDHAL6B	NA	-1.01442	NA	-6.01419	NA	-1.05146
ENSG00000264354.1	MIR3134	NA	-2.34112	NA	-6.01414	NA	1.57272
ENSG00000280026.1	AC005618.4	NA	-2.34112	NA	-6.01414	NA	1.12691
ENSG00000255523.1	AP001652.1	NA	-2.34112	NA	-6.01414	NA	1.12691
ENSG00000176495.3	OR5AN1	NA	-4.9736	NA	-6.00262	NA	1.12691
ENSG00000175336.9	APOF	NA	-3.48522	NA	-6.00154	NA	1.1269
ENSG00000129455.15	KLK8	NA	-2.3283	NA	-5.98124	NA	2.19489
ENSG00000244623.1	OR2AE1	NA	1.28499	NA	-5.97553	NA	-1.9005
ENSG00000101438.3	SLC32A1	NA	-3.46111	NA	-5.96003	NA	1.1269
ENSG00000248492.1	ZFAT-AS1	NA	-3.4553	NA	-5.95002	NA	1.1269
ENSG00000272430.1	AL356056.3	NA	-1.74007	NA	-5.94837	NA	-1.18085
ENSG00000282816.1	AC000035.1	NA	-2.31361	NA	-5.94346	NA	1.12691
ENSG00000185792.9	NLRP9	NA	1.02787	NA	-5.93861	NA	-2.10855
ENSG00000254645.1	AC087379.1	NA	-2.30272	NA	-5.91549	NA	1.12691
ENSG00000237250.3	AL359924.1	NA	1.3459	NA	-5.89898	NA	-1.05313
ENSG00000233096.1	AC099541.1	NA	-1.72084	NA	-5.88266	NA	1.18187
ENSG00000167117.8	LINC00483	NA	-1.72084	NA	-5.88266	NA	1.18187
ENSG00000233670.6	PIRT	NA	-2.28991	NA	-5.88264	NA	5.96449
ENSG00000101323.4	HAO1	NA	-2.28993	NA	-5.88264	NA	1.12691
ENSG00000231680.1	AP003774.3	NA	-4.87148	NA	-5.87909	NA	1.12691
ENSG00000253300.1	AC018541.1	NA	-1.29104	NA	-5.8729	NA	-1.57136
ENSG00000173080.5	RXFP4	NA	-1.28967	NA	-5.86674	NA	-1.12593
ENSG00000178084.1	HTR3C	NA	-2.2823	NA	-5.86309	NA	3.964
ENSG00000251024.1	AC097372.3	NA	-6.02981	NA	-5.83237	NA	1.1269
ENSG00000237775.1	DDR1-AS1	NA	-2.53279	NA	-5.80387	NA	1.18187
ENSG00000266665.1	MIR4739	NA	-2.23775	NA	-5.74859	NA	1.12691
ENSG00000205325.1	AC005863.1	NA	-1.26325	NA	-5.74655	NA	-1.57136
ENSG00000211691.2	TRGJP	NA	-1.10793	NA	-5.72256	NA	-2.66166
ENSG00000284144.1	MIR6866	NA	-2.22627	NA	-5.71909	NA	1.57272
ENSG00000283259.1	AC242022.1	NA	-2.22627	NA	-5.71909	NA	1.12691
ENSG00000227297.1	AL035541.1	NA	-8.76528	NA	-5.70863	NA	1.12691
ENSG00000255027.2	AP000842.2	NA	-1.37913	NA	-5.64033	NA	-2.10754
ENSG00000224077.1	AP000936.1	NA	-4.67348	NA	-5.63193	NA	1.12691
ENSG00000265538.1	MIR4421	NA	-2.17459	NA	-5.58634	NA	1.12691
ENSG00000273238.2	AC116565.1	NA	-6.66102	NA	-5.58342	NA	1.12691
ENSG00000220908.2	LINC02531	NA	-2.16874	NA	-5.57131	NA	1.57272
ENSG00000261739.2	GOLGA8S	NA	-2.42326	NA	-5.55291	NA	2.89626
ENSG00000233431.1	AL359815.1	NA	-5.18531	NA	-5.53493	NA	1.57272
ENSG00000225988.1	LAMP5-AS1	NA	-3.93529	NA	-5.52868	NA	-1.18085
ENSG00000239498.1	AC019211.1	NA	-1.20529	NA	-5.48296	NA	4.04097
ENSG00000223536.5	AC008164.1	NA	-2.13062	NA	-5.47338	NA	1.12691
ENSG00000218823.1	PAPOLB	NA	1.57824	NA	-5.47216	NA	1.00341
ENSG00000165970.11	SLC6A5	NA	-2.12873	NA	-5.46852	NA	1.57272
ENSG00000251629.6	LINC02241	NA	-2.12493	NA	-5.45881	NA	5.50514
ENSG00000250799.9	PRODH2	NA	-5.09369	NA	-5.37767	NA	1.1269
ENSG00000262117.5	BCAR4	NA	-64286.1	NA	-5.34726	NA	6.57513e+06
ENSG00000211921.1	IGHD5-12	NA	-4.99928	NA	-5.33445	NA	1.12691
ENSG00000249713.1	AC026725.1	NA	-1.55396	NA	-5.31216	NA	-1.18085
ENSG00000254804.1	AP006437.2	NA	-2.06786	NA	-5.31215	NA	1.12691
ENSG00000233410.1	LINC01222	NA	-9.20404	NA	-5.29518	NA	1.12691
ENSG00000169900.7	PYDC1	NA	-3.07137	NA	-5.2889	NA	1.1269
ENSG00000283335.1	MIR219B	NA	-2.01968	NA	-5.18839	NA	1.57272
ENSG00000269300.1	AC008734.1	NA	-2.01968	NA	-5.18839	NA	1.12691
ENSG00000242019.1	KIR3DL3	NA	-2.0178	NA	-5.18356	NA	1.12691
ENSG00000225519.1	AL365434.1	NA	-1.99752	NA	-5.13146	NA	1.12691
ENSG00000264712.3	MIR4504	NA	-2.96389	NA	-5.10382	NA	1.1269
ENSG00000215973.1	MIR933	NA	-1.97232	NA	-5.06673	NA	1.12691
ENSG00000183629.13	GOLGA8G	NA	-2.92813	NA	-5.04225	NA	1.57271
ENSG00000233643.2	AC022398.1	NA	-4.10549	NA	-5.00874	NA	-1.57137
ENSG00000230720.1	AL451107.1	NA	-6.6241	NA	-5.00326	NA	1.1269
ENSG00000081479.12	LRP2	NA	8.14537	NA	-4.94634	NA	36.6246
ENSG00000226647.2	AL365356.1	NA	-2.86871	NA	-4.93992	NA	1.1269
ENSG00000231560.1	CLEC12A-AS1	NA	-2.15186	NA	-4.93093	NA	-1.18085
ENSG00000284677.1	AL031985.4	NA	-4.08275	NA	-4.92812	NA	1.12691
ENSG00000236841.7	AC007750.1	NA	-2.85576	NA	-4.91767	NA	4.96442
ENSG00000271860.6	AL589740.1	NA	-2.81479	NA	-4.8471	NA	2.92844
ENSG00000272477.1	AC144521.1	NA	-2.7997	NA	-4.82107	NA	1.1269
ENSG00000275789.1	MIR8064	NA	-1.85868	NA	-4.77478	NA	1.12691
ENSG00000251414.1	AC138956.2	NA	1.35103	NA	-4.76569	NA	-1.70347
ENSG00000257467.5	PPFIA2-AS1	NA	-1.81528	NA	-4.6633	NA	1.12691
ENSG00000253172.1	AC008378.1	NA	-2.7028	NA	-4.65423	NA	1.12691
ENSG00000266599.1	AC079336.4	NA	-2.7028	NA	-4.65423	NA	1.12691
ENSG00000236172.6	MIR7515HG	NA	-1.81109	NA	-4.65252	NA	1.12691
ENSG00000215023.2	AC131097.1	NA	-1.80919	NA	-4.64768	NA	2.19489
ENSG00000233569.1	AL161630.1	NA	-1.5212	NA	-4.6386	NA	1.23951
ENSG00000226995.7	LINC00658	NA	-2.89709	NA	-4.63658	NA	-1.18085
ENSG00000159961.2	OR3A3	NA	-3.24844	NA	-4.63581	NA	-1.18085
ENSG00000255933.1	AC117500.3	NA	-4.33251	NA	-4.59869	NA	1.12691
ENSG00000231188.1	AL139819.1	NA	-1.7889	NA	-4.59553	NA	1.12691
ENSG00000265678.1	AC129510.1	NA	-1.7889	NA	-4.59553	NA	1.12691
ENSG00000259296.1	AC020892.2	NA	-4.08457	NA	-4.58572	NA	-1.18085
ENSG00000211580.1	MIR769	NA	-1.77627	NA	-4.5631	NA	1.12691
ENSG00000229999.6	AL022238.2	NA	-1.77627	NA	-4.5631	NA	1.12691
ENSG00000204532.6	ZSCAN5C	NA	4.63309	NA	-4.55531	NA	2.37045
ENSG00000268833.1	AC243967.2	NA	-1.00113	NA	-4.55417	NA	-1.57136
ENSG00000283736.1	MIR484	NA	-2.63917	NA	-4.54465	NA	1.12691
ENSG00000260648.3	AC020658.3	NA	-2.83549	NA	-4.53773	NA	-1.18085
ENSG00000282863.1	AC012560.1	NA	1.63739	NA	-4.53074	NA	-2.56259
ENSG00000172967.7	XKR3	NA	1.3165	NA	-4.53073	NA	-2.06039
ENSG00000224467.1	AC009313.1	NA	-1.76178	NA	-4.52587	NA	1.12691
ENSG00000251456.1	AC113398.2	NA	-4.0256	NA	-4.51715	NA	-1.18085
ENSG00000259476.1	AC018904.2	NA	1.00947	NA	-4.5063	NA	-1.12593
ENSG00000263494.1	AC004702.1	NA	-1.75415	NA	-4.50628	NA	2.19489
ENSG00000261761.3	AL136537.2	NA	-1.75415	NA	-4.50626	NA	1.12691
ENSG00000186334.9	SLC36A3	NA	-1.75415	NA	-4.50626	NA	1.12691
ENSG00000259899.1	AC010333.2	NA	-1.75415	NA	-4.50626	NA	1.12691
ENSG00000163394.5	CCKAR	NA	-1.30875	NA	-4.47393	NA	-1.18084
ENSG00000242781.1	LINC02050	NA	-1.74153	NA	-4.47391	NA	7.47239
ENSG00000204928.2	GRXCR2	NA	-1.30579	NA	-4.46388	NA	4.31105
ENSG00000258344.1	AC078778.2	NA	-2.97864	NA	-4.44312	NA	-1.12593
ENSG00000230046.1	BIRC6-AS1	NA	-1.2993	NA	-4.44161	NA	-1.18084
ENSG00000236170.1	IGHD1-1	NA	-2.56837	NA	-4.42274	NA	1.12691
ENSG00000207766.1	MIR626	NA	-1.71641	NA	-4.40932	NA	1.12691
ENSG00000136928.6	GABBR2	NA	15.0584	NA	-4.40689	NA	14.3829
ENSG00000282925.1	AC010424.3	NA	-1.71454	NA	-4.40451	NA	1.12691
ENSG00000125255.6	SLC10A2	NA	-1.71452	NA	-4.40451	NA	6.05206
ENSG00000280366.1	AL161782.1	NA	-4.136	NA	-4.3666	NA	1.1269
ENSG00000254307.2	AP003692.1	NA	-4.06237	NA	-4.30646	NA	1.57272
ENSG00000255378.1	PRR23D2	NA	-1.86588	NA	-4.27564	NA	1.64942
ENSG00000224721.1	AC007182.1	NA	-2.48291	NA	-4.27562	NA	6.21834
ENSG00000267986.1	AC130469.1	NA	-2.48294	NA	-4.27562	NA	1.12691
ENSG00000141449.14	GREB1L	NA	3.88965	NA	-4.27326	NA	13.9979
ENSG00000225610.1	AC007679.2	NA	2.52233	NA	-4.264	NA	-3.71514
ENSG00000203661.4	OR2T5	NA	-1.65982	NA	-4.26394	NA	1.12691
ENSG00000266445.1	AC124287.1	NA	-1.65982	NA	-4.26394	NA	1.12691
ENSG00000261520.5	DLGAP1-AS5	NA	-1.65982	NA	-4.26394	NA	1.12691
ENSG00000283297.1	AC005841.2	NA	-1.46955	NA	-4.24855	NA	-2.66143
ENSG00000185863.7	TMEM210	NA	-3.51515	NA	-4.24653	NA	1.57271
ENSG00000221025.1	MIR1250	NA	-1.24217	NA	-4.24634	NA	1.18187
ENSG00000207932.1	MIR33A	NA	-1.65297	NA	-4.24633	NA	1.12691
ENSG00000204006.8	C1orf185	NA	2.90784	NA	-4.24626	NA	-2.18981
ENSG00000211669.3	IGLV3-10	NA	-60.9665	NA	-4.23299	NA	-4.91506
ENSG00000259303.5	IGHV2OR16-5	NA	-6.45701	NA	-4.23066	NA	1.1269
ENSG00000233975.1	AL445490.2	NA	-5.87396	NA	-4.22634	NA	1.1269
ENSG00000270094.1	AL670729.2	NA	-5.25069	NA	-4.16876	NA	3.48505
ENSG00000256875.2	AC079031.2	NA	-1.61855	NA	-4.1579	NA	1.12691
ENSG00000135443.8	KRT85	NA	1.46493	NA	-4.15426	NA	-1.07928
ENSG00000207654.4	MIR128-1	NA	-1.81252	NA	-4.15335	NA	-1.18085
ENSG00000263813.1	MIR3679	NA	-3.69765	NA	-4.14885	NA	-1.57137
ENSG00000211864.2	TRAJ25	NA	-3.43316	NA	-4.14747	NA	1.1269
ENSG00000214943.4	GPR33	NA	-7.38846	NA	-4.14071	NA	1.12691
ENSG00000221214.1	MIR548E	NA	-1.60607	NA	-4.12587	NA	1.57272
ENSG00000227945.1	AL590006.1	NA	-2.57853	NA	-4.12022	NA	3.67604
ENSG00000253505.1	AC103957.1	NA	-2.38717	NA	-4.11072	NA	1.57272
ENSG00000169035.11	KLK7	NA	4.46086	NA	-4.06987	NA	-6.27123
ENSG00000269741.5	AC011473.4	NA	-1.57181	NA	-4.03785	NA	1.57272
ENSG00000207983.1	MIR613	NA	-1.57181	NA	-4.03785	NA	1.12691
ENSG00000233942.1	AC004012.1	NA	2.52789	NA	-4.0315	NA	-5.25167
ENSG00000255094.1	AC090159.1	NA	-5.12009	NA	-4.02892	NA	1.12691
ENSG00000228350.1	CELSR3-AS1	NA	-1.75084	NA	-4.01206	NA	4.5813
ENSG00000112038.17	OPRM1	NA	-1.55811	NA	-4.00266	NA	1.57272
ENSG00000258979.1	LINC02299	NA	-1.55811	NA	-4.00266	NA	1.12691
ENSG00000233138.1	AL023584.1	NA	-2.30387	NA	-3.9995	NA	-1.18085
ENSG00000164287.12	CDC20B	NA	-1.41711	NA	-3.98701	NA	1.95364
ENSG00000253167.1	WASHC5-AS1	NA	-2.31362	NA	-3.98405	NA	1.12691
ENSG00000247213.6	LINC01498	NA	-5.70038	NA	-3.9838	NA	-1.18085
ENSG00000267192.1	AC006116.4	NA	-2.31171	NA	-3.98077	NA	1.57272
ENSG00000203663.4	OR2L2	NA	-5.182	NA	-3.97833	NA	3.44934
ENSG00000229531.5	Z99127.1	NA	-1.29883	NA	-3.96054	NA	-1.12593
ENSG00000258860.1	AL133163.2	NA	-1.29318	NA	-3.94331	NA	3.10889
ENSG00000273093.1	AC097065.2	NA	-2.28994	NA	-3.94328	NA	1.12691
ENSG00000275678.1	AL133320.1	NA	-6.83448	NA	-3.91071	NA	1.12691
ENSG00000257563.1	AC126755.4	NA	-1.70657	NA	-3.91059	NA	1.64943
ENSG00000230063.1	AL360091.2	NA	-2.23712	NA	-3.85234	NA	1.57272
ENSG00000266038.1	MIR4659A	NA	-2.22628	NA	-3.83365	NA	1.12691
ENSG00000211681.2	IGLJ5	NA	-6.92478	NA	-3.80615	NA	1.12691
ENSG00000278462.1	AL359880.1	NA	-2.549	NA	-3.77355	NA	1.23952
ENSG00000234056.1	LINC00463	NA	-2.18883	NA	-3.76918	NA	1.12691
ENSG00000211875.1	TRAJ14	NA	-6.87884	NA	-3.76524	NA	1.12691
ENSG00000257880.1	AC078789.1	NA	-1.64248	NA	-3.76375	NA	2.11091
ENSG00000128310.2	GALR3	NA	-2.65801	NA	-3.76278	NA	3.68634
ENSG00000173930.8	SLCO4C1	NA	-4.03999	NA	-3.76057	NA	31.6896
ENSG00000187855.5	ASCL4	NA	-1.63678	NA	-3.75065	NA	-1.18085
ENSG00000119919.10	NKX2-3	NA	-2.17629	NA	-3.74759	NA	1.12691
ENSG00000232028.1	AC007391.1	NA	-2.87056	NA	-3.74549	NA	1.57272
ENSG00000258876.1	TGFB3-AS1	NA	1.32096	NA	-3.71959	NA	-1.30549
ENSG00000284722.1	AP003175.1	NA	-1.96148	NA	-3.71878	NA	-2.10107
ENSG00000229140.8	CCDC26	NA	1.63541	NA	-3.68766	NA	-3.19307
ENSG00000255470.1	AC090099.4	NA	-5.26485	NA	-3.68741	NA	1.12691
ENSG00000221264.1	MIR1284	NA	1.37801	NA	-3.68145	NA	-3.45195
ENSG00000203688.4	LINC02487	NA	2.09158	NA	-3.68024	NA	-2.65894
ENSG00000278518.1	AL161645.1	NA	1.92997	NA	-3.68024	NA	-2.45349
ENSG00000260052.1	AC023813.3	NA	1.23606	NA	-3.68022	NA	-1.57135
ENSG00000198974.3	MIR30E	NA	-1.43259	NA	-3.68021	NA	1.12691
ENSG00000236162.1	AC092687.2	NA	-1.43259	NA	-3.68021	NA	1.12691
ENSG00000260066.1	AC112176.1	NA	-1.43259	NA	-3.68021	NA	1.12691
ENSG00000235215.2	AL592431.1	NA	-1.43259	NA	-3.68021	NA	1.57272
ENSG00000230290.1	ARMC2-AS1	NA	-1.43259	NA	-3.68021	NA	1.12691
ENSG00000267758.1	AC099811.4	NA	-1.43259	NA	-3.68021	NA	1.12691
ENSG00000224100.1	AP001630.1	NA	-1.43258	NA	-3.68021	NA	2.91892
ENSG00000266573.5	AC018697.1	NA	-1.43172	NA	-3.67799	NA	2.1949
ENSG00000198128.4	OR2L3	NA	-1.43172	NA	-3.67799	NA	1.57272
ENSG00000274697.1	MIR6761	NA	-1.60113	NA	-3.66895	NA	-1.18085
ENSG00000243613.1	AL513523.4	NA	1.52419	NA	-3.65312	NA	-4.13509
ENSG00000275667.1	MIR6839	NA	-3.01318	NA	-3.63115	NA	1.57273
ENSG00000237020.1	IGHD1-20	NA	-6.7998	NA	-3.61635	NA	1.12691
ENSG00000260757.1	AC093520.1	NA	1.03939	NA	-3.57969	NA	-4.11165
ENSG00000211938.2	IGHV3-7	NA	-102.797	NA	-3.57644	NA	-1.56154
ENSG00000221464.1	MIR1271	NA	-4.15378	NA	-3.51999	NA	1.57273
ENSG00000278524.1	MIR6810	NA	2.37637	NA	-3.50445	NA	-2.20332
ENSG00000261241.6	LINC02128	NA	-2.89691	NA	-3.49965	NA	1.1269
ENSG00000196900.4	TEX43	NA	-2.89922	NA	-3.4994	NA	2.78552
ENSG00000228293.1	AL049712.1	NA	-2.3296	NA	-3.47216	NA	-1.57136
ENSG00000224127.1	AC099786.1	NA	1.77144	NA	-3.44586	NA	-2.10854
ENSG00000167941.2	SOST	NA	-1.00798	NA	-3.44585	NA	56.5152
ENSG00000268886.1	AC022150.1	NA	-1.00801	NA	-3.44585	NA	-1.18084
ENSG00000266320.1	MIR3909	NA	-2.13455	NA	-3.42399	NA	-1.18085
ENSG00000255308.1	AC009652.2	NA	-5.96009	NA	-3.40556	NA	4.04262
ENSG00000254010.1	AC084116.4	NA	-1.11429	NA	-3.3978	NA	-1.57136
ENSG00000253965.1	AC008438.2	NA	-3.99262	NA	-3.38853	NA	-1.18085
ENSG00000125533.5	BHLHE23	NA	-2.58711	NA	-3.38316	NA	1.12691
ENSG00000207701.1	MIR597	NA	-2.56892	NA	-3.3513	NA	1.57272
ENSG00000207716.1	MIR572	NA	-3.88102	NA	-3.30548	NA	-1.18085
ENSG00000227213.1	SPATA13-AS1	NA	-4.3595	NA	-3.29569	NA	1.57272
ENSG00000279070.2	AC073263.2	NA	-5.88875	NA	-3.27775	NA	1.57273
ENSG00000266078.1	MIR4432	NA	-2.71411	NA	-3.27176	NA	1.12691
ENSG00000245857.2	GS1-24F4.2	NA	1.34008	NA	-3.26898	NA	-1.1214
ENSG00000259680.5	AC136428.1	NA	-2.02576	NA	-3.25403	NA	-1.18085
ENSG00000211666.2	IGLV2-14	NA	-222.001	NA	-3.24557	NA	-1.05073
ENSG00000237667.5	LINC01115	NA	-1.85869	NA	-3.20066	NA	1.12691
ENSG00000234132.2	AL358473.2	NA	-1.85869	NA	-3.20066	NA	1.12691
ENSG00000226320.5	LINC01811	NA	-6.74934	NA	-3.19561	NA	1.12691
ENSG00000232998.1	VPS13A-AS1	NA	-3.44037	NA	-3.19096	NA	1.1269
ENSG00000235295.1	LINC01634	NA	-3.99891	NA	-3.18672	NA	1.1269
ENSG00000283853.1	MIR4738	NA	-4.72019	NA	-3.15188	NA	-1.18085
ENSG00000251652.1	AC092535.3	NA	-2.60614	NA	-3.14169	NA	1.12691
ENSG00000283558.1	hsa-mir-3158-1	NA	-1.82375	NA	-3.1405	NA	1.12691
ENSG00000197446.8	CYP2F1	NA	-1.81529	NA	-3.12593	NA	1.12691
ENSG00000273742.1	MIR6075	NA	-4.90282	NA	-3.1221	NA	2.19492
ENSG00000265510.1	MIR4436A	NA	-2.38242	NA	-3.11549	NA	1.12691
ENSG00000257761.1	AC078860.1	NA	-1.35959	NA	-3.11547	NA	-1.18084
ENSG00000251206.1	AC010420.1	NA	-1.93407	NA	-3.11151	NA	-1.57136
ENSG00000272372.1	AC009102.2	NA	2.87946	NA	-3.08055	NA	-4.571
ENSG00000266640.1	MIR4754	NA	-1.76179	NA	-3.03381	NA	1.12691
ENSG00000235620.1	AC020743.3	NA	-6.67964	NA	-3.0313	NA	1.12691
ENSG00000263746.1	MIR4277	NA	-1.75992	NA	-3.03058	NA	1.12691
ENSG00000227392.1	HPN-AS1	NA	-1.00942	NA	-3.02307	NA	-3.42029
ENSG00000211909.1	IGHD5-24	NA	-4.61722	NA	-3.02218	NA	1.12691
ENSG00000263414.1	MIR3187	NA	-1.75416	NA	-3.02066	NA	1.12691
ENSG00000276831.1	AC020922.4	NA	-2.75564	NA	-3.01354	NA	2.30203
ENSG00000267633.1	AC008686.1	NA	-2.11328	NA	-2.99925	NA	2.56368
ENSG00000144010.9	TRIM43B	NA	-1.74157	NA	-2.99898	NA	1.12691
ENSG00000237567.1	Z97206.2	NA	-1.73788	NA	-2.99266	NA	4.35055
ENSG00000124092.12	CTCFL	NA	-2.28234	NA	-2.98461	NA	1.12691
ENSG00000083782.7	EPYC	NA	1.08017	NA	-2.97656	NA	31.3561
ENSG00000261385.1	AC009088.3	NA	2.04126	NA	-2.96437	NA	-1.60094
ENSG00000253980.1	AC010609.1	NA	-6.53929	NA	-2.9601	NA	1.1269
ENSG00000224167.1	AL390729.1	NA	2.33906	NA	-2.95845	NA	-4.7323
ENSG00000283504.1	AC006974.1	NA	-1.71455	NA	-2.95246	NA	1.12691
ENSG00000100341.11	PNPLA5	NA	-1.71455	NA	-2.95246	NA	1.12691
ENSG00000247345.2	AC092343.1	NA	-2.09939	NA	-2.94944	NA	-1.18085
ENSG00000233334.3	FAM53B-AS1	NA	-1.7108	NA	-2.94602	NA	2.1949
ENSG00000211632.4	IGKV3D-11	NA	-81.0575	NA	-2.94033	NA	-2.65914
ENSG00000266877.1	AC007923.4	NA	3.83973	NA	-2.93865	NA	-3.89765
ENSG00000166930.6	MS4A5	NA	2.87107	NA	-2.93864	NA	-2.91438
ENSG00000254254.5	AC012349.1	NA	2.84936	NA	-2.93864	NA	-2.89234
ENSG00000264814.1	MIR1273C	NA	2.56155	NA	-2.93864	NA	-2.60019
ENSG00000281657.2	LINC00976	NA	2.41703	NA	-2.93863	NA	-2.45348
ENSG00000253008.2	MIR2355	NA	2.07721	NA	-2.93863	NA	-2.10854
ENSG00000156959.8	LHFPL4	NA	2.07721	NA	-2.93863	NA	-2.10854
ENSG00000203506.5	RBMS3-AS2	NA	1.54801	NA	-2.93862	NA	-1.12593
ENSG00000203469.2	AL354956.1	NA	1.548	NA	-2.93862	NA	-1.57135
ENSG00000261535.1	AC005086.1	NA	1.548	NA	-2.93862	NA	-1.57135
ENSG00000197241.3	SLC2A7	NA	1.54801	NA	-2.93861	NA	-1.12593
ENSG00000250820.1	AC138965.2	NA	1.54801	NA	-2.93861	NA	-1.12593
ENSG00000168539.3	CHRM1	NA	1.54801	NA	-2.93861	NA	-1.12593
ENSG00000140522.11	RLBP1	NA	1.1633	NA	-2.93861	NA	1.64943
ENSG00000180777.13	ANKRD30B	NA	1.1633	NA	-2.93861	NA	1.18187
ENSG00000283513.1	MIR941-3	NA	1.1633	NA	-2.93861	NA	1.18187
ENSG00000228086.1	AL589990.1	NA	1.1633	NA	-2.93861	NA	-1.18084
ENSG00000271821.1	AL662844.3	NA	1.1633	NA	-2.93861	NA	-1.18084
ENSG00000221634.1	MIR1276	NA	1.1633	NA	-2.93861	NA	-1.18084
ENSG00000262777.1	AC032044.1	NA	1.1633	NA	-2.93861	NA	-1.18084
ENSG00000232358.1	AL050404.1	NA	1.1633	NA	-2.93861	NA	-1.18084
ENSG00000165309.13	ARMC3	NA	1.16331	NA	-2.9386	NA	3.03381
ENSG00000265743.1	AC138207.5	NA	-1.1439	NA	-2.9386	NA	3.37255
ENSG00000253122.1	AC025366.1	NA	-1.14389	NA	-2.9386	NA	7.222
ENSG00000254115.1	AC090572.3	NA	-1.14389	NA	-2.9386	NA	6.60933
ENSG00000258028.1	AL138974.1	NA	-1.14389	NA	-2.9386	NA	6.21835
ENSG00000227071.1	FOCAD-AS1	NA	-1.14389	NA	-2.9386	NA	5.41275
ENSG00000230452.1	LINC01381	NA	-1.1439	NA	-2.9386	NA	2.1949
ENSG00000263923.1	AC019131.1	NA	-1.1439	NA	-2.9386	NA	2.1949
ENSG00000278013.1	AC245033.2	NA	-1.1439	NA	-2.9386	NA	2.1949
ENSG00000237655.1	AC073834.1	NA	-1.1439	NA	-2.9386	NA	1.57272
ENSG00000253361.1	AC069120.1	NA	-1.1439	NA	-2.9386	NA	1.57272
ENSG00000248358.2	AC243972.1	NA	-1.1439	NA	-2.9386	NA	1.57272
ENSG00000234579.1	AC009305.1	NA	-1.1439	NA	-2.9386	NA	1.12691
ENSG00000176601.12	MAP3K19	NA	-1.1439	NA	-2.9386	NA	1.12691
ENSG00000227459.1	AC079612.2	NA	-1.1439	NA	-2.9386	NA	1.12691
ENSG00000239718.1	HLTF-AS1	NA	-1.1439	NA	-2.9386	NA	1.12691
ENSG00000198987.1	MIR16-2	NA	-1.1439	NA	-2.9386	NA	1.12691
ENSG00000250893.1	AC098869.2	NA	-1.1439	NA	-2.9386	NA	1.12691
ENSG00000253355.1	AP003469.1	NA	-1.1439	NA	-2.9386	NA	1.12691
ENSG00000236403.1	AL353611.1	NA	-1.1439	NA	-2.9386	NA	1.12691
ENSG00000255382.1	AP001646.3	NA	-1.1439	NA	-2.9386	NA	1.12691
ENSG00000231019.1	AL354896.1	NA	-1.1439	NA	-2.9386	NA	1.12691
ENSG00000284699.1	AL445648.1	NA	-1.1439	NA	-2.9386	NA	1.12691
ENSG00000143278.3	F13B	NA	-1.1439	NA	-2.9386	NA	1.12691
ENSG00000163825.3	RTP3	NA	-1.1439	NA	-2.9386	NA	1.12691
ENSG00000186329.9	TMEM212	NA	-1.1439	NA	-2.9386	NA	1.12691
ENSG00000249171.1	AC021192.1	NA	-1.1439	NA	-2.9386	NA	1.12691
ENSG00000164325.7	TMEM174	NA	-1.1439	NA	-2.9386	NA	1.12691
ENSG00000236447.2	ATG10-IT1	NA	-1.1439	NA	-2.9386	NA	1.12691
ENSG00000250801.1	AC138965.1	NA	-1.1439	NA	-2.9386	NA	1.12691
ENSG00000230831.1	AC007349.2	NA	-1.1439	NA	-2.9386	NA	1.12691
ENSG00000227863.2	AC002383.1	NA	-1.1439	NA	-2.9386	NA	1.12691
ENSG00000254242.1	AC100849.2	NA	-1.1439	NA	-2.9386	NA	1.12691
ENSG00000274395.1	AC126177.8	NA	-1.1439	NA	-2.9386	NA	1.12691
ENSG00000189238.5	LINC00943	NA	-1.1439	NA	-2.9386	NA	1.12691
ENSG00000197176.7	LINC02291	NA	-1.1439	NA	-2.9386	NA	1.12691
ENSG00000259261.2	IGHV4OR15-8	NA	-1.1439	NA	-2.9386	NA	1.12691
ENSG00000259198.1	AC020658.2	NA	-1.1439	NA	-2.9386	NA	1.12691
ENSG00000263643.1	MIR4515	NA	-1.1439	NA	-2.9386	NA	1.12691
ENSG00000257366.1	AC138969.3	NA	-1.1439	NA	-2.9386	NA	1.12691
ENSG00000270082.1	AC010531.7	NA	-1.1439	NA	-2.9386	NA	1.12691
ENSG00000197665.7	AC007952.1	NA	-1.1439	NA	-2.9386	NA	1.12691
ENSG00000265115.1	AC011824.1	NA	-1.1439	NA	-2.9386	NA	1.12691
ENSG00000230258.6	AC005208.1	NA	-1.1439	NA	-2.9386	NA	1.12691
ENSG00000221493.1	MIR320C1	NA	-1.1439	NA	-2.9386	NA	1.12691
ENSG00000267650.1	AC008742.1	NA	-1.1439	NA	-2.9386	NA	1.12691
ENSG00000268289.1	AC020908.1	NA	-1.1439	NA	-2.9386	NA	1.12691
ENSG00000232271.1	AL096799.1	NA	-1.1439	NA	-2.9386	NA	1.12691
ENSG00000233048.1	LINC01722	NA	-1.1439	NA	-2.9386	NA	1.12691
ENSG00000212935.1	KRTAP10-3	NA	-1.1439	NA	-2.9386	NA	1.12691
ENSG00000266120.1	AC104984.4	NA	1.54806	NA	-2.93854	NA	2.73029
ENSG00000250863.1	AC110799.1	NA	-1.14385	NA	-2.93848	NA	5.11223
ENSG00000162460.6	TMEM82	NA	-1.14374	NA	-2.93821	NA	6.58154
ENSG00000187905.10	LRRC74B	NA	4.01684	NA	-2.93496	NA	-2.91794
ENSG00000263642.1	MIR4802	NA	2.87843	NA	-2.93492	NA	-1.17987
ENSG00000178395.6	CCDC185	NA	1.16482	NA	-2.9348	NA	3.07479
ENSG00000251393.3	AC005280.1	NA	2.03362	NA	-2.93472	NA	2.06345
ENSG00000224017.1	LINC01449	NA	4.8348	NA	-2.93445	NA	-3.51152
ENSG00000207988.1	MIR576	NA	1.55023	NA	-2.93443	NA	1.63779
ENSG00000260253.1	AC084262.1	NA	5.30695	NA	-2.9298	NA	-3.84833
ENSG00000230789.1	ARHGAP26-IT1	NA	1.1674	NA	-2.92832	NA	6.01827
ENSG00000253603.1	CERNA3	NA	-4.91328	NA	-2.90673	NA	1.57272
ENSG00000148482.11	SLC39A12	NA	1.3979	NA	-2.88625	NA	-1.48977
ENSG00000267440.1	AC004149.1	NA	-1.52287	NA	-2.87448	NA	-1.12593
ENSG00000260616.6	AC007728.1	NA	-2.18888	NA	-2.85864	NA	1.12691
ENSG00000183251.4	OR51B4	NA	1.39042	NA	-2.85825	NA	-1.46743
ENSG00000259713.1	AC013391.2	NA	5.37485	NA	-2.84113	NA	-2.70821
ENSG00000215277.8	RNF212B	NA	4.04023	NA	-2.84083	NA	-2.03552
ENSG00000207698.1	MIR32	NA	-1.23848	NA	-2.83799	NA	3.71903
ENSG00000275360.1	MIR6868	NA	3.55487	NA	-2.83722	NA	-3.48395
ENSG00000236130.1	PTCSC2	NA	3.48524	NA	-2.83722	NA	-3.41571
ENSG00000235493.1	LINC01967	NA	-1.10443	NA	-2.83722	NA	5.77514
ENSG00000254324.3	MIR151A	NA	2.68707	NA	-2.83722	NA	-2.63346
ENSG00000213416.3	KRTAP4-12	NA	2.60898	NA	-2.83722	NA	-2.55693
ENSG00000263793.1	MIR3115	NA	1.20488	NA	-2.8372	NA	-1.18084
ENSG00000230174.1	LINC01149	NA	1.20488	NA	-2.8372	NA	-1.18084
ENSG00000270105.1	AC136475.8	NA	1.20488	NA	-2.8372	NA	-1.18084
ENSG00000253539.1	AC018442.2	NA	-1.10441	NA	-2.83719	NA	7.78329
ENSG00000207737.1	MIR181B2	NA	-1.10443	NA	-2.83719	NA	1.57272
ENSG00000177553.6	AL953897.1	NA	-1.10443	NA	-2.83719	NA	1.12691
ENSG00000215704.9	CELA2B	NA	-1.10443	NA	-2.83719	NA	1.12691
ENSG00000232895.2	AL121999.1	NA	-1.10443	NA	-2.83719	NA	1.12691
ENSG00000185962.1	LCE3A	NA	-1.10443	NA	-2.83719	NA	1.12691
ENSG00000237013.1	LINC01812	NA	-1.10443	NA	-2.83719	NA	1.12691
ENSG00000229996.1	AC093585.1	NA	-1.10443	NA	-2.83719	NA	1.12691
ENSG00000223623.1	AL133268.2	NA	-1.10443	NA	-2.83719	NA	1.12691
ENSG00000226245.1	ZNF32-AS1	NA	-1.10443	NA	-2.83719	NA	1.12691
ENSG00000229418.2	AL136181.1	NA	-1.10443	NA	-2.83719	NA	1.12691
ENSG00000264603.1	MIR3159	NA	-1.10443	NA	-2.83719	NA	1.12691
ENSG00000255340.1	AC087276.4	NA	-1.10443	NA	-2.83719	NA	1.12691
ENSG00000254653.1	AC024475.1	NA	-1.10443	NA	-2.83719	NA	1.12691
ENSG00000275898.1	AC125603.4	NA	-1.10443	NA	-2.83719	NA	1.12691
ENSG00000264226.1	MIR3168	NA	-1.10443	NA	-2.83719	NA	1.12691
ENSG00000259241.1	AC020892.1	NA	-1.10443	NA	-2.83719	NA	1.12691
ENSG00000270467.1	IGHV3OR16-12	NA	-1.10443	NA	-2.83719	NA	1.12691
ENSG00000260788.5	AC009063.2	NA	-1.10443	NA	-2.83719	NA	1.12691
ENSG00000091583.10	APOH	NA	-1.10443	NA	-2.83719	NA	1.12691
ENSG00000130167.13	TSPAN16	NA	-1.10443	NA	-2.83719	NA	1.12691
ENSG00000182035.11	ADIG	NA	-1.10443	NA	-2.83719	NA	1.12691
ENSG00000236677.1	AP000688.4	NA	-1.10443	NA	-2.83719	NA	1.12691
ENSG00000267857.2	AL133499.1	NA	-1.10443	NA	-2.83719	NA	1.12691
ENSG00000248265.1	FLJ12825	NA	-2.68229	NA	-2.83184	NA	1.12691
ENSG00000207605.3	MIR191	NA	-6.45119	NA	-2.80695	NA	1.57273
ENSG00000184022.4	OR2T10	NA	-5.44464	NA	-2.80017	NA	2.19492
ENSG00000258394.1	AL442163.1	NA	5.10602	NA	-2.79703	NA	-2.53283
ENSG00000253944.1	AC027117.2	NA	2.81675	NA	-2.79111	NA	-1.05282
ENSG00000225457.1	AC073346.1	NA	1.22636	NA	-2.78755	NA	5.90553
ENSG00000269035.1	AC010319.2	NA	4.38466	NA	-2.78704	NA	-3.02461
ENSG00000264397.1	MIR3180-5	NA	-1.61201	NA	-2.78564	NA	1.64943
ENSG00000231749.3	ABCA9-AS1	NA	2.91709	NA	-2.7841	NA	1.27797
ENSG00000259242.2	AC002306.1	NA	4.60394	NA	-2.78392	NA	-3.17232
ENSG00000265281.1	MIR3935	NA	3.86337	NA	-2.7839	NA	-3.71513
ENSG00000187416.11	LHFPL3	NA	2.55138	NA	-2.78389	NA	-2.45348
ENSG00000082929.8	LINC01587	NA	2.65897	NA	-2.78389	NA	1.00455
ENSG00000241042.1	AL592431.2	NA	1.63406	NA	-2.78388	NA	2.80355
ENSG00000125861.14	GFRA4	NA	1.22795	NA	-2.78388	NA	-1.18084
ENSG00000181013.3	C17orf47	NA	1.22796	NA	-2.78388	NA	1.64943
ENSG00000248356.1	AC093864.1	NA	-1.08367	NA	-2.78387	NA	2.1949
ENSG00000236389.1	AL121970.1	NA	-1.08367	NA	-2.78387	NA	2.1949
ENSG00000276759.2	AL353753.1	NA	-1.08367	NA	-2.78387	NA	1.57273
ENSG00000235143.1	AL445235.1	NA	-1.08368	NA	-2.78387	NA	1.12691
ENSG00000244310.1	AC093904.3	NA	-1.08368	NA	-2.78387	NA	1.12691
ENSG00000228763.1	LIMS1-AS1	NA	-1.08368	NA	-2.78387	NA	1.12691
ENSG00000232719.1	AC007272.1	NA	-1.08368	NA	-2.78387	NA	1.12691
ENSG00000146857.3	STRA8	NA	-1.08368	NA	-2.78387	NA	1.12691
ENSG00000253301.5	LINC01606	NA	-1.08368	NA	-2.78387	NA	1.12691
ENSG00000256705.3	AL137779.1	NA	-1.08368	NA	-2.78387	NA	1.12691
ENSG00000155714.13	PDZD9	NA	-1.08368	NA	-2.78387	NA	1.12691
ENSG00000215866.7	LINC01356	NA	-1.08366	NA	-2.78387	NA	6.92878
ENSG00000005421.8	PON1	NA	-2.64525	NA	-2.77092	NA	2.12807
ENSG00000235749.2	AL390860.1	NA	1.47385	NA	-2.76891	NA	1.75827
ENSG00000231754.2	AL512380.1	NA	-1.60422	NA	-2.76247	NA	1.12691
ENSG00000258556.1	LINC02322	NA	-2.85789	NA	-2.73857	NA	1.57273
ENSG00000271185.1	AC007029.1	NA	-3.48216	NA	-2.73488	NA	1.57272
ENSG00000221669.1	MIR548N	NA	2.38047	NA	-2.7191	NA	-1.7125
ENSG00000197181.11	PIWIL2	NA	1.92342	NA	-2.71249	NA	5.28836
ENSG00000188596.10	CFAP54	NA	-3.2046	NA	-2.71189	NA	-1.551
ENSG00000248242.1	AC004053.1	NA	1.13113	NA	-2.69582	NA	4.06316
ENSG00000260392.5	AC090518.1	NA	-3.09066	NA	-2.62147	NA	-1.18085
ENSG00000204978.2	ERICH4	NA	1.17056	NA	-2.61031	NA	-2.07907
ENSG00000268051.1	AC008395.1	NA	-2.74371	NA	-2.60784	NA	2.19492
ENSG00000168356.11	SCN11A	NA	13.1642	NA	-2.59838	NA	4.85004
ENSG00000235415.1	AC005808.1	NA	-4.17685	NA	-2.59194	NA	1.1269
ENSG00000254163.1	AC025434.1	NA	-5.25561	NA	-2.57317	NA	-1.18085
ENSG00000258150.5	AC133555.3	NA	-4.11058	NA	-2.53941	NA	1.12691
ENSG00000275429.1	MIR6862-1	NA	-1.79323	NA	-2.51931	NA	-1.18085
ENSG00000256814.1	AC122688.2	NA	-2.34114	NA	-2.47168	NA	1.12691
ENSG00000249601.2	LINC01187	NA	1.65863	NA	-2.46695	NA	-2.10855
ENSG00000235185.1	AL031727.2	NA	-1.07657	NA	-2.46694	NA	-1.18084
ENSG00000226828.1	AL591885.1	NA	-1.07657	NA	-2.46694	NA	-1.18084
ENSG00000283885.1	MIR3714	NA	-1.4326	NA	-2.46693	NA	1.12691
ENSG00000253449.1	AC025437.3	NA	-1.43173	NA	-2.46544	NA	1.12691
ENSG00000075429.8	CACNG5	NA	-2.32366	NA	-2.46123	NA	1.57272
ENSG00000259783.5	LINC02259	NA	2.00614	NA	-2.46048	NA	-4.06308
ENSG00000232243.1	AL139327.2	NA	-4.34352	NA	-2.44783	NA	1.12691
ENSG00000264269.1	AC016866.1	NA	1.03367	NA	-2.44327	NA	-1.08145
ENSG00000264115.1	MIR3180-4	NA	1.28918	NA	-2.42077	NA	-1.75445
ENSG00000266990.1	AC004528.1	NA	-1.99754	NA	-2.41315	NA	1.12691
ENSG00000236545.1	AP001619.2	NA	-2.58712	NA	-2.39957	NA	1.12691
ENSG00000276584.1	MIR6737	NA	1.9322	NA	-2.38861	NA	-1.53336
ENSG00000236320.3	SLFN14	NA	-3.278	NA	-2.38351	NA	-1.18085
ENSG00000260091.1	AC093752.3	NA	-3.80609	NA	-2.38296	NA	1.64943
ENSG00000242797.3	GLYCTK-AS1	NA	-7.72296	NA	-2.37458	NA	1.12691
ENSG00000236324.1	AL035634.1	NA	-2.23767	NA	-2.36796	NA	1.12691
ENSG00000234789.1	AL590369.1	NA	-2.4737	NA	-2.36292	NA	3.13668
ENSG00000258035.1	AC123567.2	NA	-2.22629	NA	-2.35042	NA	1.12691
ENSG00000143194.12	MAEL	NA	2.25827	NA	-2.35025	NA	17.8468
ENSG00000175315.2	CST6	NA	14.0197	NA	-2.34953	NA	3.79188
ENSG00000232080.5	AL662789.1	NA	-3.37319	NA	-2.32311	NA	1.1269
ENSG00000249463.1	AC096711.1	NA	-1.34136	NA	-2.30983	NA	1.57272
ENSG00000258657.5	AL136018.1	NA	-3.78948	NA	-2.30125	NA	-1.57137
ENSG00000226032.1	AL035530.1	NA	1.81863	NA	-2.29313	NA	-2.51506
ENSG00000211667.3	IGLV3-12	NA	-4.05781e+07	NA	-2.27534	NA	203430
ENSG00000262406.2	MMP12	NA	10.3509	NA	-2.26516	NA	1.3382
ENSG00000272211.1	AC114760.2	NA	-4.45201	NA	-2.26221	NA	1.12691
ENSG00000251458.1	AC139491.4	NA	-1.72525	NA	-2.2561	NA	1.12691
ENSG00000240015.2	AC084024.1	NA	-1.53665	NA	-2.24737	NA	-2.67371
ENSG00000226506.5	AC007463.1	NA	-2.12497	NA	-2.24345	NA	1.12691
ENSG00000228548.1	ITPKB-AS1	NA	-5.28575	NA	-2.22317	NA	-1.18085
ENSG00000208002.1	MIR643	NA	-6.01297	NA	-2.21938	NA	2.9483
ENSG00000211715.1	TRBV5-3	NA	-7.25052	NA	-2.21588	NA	1.12691
ENSG00000211653.2	IGLV1-40	NA	-138.288	NA	-2.21441	NA	-2.40288
ENSG00000134184.12	GSTM1	NA	-2.49562	NA	-2.20966	NA	65.2051
ENSG00000257955.1	AC004801.3	NA	-1.81977	NA	-2.1971	NA	1.57272
ENSG00000232650.5	LINC01780	NA	1.05817	NA	-2.18259	NA	-1.12593
ENSG00000278475.1	AC009464.1	NA	-2.39266	NA	-2.17406	NA	-1.18085
ENSG00000273627.1	MIR4726	NA	-4.18653	NA	-2.16895	NA	-1.18085
ENSG00000211650.2	IGLV5-45	NA	-30.512	NA	-2.16573	NA	-8.3225
ENSG00000229839.6	AC018462.1	NA	-3.8633	NA	-2.15932	NA	1.57273
ENSG00000225579.1	EDNRB-AS1	NA	-3.95185	NA	-2.15494	NA	-1.57137
ENSG00000250116.2	AC018682.1	NA	-3.44195	NA	-2.1327	NA	4.81979
ENSG00000235910.1	APOA1-AS	NA	3.20861	NA	-2.12937	NA	-3.61745
ENSG00000196240.4	OR2T2	NA	-4.83083	NA	-2.12919	NA	1.12691
ENSG00000203395.2	AC015969.1	NA	-6.48888	NA	-2.12797	NA	1.12691
ENSG00000284139.1	MIR1234	NA	-4.63402	NA	-2.12502	NA	1.12691
ENSG00000234275.1	AC017053.1	NA	-2.28425	NA	-2.11865	NA	1.12691
ENSG00000227531.1	AL162414.1	NA	-3.28436	NA	-2.11641	NA	-1.57136
ENSG00000226519.1	LINC00390	NA	-3.25682	NA	-2.11609	NA	6.66432
ENSG00000262692.1	AC116914.2	NA	-1.75352	NA	-2.11353	NA	2.80461
ENSG00000277282.1	IGHV1OR21-1	NA	-7.78014	NA	-2.10601	NA	1.12691
ENSG00000232265.7	AC239803.1	NA	-2.16876	NA	-2.09775	NA	1.12691
ENSG00000258096.1	AC025031.2	NA	-1.73644	NA	-2.09572	NA	5.13158
ENSG00000264633.1	MIR4271	NA	-2.09135	NA	-2.0936	NA	1.64944
ENSG00000222042.1	AP001341.1	NA	-6.18381	NA	-2.08272	NA	1.12691
ENSG00000243081.2	AC092894.1	NA	1.91172	NA	-2.0733	NA	-1.95179
ENSG00000237768.2	AL731563.2	NA	-1.57182	NA	-2.05547	NA	1.12691
ENSG00000231128.5	AL137856.1	NA	-4.20517	NA	-2.04795	NA	1.12691
ENSG00000263403.1	MIR4673	NA	-2.14929	NA	-2.02494	NA	-1.57136
ENSG00000253838.1	AC007991.2	NA	-1.29088	NA	-2.0107	NA	-1.90347
ENSG00000199032.1	MIR425	NA	-5.04698	NA	-2.01006	NA	1.57273
ENSG00000061492.11	WNT8A	NA	-1.74387	NA	-2.0091	NA	-2.70081
ENSG00000249236.1	AC008892.1	NA	-2.90229	NA	-1.978	NA	1.1269
ENSG00000253868.3	FER1L6-AS2	NA	2.87106	NA	-1.96985	NA	-2.08825
ENSG00000258386.1	AL352984.1	NA	2.61941	NA	-1.96985	NA	-2.65893
ENSG00000255201.1	AC087623.2	NA	2.0772	NA	-1.96984	NA	-2.10854
ENSG00000205126.2	ACCSL	NA	1.54799	NA	-1.96983	NA	-1.57135
ENSG00000258521.1	AL157871.2	NA	1.548	NA	-1.96983	NA	1.23952
ENSG00000159173.18	TNNI1	NA	1.16329	NA	-1.96982	NA	-1.18084
ENSG00000232642.1	AC008073.2	NA	1.16329	NA	-1.96982	NA	-1.18084
ENSG00000275516.1	AC100791.3	NA	1.16329	NA	-1.96982	NA	-1.18084
ENSG00000263201.1	AC040162.4	NA	1.1633	NA	-1.96982	NA	1.64943
ENSG00000279313.1	CU634019.4	NA	-1.14391	NA	-1.96982	NA	1.57272
ENSG00000250122.1	AC122694.1	NA	-1.14391	NA	-1.96982	NA	1.12691
ENSG00000275774.2	HNRNPCL2	NA	-1.14391	NA	-1.96982	NA	1.12691
ENSG00000224481.1	AC245100.1	NA	-1.14391	NA	-1.96982	NA	1.12691
ENSG00000261029.1	AC138304.1	NA	-1.14391	NA	-1.96982	NA	1.12691
ENSG00000261243.1	AC022165.1	NA	-1.14391	NA	-1.96982	NA	1.12691
ENSG00000267406.1	AC011509.1	NA	-1.14391	NA	-1.96982	NA	1.12691
ENSG00000230323.5	LINC00159	NA	-1.14391	NA	-1.96982	NA	1.12691
ENSG00000257060.6	AC091078.1	NA	-1.14391	NA	-1.96982	NA	1.12691
ENSG00000262152.6	LINC00514	NA	-1.14391	NA	-1.96982	NA	1.12691
ENSG00000261058.1	AC099508.2	NA	1.16423	NA	-1.96825	NA	1.18188
ENSG00000166959.7	MS4A8	NA	1.16431	NA	-1.96811	NA	1.18188
ENSG00000276241.1	AC243829.2	NA	1.16434	NA	-1.96806	NA	1.18188
ENSG00000169208.2	OR10G3	NA	1.16437	NA	-1.96801	NA	1.18188
ENSG00000274554.1	AC083806.2	NA	2.56861	NA	-1.96771	NA	-1.86624
ENSG00000275119.1	AC244131.2	NA	1.54972	NA	-1.96765	NA	-1.12593
ENSG00000265253.1	MIR4446	NA	3.60026	NA	-1.96754	NA	-2.61557
ENSG00000256278.1	AC048382.1	NA	3.58227	NA	-1.96744	NA	-3.63187
ENSG00000275297.1	AL162731.1	NA	1.54992	NA	-1.9674	NA	1.23952
ENSG00000230731.2	AL589745.1	NA	1.16475	NA	-1.96737	NA	3.59427
ENSG00000258586.1	LINC02274	NA	1.54997	NA	-1.96735	NA	2.47964
ENSG00000261602.1	AC092115.2	NA	2.5615	NA	-1.96401	NA	-1.33101
ENSG00000258831.1	AC103996.2	NA	1.16689	NA	-1.96377	NA	1.64944
ENSG00000237128.1	AL358234.1	NA	2.08056	NA	-1.9637	NA	-1.08093
ENSG00000132975.7	GPR12	NA	2.08322	NA	-1.96	NA	-1.08028
ENSG00000135903.18	PAX3	NA	5.45507	NA	-1.95916	NA	21.3847
ENSG00000275207.1	MIR6740	NA	-1.80868	NA	-1.95694	NA	-1.18085
ENSG00000234997.1	AC016745.1	NA	-1.45775	NA	-1.95467	NA	1.23952
ENSG00000178691.10	SUZ12	NA	-3.41951	NA	-1.95463	NA	2.79665
ENSG00000264810.1	MIR4441	NA	4.15983	NA	-1.9521	NA	-2.14843
ENSG00000266509.1	MIR3934	NA	-2.59404	NA	-1.94976	NA	1.12691
ENSG00000223446.1	AL451065.1	NA	-3.77469	NA	-1.94351	NA	1.12691
ENSG00000225825.1	IGHD6-25	NA	-30.8054	NA	-1.94157	NA	-2.56238
ENSG00000228131.1	IGHD6-6	NA	-8.15282	NA	-1.93671	NA	1.12691
ENSG00000277872.1	MIR6817	NA	1.10108	NA	-1.92951	NA	-1.12593
ENSG00000245059.2	AC092718.1	NA	-1.64094	NA	-1.92929	NA	-1.12593
ENSG00000166589.12	CDH16	NA	9.39632	NA	-1.92827	NA	-6.25858
ENSG00000078898.6	BPIFB2	NA	9.06852	NA	-1.92827	NA	-4.32804
ENSG00000234248.1	AL392086.1	NA	8.55219	NA	-1.92827	NA	-5.69634
ENSG00000279494.1	AL117328.2	NA	7.88453	NA	-1.92827	NA	-5.25163
ENSG00000129744.2	ART1	NA	7.45053	NA	-1.92826	NA	-4.96256
ENSG00000225731.1	AP001627.1	NA	7.88094	NA	-1.92826	NA	-2.69506
ENSG00000281655.1	AP000851.2	NA	6.61189	NA	-1.92826	NA	-4.40396
ENSG00000172482.4	AGXT	NA	6.55525	NA	-1.92826	NA	-4.36623
ENSG00000224269.1	AP000697.1	NA	8.36279	NA	-1.92826	NA	-2.85984
ENSG00000230483.1	AC124057.1	NA	6.29278	NA	-1.92826	NA	-4.19141
ENSG00000261195.1	AC027130.1	NA	6.09193	NA	-1.92826	NA	-4.05763
ENSG00000266049.1	AP001011.1	NA	6.0116	NA	-1.92826	NA	-4.00413
ENSG00000224746.1	AC015987.1	NA	5.74202	NA	-1.92826	NA	-3.82457
ENSG00000277987.1	LINC02351	NA	5.74195	NA	-1.92826	NA	-3.82452
ENSG00000135902.9	CHRND	NA	5.23061	NA	-1.92826	NA	-3.48394
ENSG00000226676.1	BX248123.1	NA	5.23061	NA	-1.92826	NA	-3.48394
ENSG00000173678.14	SPDYE2B	NA	5.23061	NA	-1.92826	NA	-3.48394
ENSG00000225203.2	AL139230.1	NA	5.22193	NA	-1.92826	NA	-3.47815
ENSG00000110887.7	DAO	NA	5.16044	NA	-1.92826	NA	-3.4372
ENSG00000184507.15	NUTM1	NA	5.74364	NA	-1.92826	NA	-1.06151
ENSG00000264607.1	MIR3173	NA	4.76211	NA	-1.92826	NA	-3.17188
ENSG00000196805.7	SPRR2B	NA	4.74702	NA	-1.92826	NA	-3.16183
ENSG00000257657.2	AC079950.1	NA	4.58805	NA	-1.92826	NA	-2.18969
ENSG00000250127.1	LINC02108	NA	4.5329	NA	-1.92825	NA	-3.01921
ENSG00000267746.1	AC104985.1	NA	4.44335	NA	-1.92825	NA	-2.95957
ENSG00000283075.1	AL157931.2	NA	4.43079	NA	-1.92825	NA	-2.9512
ENSG00000183034.12	OTOP2	NA	4.34241	NA	-1.92825	NA	-2.89233
ENSG00000175746.6	C15orf54	NA	3.99202	NA	-1.92825	NA	1.65682
ENSG00000164588.6	HCN1	NA	3.99199	NA	-1.92825	NA	-1.90521
ENSG00000268810.1	AC007193.1	NA	3.96996	NA	-1.92825	NA	-1.35762
ENSG00000236451.2	AC067956.1	NA	3.83886	NA	-1.92825	NA	1.01301
ENSG00000242770.2	AC092892.1	NA	3.83884	NA	-1.92825	NA	-2.55692
ENSG00000159495.7	TGM7	NA	3.75636	NA	-1.92825	NA	-2.50199
ENSG00000256717.1	AP002991.1	NA	3.68353	NA	-1.92825	NA	-2.45348
ENSG00000278412.1	MIR6854	NA	3.16569	NA	-1.92825	NA	1.69924
ENSG00000260891.1	AC020978.4	NA	3.16566	NA	-1.92825	NA	-1.51084
ENSG00000234535.1	AL161719.1	NA	3.16565	NA	-1.92825	NA	-2.10853
ENSG00000221028.1	MIR1231	NA	3.16565	NA	-1.92825	NA	-2.10853
ENSG00000235204.1	AL162724.2	NA	3.16565	NA	-1.92825	NA	-2.10853
ENSG00000267250.1	AC011591.1	NA	3.16565	NA	-1.92825	NA	-2.10853
ENSG00000109991.8	P2RX3	NA	3.12077	NA	-1.92825	NA	1.45952
ENSG00000234871.1	LINC01032	NA	3.09335	NA	-1.92825	NA	-2.06038
ENSG00000246316.7	AC010230.1	NA	8.44474	NA	-1.92825	NA	-4.0303
ENSG00000249035.6	CLMAT3	NA	3.12085	NA	-1.92825	NA	2.20441
ENSG00000234626.1	AL021937.3	NA	6.66634	NA	-1.92825	NA	-1.61783
ENSG00000231863.1	AL139393.1	NA	6.26158	NA	-1.92824	NA	-2.14127
ENSG00000224222.1	AC024601.1	NA	6.28523	NA	-1.92824	NA	-1.38888
ENSG00000152592.13	DMP1	NA	5.03143	NA	-1.92824	NA	-1.72059
ENSG00000259094.1	AC013457.1	NA	2.3592	NA	-1.92824	NA	15.5531
ENSG00000110244.6	APOA4	NA	2.35916	NA	-1.92824	NA	2.48538
ENSG00000224853.1	LINC00393	NA	2.35916	NA	-1.92824	NA	1.81689
ENSG00000264419.1	MIR548AC	NA	2.35916	NA	-1.92824	NA	1.63463
ENSG00000249383.1	LINC02071	NA	2.35915	NA	-1.92824	NA	1.23952
ENSG00000221333.1	MIR548K	NA	2.35915	NA	-1.92824	NA	1.23952
ENSG00000203757.2	OR6K3	NA	2.35915	NA	-1.92824	NA	-1.12592
ENSG00000260918.1	AC107398.3	NA	2.35915	NA	-1.92824	NA	-1.12592
ENSG00000272130.1	AC091946.2	NA	2.35915	NA	-1.92824	NA	-1.12592
ENSG00000260677.1	AL445531.1	NA	2.35915	NA	-1.92824	NA	-1.12592
ENSG00000266973.1	AC092296.1	NA	2.35915	NA	-1.92824	NA	-1.12592
ENSG00000276093.1	AL132822.1	NA	2.35915	NA	-1.92824	NA	-1.12592
ENSG00000215952.1	MIR921	NA	2.35914	NA	-1.92824	NA	-1.57134
ENSG00000223751.1	AC116609.1	NA	2.35914	NA	-1.92824	NA	-1.57134
ENSG00000273396.1	LINC01396	NA	2.35914	NA	-1.92824	NA	-1.57134
ENSG00000250198.1	LINC02199	NA	2.35914	NA	-1.92824	NA	-1.57134
ENSG00000253147.5	AC015468.1	NA	2.35914	NA	-1.92824	NA	-1.57134
ENSG00000256064.1	AC063926.1	NA	2.35914	NA	-1.92824	NA	-1.57134
ENSG00000258196.1	AL163973.3	NA	2.35914	NA	-1.92824	NA	-1.57134
ENSG00000207712.1	MIR627	NA	2.35914	NA	-1.92824	NA	-1.57134
ENSG00000283160.1	MIR4521	NA	2.35914	NA	-1.92824	NA	-1.57134
ENSG00000264643.1	AC024614.1	NA	2.35914	NA	-1.92824	NA	-1.57134
ENSG00000261873.2	AC006269.1	NA	2.35914	NA	-1.92824	NA	-1.57134
ENSG00000229882.1	AL450469.1	NA	2.35914	NA	-1.92824	NA	-1.57134
ENSG00000283999.1	AL358215.3	NA	4.59555	NA	-1.92824	NA	-2.19325
ENSG00000207713.3	MIR200C	NA	4.38038	NA	-1.92824	NA	1.01859
ENSG00000165643.10	SOHLH1	NA	1.77287	NA	-1.92824	NA	3.3073
ENSG00000254372.1	AC040914.1	NA	1.77287	NA	-1.92824	NA	3.03382
ENSG00000232754.1	AL035658.1	NA	1.77287	NA	-1.92824	NA	2.5945
ENSG00000234426.1	AL139042.1	NA	1.77287	NA	-1.92824	NA	2.56918
ENSG00000188817.7	SNTN	NA	1.77287	NA	-1.92824	NA	2.53442
ENSG00000250258.1	AC008496.2	NA	1.77287	NA	-1.92824	NA	2.53442
ENSG00000259631.1	AC104316.2	NA	1.77286	NA	-1.92824	NA	1.64944
ENSG00000270075.1	AL162742.2	NA	1.77286	NA	-1.92824	NA	1.64944
ENSG00000258844.1	AL162511.1	NA	1.77286	NA	-1.92824	NA	1.64944
ENSG00000259995.1	AC106729.1	NA	1.77286	NA	-1.92824	NA	1.64944
ENSG00000279687.1	FP565260.5	NA	1.77286	NA	-1.92824	NA	1.64944
ENSG00000283952.1	AC092017.3	NA	1.77286	NA	-1.92824	NA	1.18188
ENSG00000230651.7	RGPD4-AS1	NA	1.77286	NA	-1.92824	NA	1.18188
ENSG00000263593.1	MIR4804	NA	1.77286	NA	-1.92824	NA	1.18188
ENSG00000104499.6	GML	NA	1.77286	NA	-1.92824	NA	1.18188
ENSG00000278351.1	AC009248.2	NA	1.77286	NA	-1.92824	NA	1.18188
ENSG00000228634.1	AL136115.1	NA	1.77285	NA	-1.92824	NA	-1.18084
ENSG00000229846.1	AC092264.1	NA	1.77285	NA	-1.92824	NA	-1.18084
ENSG00000184148.3	SPRR4	NA	1.77285	NA	-1.92824	NA	-1.18084
ENSG00000234915.1	AL360091.3	NA	1.77285	NA	-1.92824	NA	-1.18084
ENSG00000224819.1	AC093843.1	NA	1.77285	NA	-1.92824	NA	-1.18084
ENSG00000249125.1	AC093821.1	NA	1.77285	NA	-1.92824	NA	-1.18084
ENSG00000248319.1	LINC02275	NA	1.77285	NA	-1.92824	NA	-1.18084
ENSG00000249349.1	AC114928.1	NA	1.77285	NA	-1.92824	NA	-1.18084
ENSG00000203498.2	AL139390.1	NA	1.77285	NA	-1.92824	NA	-1.18084
ENSG00000255005.1	AP003128.1	NA	1.77285	NA	-1.92824	NA	-1.18084
ENSG00000258538.5	AL133279.1	NA	1.77285	NA	-1.92824	NA	-1.18084
ENSG00000263553.1	AC022884.1	NA	1.77285	NA	-1.92824	NA	-1.18084
ENSG00000267695.1	AC105227.1	NA	1.77285	NA	-1.92824	NA	-1.18084
ENSG00000264395.1	MIR3193	NA	1.77285	NA	-1.92824	NA	-1.18084
ENSG00000274749.1	KRTAP7-1	NA	1.77285	NA	-1.92824	NA	-1.18084
ENSG00000170279.2	C7orf33	NA	1.77285	NA	-1.92824	NA	-1.18084
ENSG00000280425.2	AL357673.2	NA	1.77285	NA	-1.92824	NA	-1.18084
ENSG00000197915.5	HRNR	NA	1.77285	NA	-1.92824	NA	-1.18084
ENSG00000224509.2	AC010884.1	NA	1.77285	NA	-1.92824	NA	-1.18084
ENSG00000225214.1	AC079790.1	NA	1.77285	NA	-1.92824	NA	-1.18084
ENSG00000230126.1	FGF12-AS2	NA	1.77285	NA	-1.92824	NA	-1.18084
ENSG00000238097.1	LINC02037	NA	1.77285	NA	-1.92824	NA	-1.18084
ENSG00000249203.1	LINC02224	NA	1.77285	NA	-1.92824	NA	-1.18084
ENSG00000260673.1	AL034376.2	NA	1.77285	NA	-1.92824	NA	-1.18084
ENSG00000280989.1	LINC00581	NA	1.77285	NA	-1.92824	NA	-1.18084
ENSG00000179468.5	OR9A2	NA	1.77285	NA	-1.92824	NA	-1.18084
ENSG00000171102.14	OBP2B	NA	1.77285	NA	-1.92824	NA	-1.18084
ENSG00000254508.5	FBXO3-AS1	NA	1.77285	NA	-1.92824	NA	-1.18084
ENSG00000254980.1	AP002008.1	NA	1.77285	NA	-1.92824	NA	-1.18084
ENSG00000205857.2	NANOGNB	NA	1.77285	NA	-1.92824	NA	-1.18084
ENSG00000255858.1	AC055720.1	NA	1.77285	NA	-1.92824	NA	-1.18084
ENSG00000231738.10	TSPAN19	NA	1.77285	NA	-1.92824	NA	-1.18084
ENSG00000267423.1	AC005616.1	NA	1.77285	NA	-1.92824	NA	-1.18084
ENSG00000267144.1	AC067968.2	NA	1.77285	NA	-1.92824	NA	-1.18084
ENSG00000268496.1	AC245884.9	NA	1.77285	NA	-1.92824	NA	-1.18084
ENSG00000171487.14	NLRP5	NA	1.77285	NA	-1.92824	NA	-1.18084
ENSG00000264160.1	MIR4762	NA	1.77285	NA	-1.92824	NA	-1.18084
ENSG00000233590.1	AC016395.1	NA	6.66961	NA	-1.92823	NA	-3.18309
ENSG00000239462.1	AC091212.1	NA	5.90666	NA	-1.92823	NA	-2.01988
ENSG00000225745.8	AL773572.1	NA	3.12179	NA	-1.92823	NA	2.64947
ENSG00000262801.5	U91319.1	NA	2.35921	NA	-1.92823	NA	39.2071
ENSG00000229672.2	AL450322.2	NA	4.74035	NA	-1.92823	NA	1.19567
ENSG00000258534.1	AL132712.1	NA	2.35917	NA	-1.92823	NA	1.23952
ENSG00000277382.1	AC005837.3	NA	2.35917	NA	-1.92823	NA	1.23952
ENSG00000280382.1	AC096920.2	NA	4.20884	NA	-1.92823	NA	-1.01778
ENSG00000250929.2	LINC01181	NA	1.3323	NA	-1.92823	NA	27.541
ENSG00000254988.1	AP002498.1	NA	1.33229	NA	-1.92823	NA	10.0816
ENSG00000267560.1	AC027514.2	NA	1.33229	NA	-1.92823	NA	9.60947
ENSG00000250629.1	AC091435.2	NA	1.33229	NA	-1.92823	NA	8.62964
ENSG00000254031.5	AC022858.1	NA	1.33229	NA	-1.92823	NA	6.05211
ENSG00000136487.17	GH2	NA	1.33228	NA	-1.92823	NA	4.83397
ENSG00000283423.1	AC109462.4	NA	1.33228	NA	-1.92823	NA	4.40104
ENSG00000267057.5	LINC01905	NA	1.33228	NA	-1.92823	NA	4.40104
ENSG00000251388.1	AC079380.1	NA	1.33228	NA	-1.92823	NA	4.21859
ENSG00000270212.1	AC008738.6	NA	1.33228	NA	-1.92823	NA	4.03764
ENSG00000207626.1	MIR562	NA	1.33228	NA	-1.92823	NA	4.03711
ENSG00000272397.1	AL138916.2	NA	1.33228	NA	-1.92823	NA	3.96403
ENSG00000266270.1	MIR5096	NA	1.33228	NA	-1.92823	NA	3.68887
ENSG00000253622.1	AC027419.2	NA	1.33228	NA	-1.92823	NA	3.68887
ENSG00000266072.1	MIR5693	NA	1.33228	NA	-1.92823	NA	3.56339
ENSG00000255438.2	AL354813.1	NA	1.33228	NA	-1.92823	NA	3.5172
ENSG00000274115.1	MIR6081	NA	1.33228	NA	-1.92823	NA	3.41882
ENSG00000223647.1	LINC01946	NA	1.33228	NA	-1.92823	NA	3.36097
ENSG00000236861.6	AC006378.1	NA	1.33228	NA	-1.92823	NA	3.34793
ENSG00000254874.1	AP003171.1	NA	1.33228	NA	-1.92823	NA	2.80896
ENSG00000233919.1	AC009743.1	NA	1.33228	NA	-1.92823	NA	2.78936
ENSG00000142615.7	CELA2A	NA	1.33228	NA	-1.92823	NA	2.19491
ENSG00000234571.1	AC239798.2	NA	1.33228	NA	-1.92823	NA	2.19491
ENSG00000235335.2	AC016723.1	NA	1.33228	NA	-1.92823	NA	2.19491
ENSG00000207609.3	MIR491	NA	1.33228	NA	-1.92823	NA	2.19491
ENSG00000181616.9	OR52H1	NA	1.33228	NA	-1.92823	NA	2.19491
ENSG00000255159.1	AC026894.1	NA	1.33228	NA	-1.92823	NA	2.19491
ENSG00000204979.7	MS4A13	NA	1.33228	NA	-1.92823	NA	2.19491
ENSG00000259717.1	LINC00677	NA	1.33228	NA	-1.92823	NA	2.19491
ENSG00000264429.1	MIR3183	NA	1.33228	NA	-1.92823	NA	2.19491
ENSG00000264066.6	AC024267.1	NA	1.33228	NA	-1.92823	NA	2.19491
ENSG00000272798.1	AL008721.1	NA	1.33228	NA	-1.92823	NA	2.19491
ENSG00000163646.10	CLRN1	NA	1.33228	NA	-1.92823	NA	2.19491
ENSG00000228322.1	AL162419.1	NA	1.33228	NA	-1.92823	NA	2.19491
ENSG00000143032.7	BARHL2	NA	1.33227	NA	-1.92823	NA	1.57273
ENSG00000185966.3	LCE3E	NA	1.33227	NA	-1.92823	NA	1.57273
ENSG00000235066.6	AC009303.2	NA	1.33227	NA	-1.92823	NA	1.57273
ENSG00000240012.1	SLC9A9-AS1	NA	1.33227	NA	-1.92823	NA	1.57273
ENSG00000113889.11	KNG1	NA	1.33227	NA	-1.92823	NA	1.57273
ENSG00000263897.1	MIR4669	NA	1.33227	NA	-1.92823	NA	1.57273
ENSG00000255193.1	AC100768.2	NA	1.33227	NA	-1.92823	NA	1.57273
ENSG00000149452.15	SLC22A8	NA	1.33227	NA	-1.92823	NA	1.57273
ENSG00000226792.7	C13orf42	NA	1.33227	NA	-1.92823	NA	1.57273
ENSG00000260158.1	AC137761.1	NA	1.33227	NA	-1.92823	NA	1.57273
ENSG00000265555.1	LINC01903	NA	1.33227	NA	-1.92823	NA	1.57273
ENSG00000266908.1	AL109935.2	NA	1.33227	NA	-1.92823	NA	1.57273
ENSG00000229639.1	LINC01758	NA	1.33227	NA	-1.92823	NA	1.57273
ENSG00000225542.1	ZNF385D-AS1	NA	1.33227	NA	-1.92823	NA	1.57273
ENSG00000180432.5	CYP8B1	NA	1.33227	NA	-1.92823	NA	1.57273
ENSG00000214237.10	MINDY4B	NA	1.33227	NA	-1.92823	NA	1.57273
ENSG00000265213.1	MIR3684	NA	1.33227	NA	-1.92823	NA	1.57273
ENSG00000170950.5	PGK2	NA	1.33227	NA	-1.92823	NA	1.57273
ENSG00000268257.2	AIRN	NA	1.33227	NA	-1.92823	NA	1.57273
ENSG00000226851.1	AC004112.1	NA	1.33227	NA	-1.92823	NA	1.57273
ENSG00000147873.5	IFNA5	NA	1.33227	NA	-1.92823	NA	1.57273
ENSG00000234186.2	C16orf82	NA	1.33227	NA	-1.92823	NA	1.57273
ENSG00000262006.1	AC005920.4	NA	1.33227	NA	-1.92823	NA	1.57273
ENSG00000260785.1	CASC17	NA	1.33227	NA	-1.92823	NA	1.57273
ENSG00000268564.1	AC003956.1	NA	1.33227	NA	-1.92823	NA	1.57273
ENSG00000174417.2	TRHR	NA	1.33227	NA	-1.92823	NA	1.12692
ENSG00000284668.1	AL805961.1	NA	1.33227	NA	-1.92823	NA	1.12692
ENSG00000179412.10	HNRNPCL4	NA	1.33227	NA	-1.92823	NA	1.12692
ENSG00000279151.1	AL021920.1	NA	1.33227	NA	-1.92823	NA	1.12692
ENSG00000223643.6	BX284668.1	NA	1.33227	NA	-1.92823	NA	1.12692
ENSG00000284653.1	AL357509.1	NA	1.33227	NA	-1.92823	NA	1.12692
ENSG00000233069.1	AL663074.1	NA	1.33227	NA	-1.92823	NA	1.12692
ENSG00000264371.1	MIR4425	NA	1.33227	NA	-1.92823	NA	1.12692
ENSG00000284705.1	AL596257.1	NA	1.33227	NA	-1.92823	NA	1.12692
ENSG00000275816.1	MIR6500	NA	1.33227	NA	-1.92823	NA	1.12692
ENSG00000237453.1	AC096536.2	NA	1.33227	NA	-1.92823	NA	1.12692
ENSG00000230402.2	LINC01349	NA	1.33227	NA	-1.92823	NA	1.12692
ENSG00000236427.1	AL589986.2	NA	1.33227	NA	-1.92823	NA	1.12692
ENSG00000176075.7	LINC00302	NA	1.33227	NA	-1.92823	NA	1.12692
ENSG00000232188.1	AL354714.4	NA	1.33227	NA	-1.92823	NA	1.12692
ENSG00000261831.2	AL353708.2	NA	1.33227	NA	-1.92823	NA	1.12692
ENSG00000236889.1	AC244035.3	NA	1.33227	NA	-1.92823	NA	1.12692
ENSG00000282718.1	AC104333.4	NA	1.33227	NA	-1.92823	NA	1.12692
ENSG00000272362.1	AL160408.5	NA	1.33227	NA	-1.92823	NA	1.12692
ENSG00000116996.9	ZP4	NA	1.33227	NA	-1.92823	NA	1.12692
ENSG00000177212.4	OR2T33	NA	1.33227	NA	-1.92823	NA	1.12692
ENSG00000226277.1	AC105393.1	NA	1.33227	NA	-1.92823	NA	1.12692
ENSG00000234597.1	AC010096.1	NA	1.33227	NA	-1.92823	NA	1.12692
ENSG00000264764.1	MIR4772	NA	1.33227	NA	-1.92823	NA	1.12692
ENSG00000229209.1	AC073987.1	NA	1.33227	NA	-1.92823	NA	1.12692
ENSG00000239587.1	AC018730.1	NA	1.33227	NA	-1.92823	NA	1.12692
ENSG00000260163.1	AC012508.1	NA	1.33227	NA	-1.92823	NA	1.12692
ENSG00000226218.1	AC079163.1	NA	1.33227	NA	-1.92823	NA	1.12692
ENSG00000282440.1	AC074099.1	NA	1.33227	NA	-1.92823	NA	1.12692
ENSG00000162992.3	NEUROD1	NA	1.33227	NA	-1.92823	NA	1.12692
ENSG00000263468.1	hsa-mir-3130-1	NA	1.33227	NA	-1.92823	NA	1.12692
ENSG00000283637.1	hsa-mir-4776-1	NA	1.33227	NA	-1.92823	NA	1.12692
ENSG00000235337.1	AC093083.1	NA	1.33227	NA	-1.92823	NA	1.12692
ENSG00000263828.1	MIR4439	NA	1.33227	NA	-1.92823	NA	1.12692
ENSG00000185176.12	AQP12B	NA	1.33227	NA	-1.92823	NA	1.12692
ENSG00000232002.1	LINC01880	NA	1.33227	NA	-1.92823	NA	1.12692
ENSG00000233570.1	LINC00690	NA	1.33227	NA	-1.92823	NA	1.12692
ENSG00000266745.1	MIR3135A	NA	1.33227	NA	-1.92823	NA	1.12692
ENSG00000153266.12	FEZF2	NA	1.33227	NA	-1.92823	NA	1.12692
ENSG00000283434.1	AC108750.1	NA	1.33227	NA	-1.92823	NA	1.12692
ENSG00000214381.4	LINC00488	NA	1.33227	NA	-1.92823	NA	1.12692
ENSG00000265956.1	MIR4445	NA	1.33227	NA	-1.92823	NA	1.12692
ENSG00000118017.3	A4GNT	NA	1.33227	NA	-1.92823	NA	1.12692
ENSG00000207779.1	MIR15B	NA	1.33227	NA	-1.92823	NA	1.12692
ENSG00000240373.1	SEC62-AS1	NA	1.33227	NA	-1.92823	NA	1.12692
ENSG00000265333.1	MIR3137	NA	1.33227	NA	-1.92823	NA	1.12692
ENSG00000249717.1	AC110760.2	NA	1.33227	NA	-1.92823	NA	1.12692
ENSG00000249951.1	AC108067.1	NA	1.33227	NA	-1.92823	NA	1.12692
ENSG00000250969.1	AC097658.2	NA	1.33227	NA	-1.92823	NA	1.12692
ENSG00000189099.11	PRSS48	NA	1.33227	NA	-1.92823	NA	1.12692
ENSG00000245711.2	NADK2-AS1	NA	1.33227	NA	-1.92823	NA	1.12692
ENSG00000249198.1	AC106822.1	NA	1.33227	NA	-1.92823	NA	1.12692
ENSG00000248475.5	AC016642.1	NA	1.33227	NA	-1.92823	NA	1.12692
ENSG00000233847.1	AC022445.1	NA	1.33227	NA	-1.92823	NA	1.12692
ENSG00000250313.2	LINC02229	NA	1.33227	NA	-1.92823	NA	1.12692
ENSG00000164299.6	SPZ1	NA	1.33227	NA	-1.92823	NA	1.12692
ENSG00000249423.1	AC109464.3	NA	1.33227	NA	-1.92823	NA	1.12692
ENSG00000205279.8	CTXN3	NA	1.33227	NA	-1.92823	NA	1.12692
ENSG00000249803.5	AC112178.1	NA	1.33227	NA	-1.92823	NA	1.12692
ENSG00000216009.3	MIR874	NA	1.33227	NA	-1.92823	NA	1.12692
ENSG00000249131.1	PSD2-AS1	NA	1.33227	NA	-1.92823	NA	1.12692
ENSG00000246422.2	AC008781.2	NA	1.33227	NA	-1.92823	NA	1.12692
ENSG00000221430.1	MIR1294	NA	1.33227	NA	-1.92823	NA	1.12692
ENSG00000254171.1	AC114321.1	NA	1.33227	NA	-1.92823	NA	1.12692
ENSG00000264732.1	MIR4638	NA	1.33227	NA	-1.92823	NA	1.12692
ENSG00000152954.11	NRSN1	NA	1.33227	NA	-1.92823	NA	1.12692
ENSG00000275663.1	HIST1H4G	NA	1.33227	NA	-1.92823	NA	1.12692
ENSG00000284656.1	AL645937.6	NA	1.33227	NA	-1.92823	NA	1.12692
ENSG00000263649.1	MIR3135B	NA	1.33227	NA	-1.92823	NA	1.12692
ENSG00000226917.5	LINC01276	NA	1.33227	NA	-1.92823	NA	1.12692
ENSG00000230062.5	ANKRD66	NA	1.33227	NA	-1.92823	NA	1.12692
ENSG00000137251.15	TINAG	NA	1.33227	NA	-1.92823	NA	1.12692
ENSG00000264474.1	MIR4656	NA	1.33227	NA	-1.92823	NA	1.12692
ENSG00000228944.1	AC004485.1	NA	1.33227	NA	-1.92823	NA	1.12692
ENSG00000211693.2	TRGV11	NA	1.33227	NA	-1.92823	NA	1.12692
ENSG00000228554.1	AC004837.2	NA	1.33227	NA	-1.92823	NA	1.12692
ENSG00000228564.1	LINC01005	NA	1.33227	NA	-1.92823	NA	1.12692
ENSG00000261467.2	AC099398.1	NA	1.33227	NA	-1.92823	NA	1.12692
ENSG00000205238.9	SPDYE2	NA	1.33227	NA	-1.92823	NA	1.12692
ENSG00000276137.1	MIR6133	NA	1.33227	NA	-1.92823	NA	1.12692
ENSG00000241881.1	AC245088.1	NA	1.33227	NA	-1.92823	NA	1.12692
ENSG00000277880.1	AC244472.5	NA	1.33227	NA	-1.92823	NA	1.12692
ENSG00000207960.1	MIR153-2	NA	1.33227	NA	-1.92823	NA	1.12692
ENSG00000281961.1	AF067845.4	NA	1.33227	NA	-1.92823	NA	1.12692
ENSG00000283210.1	MIR1322	NA	1.33227	NA	-1.92823	NA	1.12692
ENSG00000254260.1	AC015468.4	NA	1.33227	NA	-1.92823	NA	1.12692
ENSG00000253112.1	AC102945.1	NA	1.33227	NA	-1.92823	NA	1.12692
ENSG00000254287.1	AC007991.4	NA	1.33227	NA	-1.92823	NA	1.12692
ENSG00000253596.1	AC103952.1	NA	1.33227	NA	-1.92823	NA	1.12692
ENSG00000253778.1	AC090572.2	NA	1.33227	NA	-1.92823	NA	1.12692
ENSG00000253530.1	AC084116.3	NA	1.33227	NA	-1.92823	NA	1.12692
ENSG00000183938.5	TRBV21OR9-2	NA	1.33227	NA	-1.92823	NA	1.12692
ENSG00000258885.1	AL450267.1	NA	1.33227	NA	-1.92823	NA	1.12692
ENSG00000230030.1	AL353742.1	NA	1.33227	NA	-1.92823	NA	1.12692
ENSG00000263816.1	MIR548AW	NA	1.33227	NA	-1.92823	NA	1.12692
ENSG00000266827.1	MIR3689E	NA	1.33227	NA	-1.92823	NA	1.12692
ENSG00000266514.1	MIR3689F	NA	1.33227	NA	-1.92823	NA	1.12692
ENSG00000236495.1	AL158168.1	NA	1.33227	NA	-1.92823	NA	1.12692
ENSG00000230298.1	AL590068.2	NA	1.33227	NA	-1.92823	NA	1.12692
ENSG00000224301.1	AL590502.1	NA	1.33227	NA	-1.92823	NA	1.12692
ENSG00000229543.1	AC010163.1	NA	1.33227	NA	-1.92823	NA	1.12692
ENSG00000230229.1	AC010163.2	NA	1.33227	NA	-1.92823	NA	1.12692
ENSG00000264763.1	MIR4295	NA	1.33227	NA	-1.92823	NA	1.12692
ENSG00000231104.8	AC022395.1	NA	1.33227	NA	-1.92823	NA	1.12692
ENSG00000229272.1	AL157788.1	NA	1.33227	NA	-1.92823	NA	1.12692
ENSG00000271670.1	AC010998.2	NA	1.33227	NA	-1.92823	NA	1.12692
ENSG00000255307.1	OR52B2	NA	1.33227	NA	-1.92823	NA	1.12692
ENSG00000129170.8	CSRP3	NA	1.33227	NA	-1.92823	NA	1.12692
ENSG00000255270.1	NAV2-IT1	NA	1.33227	NA	-1.92823	NA	1.12692
ENSG00000091664.7	SLC17A6	NA	1.33227	NA	-1.92823	NA	1.12692
ENSG00000255542.1	AC090625.2	NA	1.33227	NA	-1.92823	NA	1.12692
ENSG00000237388.2	OR4A47	NA	1.33227	NA	-1.92823	NA	1.12692
ENSG00000172320.3	OR5A1	NA	1.33227	NA	-1.92823	NA	1.12692
ENSG00000254466.2	OR4D10	NA	1.33227	NA	-1.92823	NA	1.12692
ENSG00000256789.1	AP000753.2	NA	1.33227	NA	-1.92823	NA	1.12692
ENSG00000284155.1	MIR194-2	NA	1.33227	NA	-1.92823	NA	1.12692
ENSG00000254971.1	AP003122.2	NA	1.33227	NA	-1.92823	NA	1.12692
ENSG00000183644.13	C11orf88	NA	1.33227	NA	-1.92823	NA	1.12692
ENSG00000257067.5	AP000797.3	NA	1.33227	NA	-1.92823	NA	1.12692
ENSG00000236437.1	LINC02151	NA	1.33227	NA	-1.92823	NA	1.12692
ENSG00000254737.2	OR10G4	NA	1.33227	NA	-1.92823	NA	1.12692
ENSG00000236981.1	OR10G9	NA	1.33227	NA	-1.92823	NA	1.12692
ENSG00000121381.4	TAS2R9	NA	1.33227	NA	-1.92823	NA	1.12692
ENSG00000121335.11	PRB2	NA	1.33227	NA	-1.92823	NA	1.12692
ENSG00000256923.1	AC084819.1	NA	1.33227	NA	-1.92823	NA	1.12692
ENSG00000258119.1	AC087897.2	NA	1.33227	NA	-1.92823	NA	1.12692
ENSG00000257824.1	AC068789.1	NA	1.33227	NA	-1.92823	NA	1.12692
ENSG00000257230.1	LINC02448	NA	1.33227	NA	-1.92823	NA	1.12692
ENSG00000257434.1	AC073525.1	NA	1.33227	NA	-1.92823	NA	1.12692
ENSG00000258084.5	AC128707.1	NA	1.33227	NA	-1.92823	NA	1.12692
ENSG00000257156.1	AC024909.1	NA	1.33227	NA	-1.92823	NA	1.12692
ENSG00000185847.7	LINC01405	NA	1.33227	NA	-1.92823	NA	1.12692
ENSG00000256783.1	AC079031.1	NA	1.33227	NA	-1.92823	NA	1.12692
ENSG00000236076.1	LINC01072	NA	1.33227	NA	-1.92823	NA	1.12692
ENSG00000263978.1	MIR4499	NA	1.33227	NA	-1.92823	NA	1.12692
ENSG00000229609.1	LINC01079	NA	1.33227	NA	-1.92823	NA	1.12692
ENSG00000235097.1	LINC00330	NA	1.33227	NA	-1.92823	NA	1.12692
ENSG00000244471.5	AL137058.1	NA	1.33227	NA	-1.92823	NA	1.12692
ENSG00000227528.5	DIAPH3-AS1	NA	1.33227	NA	-1.92823	NA	1.12692
ENSG00000233840.1	PCDH9-AS4	NA	1.33227	NA	-1.92823	NA	1.12692
ENSG00000282997.1	AL162456.1	NA	1.33227	NA	-1.92823	NA	1.12692
ENSG00000270725.1	AL356580.1	NA	1.33227	NA	-1.92823	NA	1.12692
ENSG00000258515.1	AL355075.2	NA	1.33227	NA	-1.92823	NA	1.12692
ENSG00000178107.2	AL161668.1	NA	1.33227	NA	-1.92823	NA	1.12692
ENSG00000257185.1	LINC02293	NA	1.33227	NA	-1.92823	NA	1.12692
ENSG00000257056.2	LINC02282	NA	1.33227	NA	-1.92823	NA	1.12692
ENSG00000249163.3	AL121809.1	NA	1.33227	NA	-1.92823	NA	1.12692
ENSG00000259142.1	LINC00644	NA	1.33227	NA	-1.92823	NA	1.12692
ENSG00000258752.1	AL357093.2	NA	1.33227	NA	-1.92823	NA	1.12692
ENSG00000258716.1	AL139193.2	NA	1.33227	NA	-1.92823	NA	1.12692
ENSG00000176605.7	C14orf177	NA	1.33227	NA	-1.92823	NA	1.12692
ENSG00000283165.1	MIR203B	NA	1.33227	NA	-1.92823	NA	1.12692
ENSG00000227108.1	IGHD1-14	NA	1.33227	NA	-1.92823	NA	1.12692
ENSG00000221065.1	MIR1233-2	NA	1.33227	NA	-1.92823	NA	1.12692
ENSG00000259700.3	AC012379.2	NA	1.33227	NA	-1.92823	NA	1.12692
ENSG00000259676.1	AC103982.1	NA	1.33227	NA	-1.92823	NA	1.12692
ENSG00000259611.1	LINC01582	NA	1.33227	NA	-1.92823	NA	1.12692
ENSG00000262521.1	AJ003147.1	NA	1.33227	NA	-1.92823	NA	1.12692
ENSG00000283516.1	AC022167.5	NA	1.33227	NA	-1.92823	NA	1.12692
ENSG00000278221.1	MIR6511A2	NA	1.33227	NA	-1.92823	NA	1.12692
ENSG00000275391.1	MIR6770-3	NA	1.33227	NA	-1.92823	NA	1.12692
ENSG00000266291.1	MIR3180-3	NA	1.33227	NA	-1.92823	NA	1.12692
ENSG00000260550.2	AC136618.1	NA	1.33227	NA	-1.92823	NA	1.12692
ENSG00000169347.16	GP2	NA	1.33227	NA	-1.92823	NA	1.12692
ENSG00000261723.1	AC008870.4	NA	1.33227	NA	-1.92823	NA	1.12692
ENSG00000260568.1	AC074050.2	NA	1.33227	NA	-1.92823	NA	1.12692
ENSG00000233732.5	IGHV3OR16-10	NA	1.33227	NA	-1.92823	NA	1.12692
ENSG00000259957.2	AC007614.2	NA	1.33227	NA	-1.92823	NA	1.12692
ENSG00000260467.1	AC018552.2	NA	1.33227	NA	-1.92823	NA	1.12692
ENSG00000260015.1	AC010547.2	NA	1.33227	NA	-1.92823	NA	1.12692
ENSG00000266307.1	MIR5093	NA	1.33227	NA	-1.92823	NA	1.12692
ENSG00000261363.2	AC106745.1	NA	1.33227	NA	-1.92823	NA	1.12692
ENSG00000172146.2	OR1A1	NA	1.33227	NA	-1.92823	NA	1.12692
ENSG00000283439.1	AC113189.6	NA	1.33227	NA	-1.92823	NA	1.12692
ENSG00000263301.1	AC113189.3	NA	1.33227	NA	-1.92823	NA	1.12692
ENSG00000265494.1	AC005304.2	NA	1.33227	NA	-1.92823	NA	1.12692
ENSG00000266311.6	AC007952.8	NA	1.33227	NA	-1.92823	NA	1.12692
ENSG00000266839.3	AC008088.1	NA	1.33227	NA	-1.92823	NA	1.12692
ENSG00000284565.1	MIR451A	NA	1.33227	NA	-1.92823	NA	1.12692
ENSG00000283819.1	MIR144	NA	1.33227	NA	-1.92823	NA	1.12692
ENSG00000265444.1	MIR4733	NA	1.33227	NA	-1.92823	NA	1.12692
ENSG00000270829.1	AC015849.2	NA	1.33227	NA	-1.92823	NA	1.12692
ENSG00000275238.1	MIR4734	NA	1.33227	NA	-1.92823	NA	1.12692
ENSG00000204897.6	KRT25	NA	1.33227	NA	-1.92823	NA	1.12692
ENSG00000212900.2	KRTAP3-2	NA	1.33227	NA	-1.92823	NA	1.12692
ENSG00000240542.4	KRTAP9-1	NA	1.33227	NA	-1.92823	NA	1.12692
ENSG00000279685.2	MAPT-IT1	NA	1.33227	NA	-1.92823	NA	1.12692
ENSG00000250310.1	AC006487.2	NA	1.33227	NA	-1.92823	NA	1.12692
ENSG00000226364.1	LINC02089	NA	1.33227	NA	-1.92823	NA	1.12692
ENSG00000262079.1	AC007638.1	NA	1.33227	NA	-1.92823	NA	1.12692
ENSG00000136488.14	CSH1	NA	1.33227	NA	-1.92823	NA	1.12692
ENSG00000262833.1	AC016245.1	NA	1.33227	NA	-1.92823	NA	1.12692
ENSG00000235296.1	AC145207.1	NA	1.33227	NA	-1.92823	NA	1.12692
ENSG00000264000.1	AP005059.1	NA	1.33227	NA	-1.92823	NA	1.12692
ENSG00000263527.1	MIR4526	NA	1.33227	NA	-1.92823	NA	1.12692
ENSG00000267761.3	MIR4527HG	NA	1.33227	NA	-1.92823	NA	1.12692
ENSG00000265128.1	AC016866.2	NA	1.33227	NA	-1.92823	NA	1.12692
ENSG00000267399.1	AC006305.2	NA	1.33227	NA	-1.92823	NA	1.12692
ENSG00000173976.15	RAX2	NA	1.33227	NA	-1.92823	NA	1.12692
ENSG00000269085.1	AC008764.5	NA	1.33227	NA	-1.92823	NA	1.12692
ENSG00000269504.1	AC003973.2	NA	1.33227	NA	-1.92823	NA	1.12692
ENSG00000268038.1	LINC01785	NA	1.33227	NA	-1.92823	NA	1.12692
ENSG00000267779.5	LINC01533	NA	1.33227	NA	-1.92823	NA	1.12692
ENSG00000269859.1	AC008735.3	NA	1.33227	NA	-1.92823	NA	1.12692
ENSG00000229292.1	RFPL4AL1	NA	1.33227	NA	-1.92823	NA	1.12692
ENSG00000173572.11	NLRP13	NA	1.33227	NA	-1.92823	NA	1.12692
ENSG00000225417.1	AL049648.1	NA	1.33227	NA	-1.92823	NA	1.12692
ENSG00000280350.1	LINC01726	NA	1.33227	NA	-1.92823	NA	1.12692
ENSG00000231081.1	AL078587.1	NA	1.33227	NA	-1.92823	NA	1.12692
ENSG00000231934.1	LINC01598	NA	1.33227	NA	-1.92823	NA	1.12692
ENSG00000228386.2	AL031668.1	NA	1.33227	NA	-1.92823	NA	1.12692
ENSG00000124227.5	ANKRD60	NA	1.33227	NA	-1.92823	NA	1.12692
ENSG00000232121.1	AL450469.2	NA	1.33227	NA	-1.92823	NA	1.12692
ENSG00000203900.2	AL121827.1	NA	1.33227	NA	-1.92823	NA	1.12692
ENSG00000273104.1	AP000322.3	NA	1.33227	NA	-1.92823	NA	1.12692
ENSG00000229986.1	AP001042.1	NA	1.33227	NA	-1.92823	NA	1.12692
ENSG00000221837.5	KRTAP10-9	NA	1.33227	NA	-1.92823	NA	1.12692
ENSG00000273362.1	AP000547.2	NA	1.33227	NA	-1.92823	NA	1.12692
ENSG00000212102.1	MIR301B	NA	1.33227	NA	-1.92823	NA	1.12692
ENSG00000264824.1	MIR5571	NA	1.33227	NA	-1.92823	NA	1.12692
ENSG00000224277.5	AP000345.1	NA	1.33227	NA	-1.92823	NA	1.12692
ENSG00000266012.1	MIR4764	NA	1.33227	NA	-1.92823	NA	1.12692
ENSG00000279597.1	AL031593.1	NA	1.33227	NA	-1.92823	NA	1.12692
ENSG00000267196.1	AC091044.1	NA	3.16054	NA	-1.92823	NA	1.2303
ENSG00000261738.6	MIR3976HG	NA	1.33229	NA	-1.92823	NA	9.96993
ENSG00000280997.1	CCAT2	NA	4.07608	NA	-1.92823	NA	1.00252
ENSG00000136167.13	LCP1	NA	-16.5432	NA	-1.92796	NA	-1.07787
ENSG00000266698.1	MIR3945	NA	-1.35893	NA	-1.92754	NA	1.18187
ENSG00000269980.1	AC068768.2	NA	-1.36735	NA	-1.9261	NA	-1.18084
ENSG00000131482.9	G6PC	NA	-2.5422	NA	-1.91973	NA	2.1949
ENSG00000273461.5	AC105265.3	NA	-1.8153	NA	-1.91652	NA	1.12691
ENSG00000182393.2	IFNL1	NA	-2.10454	NA	-1.91497	NA	-1.18085
ENSG00000198829.6	SUCNR1	NA	-1.52436	NA	-1.91271	NA	4.17389
ENSG00000254391.1	AC011363.1	NA	-1.80922	NA	-1.9101	NA	1.12691
ENSG00000250541.1	AC092436.4	NA	-1.97234	NA	-1.90776	NA	1.12691
ENSG00000237705.1	AC008937.2	NA	-1.97234	NA	-1.90776	NA	1.12691
ENSG00000253445.1	AC027309.1	NA	1.20331	NA	-1.90433	NA	4.81592
ENSG00000260394.2	Z92544.1	NA	-3.64615	NA	-1.90383	NA	5.08956
ENSG00000255345.1	AP002957.1	NA	3.23952	NA	-1.90381	NA	6.48279
ENSG00000251665.1	AC005920.3	NA	-1.10513	NA	-1.90306	NA	6.41277
ENSG00000266107.1	MIR4525	NA	1.60242	NA	-1.90295	NA	1.23952
ENSG00000224099.1	AC104823.1	NA	-1.10502	NA	-1.90287	NA	5.13775
ENSG00000254106.1	LINC01848	NA	4.95047	NA	-1.90282	NA	-3.47818
ENSG00000276128.1	AL591441.1	NA	1.20487	NA	-1.90184	NA	-1.18084
ENSG00000122859.4	NEUROG3	NA	1.20487	NA	-1.90184	NA	-1.18084
ENSG00000265429.3	MIR4782	NA	-1.10443	NA	-1.90184	NA	1.57272
ENSG00000263765.5	AC090371.2	NA	-1.10443	NA	-1.90184	NA	1.12691
ENSG00000263670.1	MIR4457	NA	-1.10443	NA	-1.90184	NA	1.12691
ENSG00000254698.1	AP000893.2	NA	-1.10443	NA	-1.90184	NA	1.12691
ENSG00000257893.2	LINC02404	NA	-1.10443	NA	-1.90184	NA	1.12691
ENSG00000278084.1	AC069503.3	NA	-1.10443	NA	-1.90184	NA	1.12691
ENSG00000223734.2	AC098828.2	NA	1.12068	NA	-1.90032	NA	-1.12593
ENSG00000182676.4	PPP1R27	NA	-1.85827	NA	-1.89902	NA	2.8718
ENSG00000207997.1	MIR644A	NA	-1.78447	NA	-1.89059	NA	2.79483
ENSG00000235586.1	AC011247.2	NA	2.12607	NA	-1.88562	NA	-1.6706
ENSG00000272627.1	AC016542.1	NA	1.42048	NA	-1.87552	NA	2.49143
ENSG00000253806.1	AC108002.2	NA	-1.4326	NA	-1.87341	NA	1.12691
ENSG00000223662.1	SAMSN1-AS1	NA	5.09779	NA	-1.86819	NA	-4.90766
ENSG00000231536.1	AC226101.2	NA	2.19267	NA	-1.86611	NA	-2.10854
ENSG00000232190.2	LINC02181	NA	-1.08368	NA	-1.8661	NA	1.12691
ENSG00000077080.9	ACTL6B	NA	-1.08368	NA	-1.8661	NA	1.12691
ENSG00000196539.3	OR2T3	NA	-1.08368	NA	-1.8661	NA	1.12691
ENSG00000180042.5	AC087498.1	NA	-1.08368	NA	-1.8661	NA	1.12691
ENSG00000266531.1	MIR4706	NA	-1.08368	NA	-1.8661	NA	1.57273
ENSG00000234484.1	AL032821.1	NA	-1.76368	NA	-1.86202	NA	1.12691
ENSG00000259840.1	Z97653.1	NA	-1.76368	NA	-1.86202	NA	1.12691
ENSG00000224698.1	AL390038.1	NA	-1.75416	NA	-1.85197	NA	2.19489
ENSG00000256569.1	AC069234.3	NA	-1.28902	NA	-1.84133	NA	2.55753
ENSG00000120215.9	MLANA	NA	-1.30735	NA	-1.83671	NA	-1.18084
ENSG00000231794.5	AC009542.1	NA	1.36393	NA	-1.83272	NA	-1.0678
ENSG00000265345.1	MIR5188	NA	2.04096	NA	-1.83217	NA	-2.18738
ENSG00000273828.1	AL133227.1	NA	-2.3603	NA	-1.82993	NA	-2.10095
ENSG00000163217.1	BMP10	NA	-1.72712	NA	-1.82342	NA	1.12691
ENSG00000165566.12	AMER2	NA	-1.53088	NA	-1.8203	NA	14.8633
ENSG00000267627.5	AC118757.1	NA	-3.73896	NA	-1.81682	NA	5.38107
ENSG00000251169.2	LINC01843	NA	-1.71128	NA	-1.8114	NA	1.57272
ENSG00000205439.10	KRTAP12-3	NA	-1.71082	NA	-1.80621	NA	1.12691
ENSG00000238755.3	LINC02006	NA	-2.57028	NA	-1.80555	NA	3.35315
ENSG00000278418.1	MIR6512	NA	1.70541	NA	-1.80508	NA	-1.86154
ENSG00000260919.1	AC100835.1	NA	-5.76945	NA	-1.80106	NA	1.12691
ENSG00000211659.2	IGLV3-25	NA	-69.8759	NA	-1.78595	NA	1.24868
ENSG00000266397.1	AP000919.3	NA	-1.20323	NA	-1.78481	NA	-2.62966
ENSG00000226673.2	LINC01108	NA	-2.3849	NA	-1.78262	NA	1.57273
ENSG00000270168.2	AC004233.2	NA	-3.86883	NA	-1.77708	NA	2.19492
ENSG00000269524.1	AC245052.7	NA	-2.18755	NA	-1.77354	NA	1.12691
ENSG00000278041.1	AL133325.3	NA	-1.78286	NA	-1.76372	NA	1.18187
ENSG00000179813.6	FAM216B	NA	-2.63272	NA	-1.76296	NA	-2.08125
ENSG00000250062.5	AC104827.1	NA	1.91661	NA	-1.75755	NA	-2.80421
ENSG00000221263.1	MIR548P	NA	-4.73382	NA	-1.7573	NA	1.57273
ENSG00000204283.3	LINC01973	NA	-3.11435	NA	-1.75453	NA	1.1269
ENSG00000246851.1	AL157938.3	NA	-1.65161	NA	-1.74907	NA	1.57272
ENSG00000266919.3	AC104984.5	NA	-1.65298	NA	-1.74515	NA	1.12691
ENSG00000267437.1	AC012309.2	NA	1.05566	NA	-1.74447	NA	-3.17353
ENSG00000239774.1	AC125618.1	NA	-3.05775	NA	-1.74109	NA	-1.57136
ENSG00000167588.12	GPD1	NA	1.6506	NA	-1.74046	NA	2.78334
ENSG00000211826.1	TRDJ4	NA	-7.39912	NA	-1.73171	NA	1.12691
ENSG00000250584.2	LINC01511	NA	-1.43174	NA	-1.72963	NA	1.12691
ENSG00000238705.1	MIR1976	NA	-1.65459	NA	-1.7162	NA	-1.57136
ENSG00000271201.1	AC247036.1	NA	-4.13655	NA	-1.71346	NA	1.12691
ENSG00000225521.1	AC005237.1	NA	3.80987	NA	-1.70544	NA	-5.3184
ENSG00000181800.5	CELF2-AS1	NA	-3.23739	NA	-1.70531	NA	1.12691
ENSG00000026559.13	KCNG1	NA	-1.63712	NA	-1.69929	NA	3.36958
ENSG00000237197.1	IGHD1-7	NA	-2.75538	NA	-1.69487	NA	1.12691
ENSG00000120903.12	CHRNA2	NA	-1.8092	NA	-1.67806	NA	4.401
ENSG00000270036.1	AC027243.2	NA	-2.91523	NA	-1.67781	NA	1.1269
ENSG00000284204.1	MIR19A	NA	-2.14322	NA	-1.66654	NA	1.57273
ENSG00000166569.8	CPLX4	NA	-1.18071	NA	-1.66309	NA	-1.18084
ENSG00000236986.6	AL157938.2	NA	1.40879	NA	-1.6604	NA	-2.76431
ENSG00000188467.10	SLC24A5	NA	-4.38153	NA	-1.65196	NA	1.12691
ENSG00000277713.1	MIR6856	NA	1.61757	NA	-1.64703	NA	-2.96394
ENSG00000266776.1	MIR4646	NA	-1.55656	NA	-1.64335	NA	1.12691
ENSG00000230735.1	AC093423.2	NA	-3.44721	NA	-1.61683	NA	1.18187
ENSG00000224645.1	AL391069.1	NA	-4.02471	NA	-1.61064	NA	1.57272
ENSG00000226968.1	LINC00423	NA	-6.43946	NA	-1.59376	NA	1.1269
ENSG00000254048.1	AC105150.1	NA	-2.00533	NA	-1.59187	NA	2.19492
ENSG00000197670.6	AL157838.1	NA	1.58358	NA	-1.57553	NA	-3.71984
ENSG00000247372.2	AC008897.2	NA	-3.48874	NA	-1.57096	NA	-1.57136
ENSG00000149781.12	FERMT3	NA	-12.4229	NA	-1.56839	NA	-1.5882
ENSG00000242512.8	LINC01206	NA	-3.1784	NA	-1.56287	NA	3.411
ENSG00000261822.1	AC018362.2	NA	-1.60619	NA	-1.55094	NA	1.12691
ENSG00000283728.1	MIR7108	NA	-5.02244	NA	-1.54269	NA	1.12691
ENSG00000231393.1	AL357874.2	NA	-7.20601	NA	-1.54058	NA	1.1269
ENSG00000250106.1	ANKRD33B-AS1	NA	-1.65984	NA	-1.53951	NA	1.12691
ENSG00000207588.1	MIR593	NA	1.88657	NA	-1.53855	NA	-1.04097
ENSG00000267491.1	AC100788.1	NA	-5.53998	NA	-1.53751	NA	1.12691
ENSG00000207750.1	MIR553	NA	-2.11055	NA	-1.53722	NA	-1.12593
ENSG00000254317.1	AC022973.4	NA	-4.69426	NA	-1.53691	NA	1.12691
ENSG00000262681.2	AC005722.2	NA	-1.53367	NA	-1.53044	NA	-1.57136
ENSG00000128313.2	APOL5	NA	-2.58274	NA	-1.52924	NA	-1.18085
ENSG00000228162.1	AC097713.1	NA	-2.60851	NA	-1.52679	NA	-1.57136
ENSG00000108242.12	CYP2C18	NA	2.20455	NA	-1.52554	NA	21.1124
ENSG00000245008.3	AP001122.1	NA	-3.09932	NA	-1.5095	NA	1.1269
ENSG00000266963.1	AC005625.1	NA	-1.56208	NA	-1.50431	NA	7.25989
ENSG00000167011.8	NAT16	NA	1.16329	NA	-1.4959	NA	-1.18084
ENSG00000233953.1	AC009970.1	NA	-1.14391	NA	-1.49589	NA	1.12691
ENSG00000223901.2	AP001469.1	NA	-1.14391	NA	-1.49589	NA	1.12691
ENSG00000214872.8	SMTNL1	NA	1.1634	NA	-1.49544	NA	6.06238
ENSG00000267035.1	AC015911.2	NA	-2.32613	NA	-1.49463	NA	1.12691
ENSG00000240382.3	IGKV1-17	NA	-58.9988	NA	-1.49458	NA	1.20457
ENSG00000231927.1	AC093734.1	NA	-2.70029	NA	-1.49297	NA	1.12691
ENSG00000259268.1	AC007950.1	NA	-1.14047	NA	-1.47903	NA	4.88905
ENSG00000269667.1	AC092723.1	NA	-3.37904	NA	-1.4753	NA	1.12691
ENSG00000266969.1	AP002449.1	NA	-3.36792	NA	-1.47478	NA	-1.18085
ENSG00000175202.3	HIGD2B	NA	-2.84008	NA	-1.4734	NA	2.19491
ENSG00000283180.1	MIR6767	NA	-2.14483	NA	-1.47133	NA	1.12691
ENSG00000259519.1	AC051619.4	NA	3.3002	NA	-1.46434	NA	-3.33921
ENSG00000276633.1	AJ011931.1	NA	-1.40099	NA	-1.46377	NA	-1.57136
ENSG00000226047.1	AL807761.3	NA	-1.10444	NA	-1.44427	NA	1.12691
ENSG00000211575.3	MIR760	NA	-1.75658	NA	-1.43632	NA	2.19491
ENSG00000264157.3	MIR3127	NA	-1.10581	NA	-1.43461	NA	5.36062
ENSG00000267467.3	APOC4	NA	1.59876	NA	-1.43366	NA	-3.45342
ENSG00000263257.1	AC040173.1	NA	-2.60299	NA	-1.43159	NA	3.70724
ENSG00000280207.1	AC106795.5	NA	-1.2535	NA	-1.43082	NA	-1.50377
ENSG00000166558.10	SLC38A8	NA	-1.6116	NA	-1.42812	NA	1.64943
ENSG00000113532.12	ST8SIA4	NA	-12.266	NA	-1.42667	NA	1.35377
ENSG00000258260.1	AC073896.5	NA	1.63404	NA	-1.41713	NA	-1.57135
ENSG00000251409.1	AC008592.4	NA	-1.08368	NA	-1.41713	NA	1.12691
ENSG00000232909.1	AL157823.2	NA	-1.08368	NA	-1.41713	NA	1.12691
ENSG00000250902.1	SMAD1-AS1	NA	-1.08367	NA	-1.41713	NA	2.1949
ENSG00000111305.18	GSG1	NA	-1.00801	NA	-1.41617	NA	1.64943
ENSG00000237402.1	CAMTA1-IT1	NA	3.57191	NA	-1.4109	NA	-1.35034
ENSG00000268186.1	AC008392.1	NA	-2.15606	NA	-1.40361	NA	1.12691
ENSG00000133106.14	EPSTI1	NA	-5.21316	NA	-1.40258	NA	2.58142
ENSG00000221656.1	MIR1225	NA	2.33209	NA	-1.39807	NA	-4.7305
ENSG00000038945.14	MSR1	NA	67.1207	NA	-1.39406	NA	3.17754
ENSG00000221230.1	MIR548L	NA	-1.70897	NA	-1.39141	NA	2.14886
ENSG00000281179.1	AC135068.8	NA	-5.84513	NA	-1.38642	NA	1.12691
ENSG00000225172.5	AC096631.1	NA	-3.45508	NA	-1.3853	NA	1.12691
ENSG00000227240.1	AL356272.1	NA	-1.14392	NA	-1.38192	NA	1.12691
ENSG00000283474.1	MIR6828	NA	-1.14392	NA	-1.38192	NA	1.12691
ENSG00000264741.1	MIR4505	NA	-1.14392	NA	-1.38192	NA	1.12691
ENSG00000171855.6	IFNB1	NA	-1.14391	NA	-1.38192	NA	2.1949
ENSG00000177462.7	OR2T8	NA	-1.143	NA	-1.37988	NA	2.19491
ENSG00000239906.1	AL627309.2	NA	3.12514	NA	-1.37502	NA	-3.16392
ENSG00000264491.1	AC005544.1	NA	1.16647	NA	-1.3748	NA	2.65777
ENSG00000236990.1	AC025822.2	NA	1.55558	NA	-1.36898	NA	-1.12593
ENSG00000227237.1	AL672291.1	NA	2.38602	NA	-1.36568	NA	-2.64869
ENSG00000232756.1	AC004990.1	NA	1.55871	NA	-1.3634	NA	2.45771
ENSG00000275197.1	AC092794.2	NA	-5.60215	NA	-1.34572	NA	1.12691
ENSG00000230733.2	AC092171.2	NA	-3.2319	NA	-1.34072	NA	-1.57136
ENSG00000253111.1	AC091114.1	NA	-4.03843	NA	-1.34024	NA	1.12691
ENSG00000267705.1	AC104365.3	NA	-1.10444	NA	-1.33423	NA	1.12691
ENSG00000274023.1	AL360169.2	NA	1.60148	NA	-1.33256	NA	2.28431
ENSG00000283477.1	MIR6079	NA	1.20337	NA	-1.33243	NA	1.64944
ENSG00000263834.1	MIR4635	NA	-1.10593	NA	-1.33227	NA	9.16771
ENSG00000283361.1	AL160396.2	NA	1.59992	NA	-1.3311	NA	-1.12593
ENSG00000284607.1	AL121936.1	NA	-1.26374	NA	-1.32613	NA	-1.57136
ENSG00000264072.1	AP001180.2	NA	-2.58976	NA	-1.32231	NA	-1.18085
ENSG00000234758.1	AC034228.3	NA	-1.8587	NA	-1.32144	NA	1.12691
ENSG00000283200.1	MIR1206	NA	-1.64416	NA	-1.32047	NA	1.23952
ENSG00000267729.1	AC010761.6	NA	-4.0229	NA	-1.31885	NA	1.57272
ENSG00000249971.1	AC104116.1	NA	-2.74139	NA	-1.31869	NA	-1.12593
ENSG00000145107.15	TM4SF19	NA	4.23129	NA	-1.31853	NA	22.591
ENSG00000265474.1	AC010761.4	NA	-1.81531	NA	-1.31197	NA	1.12691
ENSG00000257431.1	AC089998.1	NA	1.63302	NA	-1.3091	NA	-1.57135
ENSG00000227848.1	SUCLA2-AS1	NA	5.1469	NA	-1.30909	NA	-4.95404
ENSG00000266063.1	MIR4771-2	NA	-1.19039	NA	-1.3077	NA	1.18188
ENSG00000231476.1	AC074389.2	NA	-5.20636	NA	-1.30327	NA	1.1269
ENSG00000255608.1	AC006063.1	NA	-3.55812	NA	-1.29797	NA	1.57273
ENSG00000261646.1	AC093849.1	NA	17.7029	NA	-1.29258	NA	3.2241
ENSG00000224382.1	LINC00703	NA	15.9268	NA	-1.29258	NA	-7.11107
ENSG00000233017.2	AL121832.1	NA	15.9191	NA	-1.29258	NA	-7.10764
ENSG00000255741.1	AP000808.2	NA	15.7849	NA	-1.29258	NA	-7.04771
ENSG00000143921.6	ABCG8	NA	15.7223	NA	-1.29258	NA	-7.01976
ENSG00000243818.4	AC021074.3	NA	15.7223	NA	-1.29258	NA	-7.01976
ENSG00000118702.9	GHRH	NA	15.7223	NA	-1.29258	NA	-7.01976
ENSG00000255774.1	AP000439.2	NA	15.6298	NA	-1.29258	NA	-5.00029
ENSG00000179826.6	MRGPRX3	NA	15.5039	NA	-1.29258	NA	-6.92224
ENSG00000264717.5	NPY4R2	NA	15.3149	NA	-1.29258	NA	-6.83786
ENSG00000260953.1	AC009093.4	NA	15.3057	NA	-1.29258	NA	-6.83373
ENSG00000238242.1	AC097066.1	NA	14.8751	NA	-1.29258	NA	-6.64149
ENSG00000137860.11	SLC28A2	NA	14.3366	NA	-1.29258	NA	-4.58658
ENSG00000170162.13	VGLL2	NA	14.3333	NA	-1.29258	NA	-6.39959
ENSG00000259028.1	AL135746.1	NA	14.3333	NA	-1.29258	NA	-6.39959
ENSG00000111241.2	FGF6	NA	14.1905	NA	-1.29258	NA	-6.33581
ENSG00000259048.1	AL392023.2	NA	14.1361	NA	-1.29258	NA	-6.31156
ENSG00000166917.10	MIR202HG	NA	14.0634	NA	-1.29258	NA	-6.27909
ENSG00000178776.4	C5orf46	NA	14.046	NA	-1.29258	NA	4.78452
ENSG00000219159.4	AC011298.1	NA	14.0457	NA	-1.29258	NA	-4.49352
ENSG00000259721.1	AC090877.2	NA	14.0457	NA	-1.29258	NA	-4.49352
ENSG00000256943.1	AC148477.3	NA	14.0422	NA	-1.29258	NA	-3.21894
ENSG00000234177.5	LINC01114	NA	14.0174	NA	-1.29258	NA	-6.25857
ENSG00000225028.1	AC096541.1	NA	13.867	NA	-1.29258	NA	-6.19137
ENSG00000221571.3	RNU6ATAC35P	NA	13.387	NA	-1.29258	NA	-4.28276
ENSG00000223537.2	AL109947.1	NA	13.3743	NA	-1.29258	NA	-3.06585
ENSG00000215343.7	ZNF705D	NA	13.3616	NA	-1.29258	NA	-5.96575
ENSG00000168412.6	MTNR1A	NA	13.2651	NA	-1.29258	NA	-5.92266
ENSG00000238078.1	LINC01352	NA	13.1582	NA	-1.29258	NA	-5.87491
ENSG00000256220.1	AP003037.1	NA	13.1582	NA	-1.29258	NA	-5.87491
ENSG00000233085.5	BX322234.2	NA	12.9454	NA	-1.29258	NA	-5.77993
ENSG00000164822.4	DEFA6	NA	12.7876	NA	-1.29258	NA	-5.70947
ENSG00000174450.11	GOLGA6L2	NA	12.7764	NA	-1.29258	NA	-5.70447
ENSG00000284646.1	AL031291.1	NA	12.7572	NA	-1.29258	NA	-4.08128
ENSG00000229243.1	LINC01981	NA	12.7399	NA	-1.29258	NA	-2.9204
ENSG00000273214.1	AL031587.4	NA	12.7398	NA	-1.29258	NA	-4.07573
ENSG00000253956.1	AC073023.1	NA	12.7398	NA	-1.29258	NA	-5.68811
ENSG00000273585.1	LINC02348	NA	12.72	NA	-1.29258	NA	-5.67927
ENSG00000269086.2	AC008555.2	NA	12.5346	NA	-1.29258	NA	-4.01008
ENSG00000224164.1	AL133264.2	NA	12.4446	NA	-1.29258	NA	-2.85272
ENSG00000234352.9	AC009264.1	NA	12.1821	NA	-1.29258	NA	5.1073
ENSG00000249699.1	LINC02261	NA	12.1818	NA	-1.29258	NA	-5.43896
ENSG00000259023.2	LINC00524	NA	12.0748	NA	-1.29258	NA	-5.3912
ENSG00000155886.11	SLC24A2	NA	11.8905	NA	-1.29258	NA	7.95818
ENSG00000263761.2	GDF2	NA	11.8765	NA	-1.29258	NA	-5.30267
ENSG00000253563.2	NKX2-1-AS1	NA	11.7846	NA	-1.29258	NA	-5.26163
ENSG00000227764.1	LINC01693	NA	11.7622	NA	-1.29258	NA	-3.76296
ENSG00000260090.1	AC092435.3	NA	11.7622	NA	-1.29258	NA	-5.25161
ENSG00000273180.1	AC019193.3	NA	11.7622	NA	-1.29258	NA	-5.25161
ENSG00000278483.1	MIR8087	NA	11.7622	NA	-1.29258	NA	-5.25161
ENSG00000257612.1	MIR4307HG	NA	11.7622	NA	-1.29258	NA	-5.25161
ENSG00000249815.1	AC004704.1	NA	11.6568	NA	-1.29258	NA	-5.20457
ENSG00000236117.1	LINC01639	NA	11.5819	NA	-1.29258	NA	-5.17114
ENSG00000282859.1	AC003992.1	NA	11.5141	NA	-1.29258	NA	-5.14087
ENSG00000188133.5	TMEM215	NA	11.5071	NA	-1.29258	NA	-2.63782
ENSG00000170605.6	OR9K2	NA	11.5071	NA	-1.29258	NA	-5.13773
ENSG00000272461.1	AP005328.2	NA	11.5071	NA	-1.29258	NA	-5.13773
ENSG00000257647.1	AC124312.2	NA	11.446	NA	-1.29258	NA	-5.11044
ENSG00000280623.1	PCAT14	NA	11.4082	NA	-1.29258	NA	-5.09357
ENSG00000095110.7	NXPE1	NA	11.3877	NA	-1.29258	NA	-5.08443
ENSG00000278408.1	AC108861.1	NA	11.3668	NA	-1.29258	NA	-5.07509
ENSG00000228271.1	LINC02048	NA	11.3255	NA	-1.29258	NA	-3.62324
ENSG00000268873.1	AC022601.1	NA	11.1815	NA	-1.29258	NA	-1.74866
ENSG00000257835.1	AC073591.1	NA	11.1781	NA	-1.29258	NA	-4.99083
ENSG00000179059.9	ZFP42	NA	11.1463	NA	-1.29258	NA	-4.97663
ENSG00000283923.1	MIR6132	NA	11.0714	NA	-1.29258	NA	-4.94321
ENSG00000187616.4	MYMK	NA	11.0582	NA	-1.29258	NA	-4.93731
ENSG00000237987.1	AL606970.4	NA	11.0076	NA	-1.29258	NA	-4.91473
ENSG00000258910.2	LINC01956	NA	10.9832	NA	-1.29258	NA	-4.90382
ENSG00000225768.1	AL161646.1	NA	10.9801	NA	-1.29258	NA	-3.51276
ENSG00000266071.1	MIR3617	NA	10.9801	NA	-1.29258	NA	-3.51276
ENSG00000275141.1	MIR6888	NA	10.9801	NA	-1.29258	NA	-4.90242
ENSG00000248268.1	AC010275.1	NA	10.835	NA	-1.29258	NA	-3.46635
ENSG00000224750.6	AL391704.1	NA	10.8329	NA	-1.29258	NA	-4.83671
ENSG00000095464.9	PDE6C	NA	10.7986	NA	-1.29258	NA	-4.82141
ENSG00000231056.1	LINC02522	NA	10.7603	NA	-1.29258	NA	-1.60531
ENSG00000257046.5	AC011604.2	NA	10.5654	NA	-1.29258	NA	-4.7173
ENSG00000104755.14	ADAM2	NA	10.4604	NA	-1.29258	NA	-4.67038
ENSG00000267530.2	LINC01836	NA	10.4418	NA	-1.29258	NA	-4.66207
ENSG00000202601.4	MIR582	NA	10.2776	NA	-1.29258	NA	-1.86043
ENSG00000254081.1	LINC01299	NA	10.2687	NA	-1.29258	NA	-4.5848
ENSG00000253595.5	LINC01300	NA	10.2377	NA	-1.29257	NA	-3.27525
ENSG00000253784.1	AC090735.1	NA	10.2377	NA	-1.29257	NA	-4.57096
ENSG00000261238.1	AC009166.1	NA	10.0174	NA	-1.29257	NA	-1.47426
ENSG00000241151.1	LINC02066	NA	9.9516	NA	-1.29257	NA	-4.44323
ENSG00000106436.4	MYL10	NA	9.94595	NA	-1.29257	NA	-4.4407
ENSG00000237751.2	LINC01143	NA	9.84102	NA	-1.29257	NA	-4.39386
ENSG00000261276.1	AP003071.3	NA	9.82255	NA	-1.29257	NA	-2.25166
ENSG00000235933.1	LINC01779	NA	9.78242	NA	-1.29257	NA	-4.36769
ENSG00000279486.5	OR2AG1	NA	9.78242	NA	-1.29257	NA	-4.36769
ENSG00000186967.6	KRTAP19-4	NA	9.78242	NA	-1.29257	NA	-4.36769
ENSG00000230815.1	AL807757.1	NA	9.766	NA	-1.29257	NA	-3.12434
ENSG00000249867.5	AC090833.1	NA	9.63825	NA	-1.29257	NA	-3.08347
ENSG00000234083.1	AJ006995.1	NA	9.61998	NA	-1.29257	NA	-4.29516
ENSG00000249984.1	AC026780.2	NA	9.61349	NA	-1.29257	NA	-3.07555
ENSG00000249662.5	LINC02218	NA	9.55276	NA	-1.29257	NA	-3.05612
ENSG00000227011.3	C17orf112	NA	9.55276	NA	-1.29257	NA	-3.05612
ENSG00000225545.1	AL162399.1	NA	9.55274	NA	-1.29257	NA	-4.26514
ENSG00000242545.1	AC126121.2	NA	9.55274	NA	-1.29257	NA	-4.26514
ENSG00000284612.1	AL591543.1	NA	9.55274	NA	-1.29257	NA	-4.26514
ENSG00000121351.7	IAPP	NA	9.55274	NA	-1.29257	NA	-4.26514
ENSG00000255886.1	AC020611.2	NA	9.55274	NA	-1.29257	NA	-4.26514
ENSG00000243220.1	AC006159.2	NA	12.5949	NA	-1.29257	NA	-2.88717
ENSG00000175077.5	RTP1	NA	9.5183	NA	-1.29257	NA	-3.0451
ENSG00000198358.4	AL354714.1	NA	9.48815	NA	-1.29257	NA	-4.23631
ENSG00000284723.1	OR8S1	NA	9.48815	NA	-1.29257	NA	-4.23631
ENSG00000261310.1	AC009081.1	NA	9.48815	NA	-1.29257	NA	-4.23631
ENSG00000266283.1	AC091588.3	NA	9.45452	NA	-1.29257	NA	-4.22129
ENSG00000228971.2	AL356479.1	NA	9.44802	NA	-1.29257	NA	-4.21839
ENSG00000260780.1	AC087463.1	NA	9.41767	NA	-1.29257	NA	-4.20484
ENSG00000254928.1	AP001372.3	NA	9.96196	NA	-1.29257	NA	-4.44785
ENSG00000254092.1	AC015468.3	NA	9.24784	NA	-1.29257	NA	-4.12901
ENSG00000237353.6	PATE4	NA	9.22269	NA	-1.29257	NA	-4.11778
ENSG00000250360.1	AC008808.2	NA	9.1815	NA	-1.29257	NA	-4.09939
ENSG00000254573.1	AP004550.1	NA	9.16259	NA	-1.29257	NA	-2.9313
ENSG00000226134.1	AL359502.1	NA	9.16257	NA	-1.29257	NA	-4.09094
ENSG00000250167.1	AC034206.1	NA	10.4423	NA	-1.29257	NA	-3.34071
ENSG00000261298.1	AC122134.1	NA	9.07225	NA	-1.29257	NA	-4.05061
ENSG00000231606.1	AL357873.1	NA	9.05002	NA	-1.29257	NA	-4.04068
ENSG00000224995.1	LINC01526	NA	9.04225	NA	-1.29257	NA	-4.03722
ENSG00000223542.1	AL024497.1	NA	12.2794	NA	-1.29257	NA	-5.48253
ENSG00000262198.1	AL157931.1	NA	14.2354	NA	-1.29257	NA	-3.26323
ENSG00000232325.4	AC093627.1	NA	8.96813	NA	-1.29257	NA	-2.86909
ENSG00000253207.3	AC103993.1	NA	8.96813	NA	-1.29257	NA	-2.86909
ENSG00000256001.1	AC079949.1	NA	8.96811	NA	-1.29257	NA	-4.00412
ENSG00000237664.1	LINC00316	NA	8.89374	NA	-1.29257	NA	-2.84529
ENSG00000267055.1	AC007001.1	NA	11.4602	NA	-1.29257	NA	-5.11679
ENSG00000269729.1	AC006262.2	NA	8.84428	NA	-1.29257	NA	-2.02741
ENSG00000255143.1	AP000879.2	NA	13.388	NA	-1.29257	NA	-4.28309
ENSG00000207971.1	MIR125B1	NA	10.8484	NA	-1.29257	NA	-3.4706
ENSG00000237063.1	AL035420.2	NA	8.6393	NA	-1.29257	NA	-3.8573
ENSG00000197815.4	AC122129.1	NA	8.62367	NA	-1.29257	NA	-3.85033
ENSG00000197893.13	NRAP	NA	8.56604	NA	-1.29257	NA	-1.16834
ENSG00000241882.1	AC124893.1	NA	8.56598	NA	-1.29257	NA	-2.74043
ENSG00000227481.1	AC008080.2	NA	8.56598	NA	-1.29257	NA	-2.74043
ENSG00000264232.1	LINC01916	NA	8.56598	NA	-1.29257	NA	-2.74043
ENSG00000167612.12	ANKRD33	NA	8.56596	NA	-1.29257	NA	-3.82456
ENSG00000282012.1	AP000357.2	NA	8.56596	NA	-1.29257	NA	-3.82456
ENSG00000250978.5	AC079467.1	NA	15.2027	NA	-1.29257	NA	-3.48496
ENSG00000224764.1	AL353768.1	NA	14.8074	NA	-1.29257	NA	-6.61126
ENSG00000248528.1	LINC02058	NA	8.48418	NA	-1.29257	NA	-2.71426
ENSG00000267774.2	AC010776.2	NA	8.45414	NA	-1.29257	NA	-3.77463
ENSG00000275465.5	AL449403.2	NA	8.40248	NA	-1.29257	NA	-1.92613
ENSG00000248132.2	LINC02101	NA	8.3594	NA	-1.29257	NA	-3.73234
ENSG00000261447.1	AL162412.1	NA	8.33164	NA	-1.29257	NA	-2.66546
ENSG00000168065.15	SLC22A11	NA	11.9128	NA	-1.29257	NA	-3.81114
ENSG00000283468.1	MIR4454	NA	8.32083	NA	-1.29257	NA	-1.90741
ENSG00000223436.1	AC011625.1	NA	8.32079	NA	-1.29257	NA	-3.7151
ENSG00000283222.1	MIR4433A	NA	8.31692	NA	-1.29257	NA	-3.71337
ENSG00000157884.10	CIB4	NA	12.0085	NA	-1.29257	NA	-3.84176
ENSG00000259091.1	LINC00517	NA	8.29829	NA	-1.29257	NA	-3.70505
ENSG00000257683.1	LINC02463	NA	8.29084	NA	-1.29257	NA	-2.65241
ENSG00000277352.1	AP001065.3	NA	10.4221	NA	-1.29257	NA	-3.33425
ENSG00000240687.1	AC082651.1	NA	17.8906	NA	-1.29257	NA	-7.98782
ENSG00000251365.1	AC122710.2	NA	8.26095	NA	-1.29257	NA	-1.12673
ENSG00000182533.6	CAV3	NA	8.2609	NA	-1.29257	NA	-1.89368
ENSG00000091704.9	CPA1	NA	12.6696	NA	-1.29257	NA	-4.05325
ENSG00000224361.1	AC011239.1	NA	9.94842	NA	-1.29257	NA	-1.72902
ENSG00000255480.1	AL353699.1	NA	8.18165	NA	-1.29257	NA	-1.23763
ENSG00000271148.1	AC023762.1	NA	8.14116	NA	-1.29257	NA	-1.86623
ENSG00000259791.1	AC092325.1	NA	8.14114	NA	-1.29257	NA	-2.60452
ENSG00000250974.1	LINC02196	NA	8.14112	NA	-1.29257	NA	-3.63488
ENSG00000260887.2	CASC22	NA	8.14112	NA	-1.29257	NA	-3.63488
ENSG00000238007.1	AC024619.1	NA	9.55241	NA	-1.29257	NA	-1.55577
ENSG00000279006.1	AL022323.2	NA	8.11279	NA	-1.29257	NA	-3.62223
ENSG00000204174.7	NPY4R	NA	7.98652	NA	-1.29257	NA	-3.56585
ENSG00000250603.1	AC068658.1	NA	7.95921	NA	-1.29257	NA	-2.54631
ENSG00000280005.1	AC079298.2	NA	7.95918	NA	-1.29257	NA	-3.55364
ENSG00000259213.1	AC105133.1	NA	7.95918	NA	-1.29257	NA	-3.55364
ENSG00000248228.1	SLIT2-IT1	NA	9.47214	NA	-1.29257	NA	-3.03033
ENSG00000236601.2	AL732372.1	NA	7.84567	NA	-1.29257	NA	-1.79849
ENSG00000254943.1	AP003501.2	NA	11.0063	NA	-1.29257	NA	-1.66321
ENSG00000197084.5	LCE1C	NA	7.80304	NA	-1.29257	NA	-3.48393
ENSG00000236653.2	LINC01923	NA	7.80304	NA	-1.29257	NA	-3.48393
ENSG00000173452.13	TMEM196	NA	7.80304	NA	-1.29257	NA	-3.48393
ENSG00000225913.2	AL138767.3	NA	7.80304	NA	-1.29257	NA	-3.48393
ENSG00000255146.1	AP004247.2	NA	7.80304	NA	-1.29257	NA	-3.48393
ENSG00000246394.7	AC073911.1	NA	7.80304	NA	-1.29257	NA	-3.48393
ENSG00000220891.1	LL22NC03-63E9.3	NA	7.80304	NA	-1.29257	NA	-3.48393
ENSG00000184571.13	PIWIL3	NA	7.80304	NA	-1.29257	NA	-3.48393
ENSG00000143954.12	REG3G	NA	7.79016	NA	-1.29257	NA	1.31834
ENSG00000197891.11	SLC22A12	NA	7.7901	NA	-1.29257	NA	-2.49221
ENSG00000187048.12	CYP4A11	NA	7.79008	NA	-1.29257	NA	-3.47814
ENSG00000248708.1	LINC02144	NA	7.79008	NA	-1.29257	NA	-3.47814
ENSG00000207990.3	MIR182	NA	7.79008	NA	-1.29257	NA	-3.47814
ENSG00000224854.3	CDKN2A-AS1	NA	7.79008	NA	-1.29257	NA	-3.47814
ENSG00000228174.7	AL162385.1	NA	7.79008	NA	-1.29257	NA	-3.47814
ENSG00000236303.2	AL355500.1	NA	7.79008	NA	-1.29257	NA	-3.47814
ENSG00000108878.4	CACNG1	NA	7.79008	NA	-1.29257	NA	-3.47814
ENSG00000254486.1	LINC02547	NA	10.4238	NA	-1.29257	NA	-1.29892
ENSG00000259711.1	AC106738.1	NA	8.45533	NA	-1.29257	NA	-1.93825
ENSG00000236676.1	AC117944.1	NA	7.69837	NA	-1.29257	NA	-2.46287
ENSG00000207805.3	MIR483	NA	7.69835	NA	-1.29257	NA	-3.43719
ENSG00000261410.1	AC009142.1	NA	7.69835	NA	-1.29257	NA	-3.43719
ENSG00000207581.1	MIR199B	NA	7.66392	NA	-1.29257	NA	-3.42181
ENSG00000260944.1	FOXC2-AS1	NA	7.66075	NA	-1.29257	NA	-2.45083
ENSG00000274238.1	AC097478.2	NA	7.65025	NA	-1.29257	NA	-1.75369
ENSG00000204694.11	OR11A1	NA	7.65021	NA	-1.29257	NA	-3.41569
ENSG00000170465.9	KRT6C	NA	12.1317	NA	-1.29257	NA	-3.88116
ENSG00000235840.1	AC012363.2	NA	7.63218	NA	-1.29257	NA	-3.40764
ENSG00000215186.6	GOLGA6B	NA	7.58217	NA	-1.29257	NA	-3.38531
ENSG00000262995.1	AC137056.1	NA	11.8574	NA	-1.29257	NA	-2.71811
ENSG00000214942.4	AC008448.1	NA	8.04126	NA	-1.29257	NA	-2.57256
ENSG00000260913.1	LINC01254	NA	9.37397	NA	-1.29257	NA	-2.99892
ENSG00000226629.1	LINC00974	NA	7.43032	NA	-1.29257	NA	-2.37711
ENSG00000254300.1	LINC01111	NA	7.39637	NA	-1.29257	NA	-3.30236
ENSG00000248505.1	LINC02380	NA	7.37745	NA	-1.29257	NA	-3.29391
ENSG00000234418.1	AC015983.2	NA	8.44426	NA	-1.29257	NA	-2.70149
ENSG00000261667.1	LY6L	NA	7.30695	NA	-1.29257	NA	17.2638
ENSG00000253282.1	AP001330.1	NA	7.27504	NA	-1.29257	NA	-2.32743
ENSG00000227293.1	AC118345.1	NA	7.40751	NA	-1.29257	NA	-1.69805
ENSG00000206150.3	RNASE13	NA	9.04743	NA	-1.29257	NA	-2.07397
ENSG00000207568.1	MIR203A	NA	7.19389	NA	-1.29257	NA	-1.64908
ENSG00000223502.1	AL731537.1	NA	9.04248	NA	-1.29257	NA	-2.07284
ENSG00000258873.2	DUXA	NA	7.14466	NA	-1.29257	NA	-3.18997
ENSG00000267339.5	LINC00906	NA	7.08477	NA	-1.29257	NA	-3.16323
ENSG00000276077.4	CU633904.1	NA	7.07909	NA	-1.29257	NA	-3.1607
ENSG00000228622.1	Z82198.1	NA	7.07909	NA	-1.29257	NA	-3.1607
ENSG00000260574.1	AL360157.1	NA	7.0727	NA	-1.29257	NA	-3.15784
ENSG00000185313.6	SCN10A	NA	7.03613	NA	-1.29257	NA	-3.14152
ENSG00000226566.2	AL390962.1	NA	7.02522	NA	-1.29257	NA	-3.13665
ENSG00000231924.9	PSG1	NA	7.00072	NA	-1.29257	NA	-3.12571
ENSG00000249899.5	AC025180.1	NA	6.98274	NA	-1.29257	NA	-1.05627
ENSG00000266171.1	AP001020.3	NA	6.98269	NA	-1.29257	NA	-3.11765
ENSG00000234763.1	AL359378.2	NA	6.94226	NA	-1.29257	NA	-3.0996
ENSG00000259694.1	AC136698.1	NA	6.94226	NA	-1.29257	NA	-3.0996
ENSG00000261285.5	AC009117.3	NA	6.94226	NA	-1.29257	NA	-3.0996
ENSG00000275944.1	AC244100.3	NA	6.91538	NA	-1.29257	NA	-3.0876
ENSG00000271824.1	AC009014.1	NA	8.80415	NA	-1.29257	NA	-1.00679
ENSG00000251189.1	AC010425.1	NA	7.37411	NA	-1.29257	NA	-2.35913
ENSG00000273923.1	AC104260.1	NA	6.88904	NA	-1.29257	NA	-2.20395
ENSG00000261856.1	LINC02186	NA	6.8712	NA	-1.29257	NA	-3.06788
ENSG00000223930.5	AC109779.1	NA	8.36469	NA	-1.29257	NA	-1.28662
ENSG00000266767.1	AP000897.2	NA	6.82084	NA	-1.29257	NA	1.16364
ENSG00000174358.15	SLC6A19	NA	6.8208	NA	-1.29257	NA	-2.18211
ENSG00000240033.1	AC069439.2	NA	6.82078	NA	-1.29257	NA	-3.04537
ENSG00000236378.1	AL133319.1	NA	6.82078	NA	-1.29257	NA	-3.04537
ENSG00000255406.1	AP000911.4	NA	8.2451	NA	-1.29257	NA	-1.24647
ENSG00000228058.1	LINC01736	NA	7.10479	NA	-1.29257	NA	-1.62866
ENSG00000250626.2	AC093909.4	NA	7.54158	NA	-1.29257	NA	-1.72878
ENSG00000265445.1	AC005703.3	NA	9.68265	NA	-1.29257	NA	-2.21958
ENSG00000236212.1	AC009262.1	NA	6.70359	NA	-1.29257	NA	-1.21347
ENSG00000238207.1	AC009312.1	NA	6.69229	NA	-1.29257	NA	-2.98799
ENSG00000177202.2	SPACA4	NA	6.64487	NA	-1.29257	NA	-2.96682
ENSG00000283877.1	AC104304.1	NA	6.64214	NA	-1.29257	NA	-2.9656
ENSG00000266513.1	AP002478.2	NA	6.58617	NA	-1.29257	NA	-1.50977
ENSG00000261265.1	AC025271.2	NA	6.57256	NA	-1.29257	NA	-1.50665
ENSG00000263526.1	MIR378G	NA	6.57256	NA	-1.29257	NA	-1.50665
ENSG00000213030.5	CGB8	NA	6.55409	NA	-1.29257	NA	-2.09679
ENSG00000260798.1	AC099314.1	NA	8.41701	NA	-1.29257	NA	-1.27222
ENSG00000236054.1	Z82246.1	NA	6.52738	NA	-1.29257	NA	-2.08824
ENSG00000136834.3	OR1J1	NA	6.52737	NA	-1.29257	NA	-2.91436
ENSG00000248388.5	AC093801.1	NA	6.48998	NA	-1.29257	NA	1.52032
ENSG00000238250.1	ST6GAL2-IT1	NA	6.4851	NA	-1.29257	NA	-2.89549
ENSG00000269877.3	AC008753.3	NA	6.4851	NA	-1.29257	NA	-2.89549
ENSG00000258803.1	AL355103.1	NA	6.47808	NA	-1.29257	NA	1.85681
ENSG00000283413.1	AC008703.1	NA	6.47807	NA	-1.29257	NA	1.35026
ENSG00000278626.1	AC023310.4	NA	6.47806	NA	-1.29257	NA	1.09326
ENSG00000198967.4	OR10Z1	NA	6.47803	NA	-1.29257	NA	-2.07245
ENSG00000250102.5	LINC02377	NA	6.47803	NA	-1.29257	NA	-2.07245
ENSG00000248949.1	AC122719.1	NA	6.47803	NA	-1.29257	NA	-2.07245
ENSG00000231080.1	AL592161.1	NA	6.47802	NA	-1.29257	NA	-2.89233
ENSG00000229699.1	AL161636.1	NA	6.47802	NA	-1.29257	NA	-2.89233
ENSG00000235242.1	AC010982.1	NA	6.47802	NA	-1.29257	NA	-2.89233
ENSG00000224675.1	AC009227.1	NA	6.47802	NA	-1.29257	NA	-2.89233
ENSG00000229433.1	LINC02069	NA	6.47802	NA	-1.29257	NA	-2.89233
ENSG00000251642.1	AC098680.1	NA	6.47802	NA	-1.29257	NA	-2.89233
ENSG00000243729.4	OR5V1	NA	6.47802	NA	-1.29257	NA	-2.89233
ENSG00000253855.1	AC245187.1	NA	6.47802	NA	-1.29257	NA	-2.89233
ENSG00000207938.1	MIR511	NA	6.47802	NA	-1.29257	NA	-2.89233
ENSG00000202569.4	MIR146B	NA	6.47802	NA	-1.29257	NA	-2.89233
ENSG00000184566.3	AC132216.1	NA	6.47802	NA	-1.29257	NA	-2.89233
ENSG00000152578.12	GRIA4	NA	6.47802	NA	-1.29257	NA	-2.89233
ENSG00000275212.1	AC005858.1	NA	6.47802	NA	-1.29257	NA	-2.89233
ENSG00000263154.1	AC110285.3	NA	6.47802	NA	-1.29257	NA	-2.89233
ENSG00000261411.1	AL161938.1	NA	6.47802	NA	-1.29257	NA	-2.89233
ENSG00000249406.1	AC015909.1	NA	8.10356	NA	-1.29257	NA	-1.10804
ENSG00000228100.1	LINC01820	NA	8.84671	NA	-1.29257	NA	-1.04937
ENSG00000278811.4	LINC00624	NA	8.51075	NA	-1.29257	NA	1.31604
ENSG00000204117.1	AL162293.1	NA	6.31484	NA	-1.29257	NA	-2.81947
ENSG00000207597.1	MIR490	NA	7.79535	NA	-1.29257	NA	1.14773
ENSG00000237179.5	LINC01797	NA	6.28431	NA	-1.29257	NA	1.05194
ENSG00000267517.1	LINC01855	NA	6.22367	NA	-1.29257	NA	-2.77877
ENSG00000235862.2	AL590648.2	NA	6.21697	NA	-1.29257	NA	-2.77577
ENSG00000228598.1	MACC1-AS1	NA	6.1821	NA	-1.29257	NA	-2.76021
ENSG00000259188.5	AC025040.1	NA	6.14049	NA	-1.29257	NA	-2.74163
ENSG00000258331.1	LINC02461	NA	8.44798	NA	-1.29257	NA	1.00507
ENSG00000267603.1	LINC01028	NA	6.06747	NA	-1.29257	NA	-2.70903
ENSG00000224970.2	AC245427.2	NA	6.00691	NA	-1.29257	NA	-1.08735
ENSG00000250392.2	LINC02502	NA	5.99224	NA	-1.29257	NA	-2.67543
ENSG00000259645.1	AC027237.4	NA	5.98348	NA	-1.29257	NA	-1.91423
ENSG00000227306.1	AP006285.1	NA	5.97218	NA	-1.29257	NA	-2.66648
ENSG00000132693.12	CRP	NA	5.96936	NA	-1.29257	NA	-2.66522
ENSG00000261103.1	AC009063.3	NA	7.50118	NA	-1.29257	NA	1.18096
ENSG00000257398.6	AC126177.4	NA	5.95531	NA	-1.29257	NA	1.83728
ENSG00000273982.1	AC005746.3	NA	5.9553	NA	-1.29257	NA	1.4141
ENSG00000248954.1	AC027801.2	NA	5.95528	NA	-1.29257	NA	-1.36515
ENSG00000278011.1	AC024941.1	NA	5.95528	NA	-1.29257	NA	-1.36515
ENSG00000283152.1	MIR3120	NA	5.95527	NA	-1.29257	NA	-1.90521
ENSG00000233644.1	ARHGEF7-IT1	NA	5.95527	NA	-1.29257	NA	-1.90521
ENSG00000205899.3	BHLHA9	NA	5.95527	NA	-1.29257	NA	-1.90521
ENSG00000265944.1	LINC01387	NA	5.95527	NA	-1.29257	NA	-1.90521
ENSG00000263698.1	AC012417.1	NA	5.95527	NA	-1.29257	NA	-1.90521
ENSG00000226252.1	AL135960.1	NA	5.95525	NA	-1.29257	NA	-2.65892
ENSG00000261213.1	AC099786.3	NA	5.95525	NA	-1.29257	NA	-2.65892
ENSG00000250592.1	AC055733.2	NA	5.95525	NA	-1.29257	NA	-2.65892
ENSG00000223786.1	AL357507.1	NA	5.95525	NA	-1.29257	NA	-2.65892
ENSG00000224417.2	AL606970.1	NA	5.95525	NA	-1.29257	NA	-2.65892
ENSG00000254975.1	AP001189.4	NA	5.95525	NA	-1.29257	NA	-2.65892
ENSG00000198812.4	LRRC10	NA	5.95525	NA	-1.29257	NA	-2.65892
ENSG00000278445.1	AL137246.2	NA	5.95525	NA	-1.29257	NA	-2.65892
ENSG00000259222.2	AC027088.2	NA	5.95525	NA	-1.29257	NA	-2.65892
ENSG00000260458.3	KCNJ18	NA	5.95525	NA	-1.29257	NA	-2.65892
ENSG00000284583.1	MIR935	NA	5.95525	NA	-1.29257	NA	-2.65892
ENSG00000267577.1	AC010327.3	NA	5.95525	NA	-1.29257	NA	-2.65892
ENSG00000187175.5	KRTAP12-1	NA	5.95525	NA	-1.29257	NA	-2.65892
ENSG00000280418.1	AC007326.2	NA	5.95525	NA	-1.29257	NA	-2.65892
ENSG00000267311.1	AC007673.1	NA	8.26666	NA	-1.29257	NA	1.21571
ENSG00000257239.1	AC090630.1	NA	5.92239	NA	-1.29257	NA	-1.89469
ENSG00000251399.1	AC092542.1	NA	5.89819	NA	-1.29257	NA	-2.63344
ENSG00000222000.7	AC092675.1	NA	5.88949	NA	-1.29257	NA	-2.62956
ENSG00000265744.1	MIR4427	NA	7.21885	NA	-1.29257	NA	1.1921
ENSG00000265799.1	AC090844.3	NA	5.85659	NA	-1.29257	NA	-2.61487
ENSG00000226819.1	MEIS1-AS3	NA	5.84112	NA	-1.29257	NA	-1.33898
ENSG00000223458.2	LMO7DN-IT1	NA	5.83828	NA	-1.29257	NA	-1.33833
ENSG00000120210.6	INSL6	NA	5.82382	NA	-1.29257	NA	23.9537
ENSG00000260934.1	AC130456.5	NA	5.82373	NA	-1.29257	NA	1.63959
ENSG00000111783.12	RFX4	NA	5.82371	NA	-1.29257	NA	-1.05048
ENSG00000225386.1	AC099754.1	NA	5.82369	NA	-1.29257	NA	-1.86311
ENSG00000275969.2	SPATA31A3	NA	5.82369	NA	-1.29257	NA	-1.86311
ENSG00000236373.1	AL391704.2	NA	5.82369	NA	-1.29257	NA	-1.86311
ENSG00000230098.1	TCERG1L-AS1	NA	5.82369	NA	-1.29257	NA	-1.86311
ENSG00000226482.1	ADIPOQ-AS1	NA	5.82367	NA	-1.29257	NA	-2.60017
ENSG00000145309.5	CABS1	NA	5.82367	NA	-1.29257	NA	-2.60017
ENSG00000255164.1	AF235103.1	NA	5.82367	NA	-1.29257	NA	-2.60017
ENSG00000262298.1	AC004584.1	NA	5.82367	NA	-1.29257	NA	-2.60017
ENSG00000264982.1	AC015563.2	NA	5.82367	NA	-1.29257	NA	-2.60017
ENSG00000263424.1	AC110597.3	NA	5.82367	NA	-1.29257	NA	-2.60017
ENSG00000181009.5	OR52N5	NA	5.79953	NA	-1.29257	NA	2.26504
ENSG00000283265.1	AL356234.2	NA	5.77828	NA	-1.29257	NA	-1.32458
ENSG00000226846.1	LINC00348	NA	5.72685	NA	-1.29257	NA	2.23018
ENSG00000263271.1	AC110285.4	NA	5.72684	NA	-1.29257	NA	1.81451
ENSG00000264080.1	AP005057.1	NA	5.72684	NA	-1.29257	NA	1.57076
ENSG00000231683.6	AL033397.1	NA	5.72683	NA	-1.29257	NA	1.39615
ENSG00000228261.1	AL162742.1	NA	5.72682	NA	-1.29257	NA	1.00456
ENSG00000256115.5	LINC02443	NA	5.72682	NA	-1.29257	NA	-1.03301
ENSG00000253766.1	AC091946.1	NA	5.72681	NA	-1.29257	NA	-1.31278
ENSG00000235123.5	DSCAM-AS1	NA	5.72681	NA	-1.29257	NA	-1.31278
ENSG00000156687.10	UNC5D	NA	5.7268	NA	-1.29257	NA	-1.83212
ENSG00000122136.13	OBP2A	NA	5.7268	NA	-1.29257	NA	-1.83212
ENSG00000230223.6	ATXN8OS	NA	5.7268	NA	-1.29257	NA	-1.83212
ENSG00000248307.5	LINC00616	NA	5.72678	NA	-1.29257	NA	-2.55691
ENSG00000226070.1	AL139275.1	NA	5.72678	NA	-1.29257	NA	-2.55691
ENSG00000124490.13	CRISP2	NA	5.72678	NA	-1.29257	NA	-2.55691
ENSG00000228353.1	AL450322.1	NA	5.72678	NA	-1.29257	NA	-2.55691
ENSG00000226431.1	AL121929.1	NA	5.72678	NA	-1.29257	NA	-2.55691
ENSG00000227059.6	ANHX	NA	5.72678	NA	-1.29257	NA	-2.55691
ENSG00000260141.1	AC145350.2	NA	5.72678	NA	-1.29257	NA	-2.55691
ENSG00000265595.1	MIR4756	NA	5.72678	NA	-1.29257	NA	-2.55691
ENSG00000231149.2	AL354979.1	NA	8.53983	NA	-1.29257	NA	-5.68813
ENSG00000176358.15	TAC4	NA	5.72111	NA	-1.29257	NA	-1.31147
ENSG00000139151.14	PLCZ1	NA	5.72109	NA	-1.29257	NA	-2.55437
ENSG00000264014.1	MIR4253	NA	5.69097	NA	-1.29257	NA	-2.54093
ENSG00000231401.1	AC023481.1	NA	5.68812	NA	-1.29257	NA	-2.53965
ENSG00000044012.3	GUCA2B	NA	5.66672	NA	-1.29257	NA	-2.5301
ENSG00000280916.1	FOXCUT	NA	5.60661	NA	-1.29257	NA	-2.50326
ENSG00000225126.1	AL365194.1	NA	5.60378	NA	-1.29257	NA	1.02661
ENSG00000278529.1	MIR8070	NA	5.57141	NA	-1.29257	NA	-2.48754
ENSG00000266802.1	MIR4419A	NA	5.54948	NA	-1.29257	NA	-2.47775
ENSG00000277912.1	MIR8089	NA	5.54948	NA	-1.29257	NA	-2.47775
ENSG00000257454.1	AC025575.1	NA	5.49516	NA	-1.29257	NA	2.50603
ENSG00000261092.1	LINC02178	NA	5.49515	NA	-1.29257	NA	1.9047
ENSG00000205634.6	LINC00898	NA	5.49515	NA	-1.29257	NA	1.79556
ENSG00000272632.1	AC097504.2	NA	5.49512	NA	-1.29257	NA	-1.25967
ENSG00000207974.1	MIR557	NA	5.49511	NA	-1.29257	NA	-1.758
ENSG00000258661.1	AL079303.2	NA	5.49511	NA	-1.29257	NA	-1.758
ENSG00000117501.14	MROH9	NA	5.4951	NA	-1.29257	NA	-2.45347
ENSG00000240708.1	LINC02030	NA	5.4951	NA	-1.29257	NA	-2.45347
ENSG00000224330.1	AC005019.2	NA	5.4951	NA	-1.29257	NA	-2.45347
ENSG00000260426.1	AC008060.4	NA	5.4951	NA	-1.29257	NA	-2.45347
ENSG00000253248.5	AC079098.1	NA	5.4951	NA	-1.29257	NA	-2.45347
ENSG00000232749.2	AL162726.4	NA	5.4951	NA	-1.29257	NA	-2.45347
ENSG00000254647.6	INS	NA	5.4951	NA	-1.29257	NA	-2.45347
ENSG00000171014.2	OR4D5	NA	5.4951	NA	-1.29257	NA	-2.45347
ENSG00000259125.1	LRP1-AS	NA	5.4951	NA	-1.29257	NA	-2.45347
ENSG00000262890.1	AC027281.1	NA	5.4951	NA	-1.29257	NA	-2.45347
ENSG00000264340.1	AC009704.1	NA	5.4951	NA	-1.29257	NA	-2.45347
ENSG00000283973.1	AC099795.1	NA	7.07835	NA	-1.29257	NA	1.61395
ENSG00000253532.1	AC107909.1	NA	9.19213	NA	-1.29257	NA	-4.38705
ENSG00000227131.1	AL139275.2	NA	6.0379	NA	-1.29257	NA	1.4484
ENSG00000255301.1	AP002893.1	NA	7.42549	NA	-1.29257	NA	-4.9459
ENSG00000237764.2	AC010099.4	NA	5.60783	NA	-1.29257	NA	1.10432
ENSG00000256011.1	AC007688.2	NA	6.64733	NA	-1.29257	NA	1.7603
ENSG00000232679.1	LINC01705	NA	4.72268	NA	-1.29256	NA	14.7579
ENSG00000229370.1	AC073062.1	NA	4.7226	NA	-1.29256	NA	2.65398
ENSG00000224409.1	AC114489.1	NA	4.72259	NA	-1.29256	NA	2.36943
ENSG00000264825.1	AC091588.2	NA	4.72259	NA	-1.29256	NA	2.17468
ENSG00000224743.6	TEX26-AS1	NA	4.72258	NA	-1.29256	NA	2.12304
ENSG00000253295.1	AC022217.2	NA	4.72257	NA	-1.29256	NA	1.55249
ENSG00000264174.1	AC005552.1	NA	4.72257	NA	-1.29256	NA	1.55249
ENSG00000277350.1	AL353770.4	NA	4.72257	NA	-1.29256	NA	1.43881
ENSG00000148513.17	ANKRD30A	NA	4.72257	NA	-1.29256	NA	1.41934
ENSG00000236961.1	AL136131.2	NA	4.72257	NA	-1.29256	NA	1.39982
ENSG00000265396.1	MIR3128	NA	4.72255	NA	-1.29256	NA	-1.08257
ENSG00000236819.1	LINC01563	NA	4.72255	NA	-1.29256	NA	-1.08257
ENSG00000166634.6	SERPINB12	NA	4.72255	NA	-1.29256	NA	-1.08257
ENSG00000273745.1	MIR6870	NA	4.72255	NA	-1.29256	NA	-1.08257
ENSG00000268981.5	AC024563.1	NA	4.72253	NA	-1.29256	NA	-1.51083
ENSG00000227432.1	AC053503.1	NA	4.72253	NA	-1.29256	NA	-1.51083
ENSG00000237001.6	WASF3-AS1	NA	4.72253	NA	-1.29256	NA	-1.51083
ENSG00000270777.1	AL158042.1	NA	4.72253	NA	-1.29256	NA	-1.51083
ENSG00000283766.1	AC141930.3	NA	4.72253	NA	-1.29256	NA	-1.51083
ENSG00000227227.1	AC017101.1	NA	4.72253	NA	-1.29256	NA	-1.51083
ENSG00000276500.1	BMS1P14	NA	4.72253	NA	-1.29256	NA	-1.51083
ENSG00000227729.3	RD3L	NA	4.72253	NA	-1.29256	NA	-1.51083
ENSG00000232324.1	AC008440.3	NA	4.72253	NA	-1.29256	NA	-1.51083
ENSG00000234698.1	AL161937.1	NA	4.72253	NA	-1.29256	NA	-1.51083
ENSG00000281613.2	AL365214.3	NA	4.72251	NA	-1.29256	NA	-2.10852
ENSG00000237613.2	FAM138A	NA	4.72251	NA	-1.29256	NA	-2.10852
ENSG00000225903.1	AL035404.2	NA	4.72251	NA	-1.29256	NA	-2.10852
ENSG00000232993.1	AL445183.1	NA	4.72251	NA	-1.29256	NA	-2.10852
ENSG00000231252.2	AC099792.1	NA	4.72251	NA	-1.29256	NA	-2.10852
ENSG00000227940.1	LINC01696	NA	4.72251	NA	-1.29256	NA	-2.10852
ENSG00000225334.1	AL391811.1	NA	4.72251	NA	-1.29256	NA	-2.10852
ENSG00000233920.1	AL162595.2	NA	4.72251	NA	-1.29256	NA	-2.10852
ENSG00000216191.1	MIR8485	NA	4.72251	NA	-1.29256	NA	-2.10852
ENSG00000241369.5	LINC01192	NA	4.72251	NA	-1.29256	NA	-2.10852
ENSG00000250092.2	AC096576.3	NA	4.72251	NA	-1.29256	NA	-2.10852
ENSG00000224218.1	AC107072.1	NA	4.72251	NA	-1.29256	NA	-2.10852
ENSG00000234567.1	AL024497.2	NA	4.72251	NA	-1.29256	NA	-2.10852
ENSG00000237921.2	AC004543.1	NA	4.72251	NA	-1.29256	NA	-2.10852
ENSG00000106304.15	SPAM1	NA	4.72251	NA	-1.29256	NA	-2.10852
ENSG00000265847.1	MIR4287	NA	4.72251	NA	-1.29256	NA	-2.10852
ENSG00000253397.1	AC069113.2	NA	4.72251	NA	-1.29256	NA	-2.10852
ENSG00000248801.6	C8orf34-AS1	NA	4.72251	NA	-1.29256	NA	-2.10852
ENSG00000181171.5	FER1L6-AS1	NA	4.72251	NA	-1.29256	NA	-2.10852
ENSG00000236461.1	AL162425.1	NA	4.72251	NA	-1.29256	NA	-2.10852
ENSG00000280809.2	LINC00836	NA	4.72251	NA	-1.29256	NA	-2.10852
ENSG00000232767.1	AC016825.1	NA	4.72251	NA	-1.29256	NA	-2.10852
ENSG00000229414.2	KCNQ1-AS1	NA	4.72251	NA	-1.29256	NA	-2.10852
ENSG00000254397.1	AC132192.1	NA	4.72251	NA	-1.29256	NA	-2.10852
ENSG00000257002.1	AP000438.1	NA	4.72251	NA	-1.29256	NA	-2.10852
ENSG00000171671.6	SHANK2-AS3	NA	4.72251	NA	-1.29256	NA	-2.10852
ENSG00000102539.5	MLNR	NA	4.72251	NA	-1.29256	NA	-2.10852
ENSG00000258464.1	AL160237.1	NA	4.72251	NA	-1.29256	NA	-2.10852
ENSG00000265291.1	MIR4710	NA	4.72251	NA	-1.29256	NA	-2.10852
ENSG00000259150.5	LINC00929	NA	4.72251	NA	-1.29256	NA	-2.10852
ENSG00000260624.1	AC018943.1	NA	4.72251	NA	-1.29256	NA	-2.10852
ENSG00000263489.1	AC127029.2	NA	4.72251	NA	-1.29256	NA	-2.10852
ENSG00000237560.5	LINC01497	NA	4.72251	NA	-1.29256	NA	-2.10852
ENSG00000267694.1	AP005131.5	NA	4.72251	NA	-1.29256	NA	-2.10852
ENSG00000185231.4	MC2R	NA	4.72251	NA	-1.29256	NA	-2.10852
ENSG00000261780.2	AC105243.1	NA	4.72251	NA	-1.29256	NA	-2.10852
ENSG00000207752.1	MIR199A1	NA	4.72251	NA	-1.29256	NA	-2.10852
ENSG00000207788.1	MIR519C	NA	4.72251	NA	-1.29256	NA	-2.10852
ENSG00000166862.6	CACNG2	NA	4.72251	NA	-1.29256	NA	-2.10852
ENSG00000236098.1	AC097059.2	NA	4.72251	NA	-1.29256	NA	-2.10852
ENSG00000227927.2	MACROD2-IT1	NA	4.72251	NA	-1.29256	NA	-2.10852
ENSG00000199075.1	MIR26A1	NA	4.71995	NA	-1.29256	NA	-1.08197
ENSG00000232294.5	AL031674.1	NA	4.71995	NA	-1.29256	NA	-1.08197
ENSG00000283326.1	MIR6860	NA	4.71994	NA	-1.29256	NA	-1.51
ENSG00000257283.1	AC012464.1	NA	4.71994	NA	-1.29256	NA	-1.51
ENSG00000231236.2	AP001605.1	NA	4.71994	NA	-1.29256	NA	-1.51
ENSG00000228484.1	AL137025.1	NA	4.71993	NA	-1.29256	NA	-2.10737
ENSG00000207586.1	MIR135A2	NA	4.71993	NA	-1.29256	NA	-2.10737
ENSG00000189139.5	FSCB	NA	4.71993	NA	-1.29256	NA	-2.10737
ENSG00000265374.1	LINC01908	NA	4.71993	NA	-1.29256	NA	-2.10737
ENSG00000223843.4	EFCAB6-AS1	NA	4.71993	NA	-1.29256	NA	-2.10737
ENSG00000241956.9	AC109466.1	NA	4.71843	NA	-1.29256	NA	-1.50952
ENSG00000260469.2	C15orf59-AS1	NA	4.71843	NA	-1.29256	NA	-1.50952
ENSG00000254303.1	AC037486.1	NA	4.71842	NA	-1.29256	NA	-2.10669
ENSG00000251575.2	C5orf64-AS1	NA	4.71747	NA	-1.29256	NA	2.70737
ENSG00000232023.2	LINC01807	NA	4.71747	NA	-1.29256	NA	2.04479
ENSG00000225362.8	CT62	NA	4.71746	NA	-1.29256	NA	1.41111
ENSG00000255689.1	AP003174.1	NA	4.71746	NA	-1.29256	NA	1.29586
ENSG00000258897.1	EGLN3-AS1	NA	4.71745	NA	-1.29256	NA	-1.0814
ENSG00000226709.1	FGF12-AS3	NA	4.71744	NA	-1.29256	NA	-1.5092
ENSG00000253613.2	AC008572.1	NA	4.71743	NA	-1.29256	NA	-2.10625
ENSG00000204092.2	LINC00951	NA	4.71743	NA	-1.29256	NA	-2.10625
ENSG00000131050.10	BPIFA2	NA	4.71743	NA	-1.29256	NA	-2.10625
ENSG00000282390.1	AL392083.1	NA	4.6556	NA	-1.29256	NA	3.19004
ENSG00000225956.1	AL050320.1	NA	4.65557	NA	-1.29256	NA	1.45952
ENSG00000273177.1	AC092954.2	NA	4.65557	NA	-1.29256	NA	1.19916
ENSG00000150676.12	CCDC83	NA	4.65556	NA	-1.29256	NA	-1.06721
ENSG00000235158.1	AC087430.1	NA	4.65554	NA	-1.29256	NA	-2.07862
ENSG00000256394.2	ASIC5	NA	4.65554	NA	-1.29256	NA	-2.07862
ENSG00000253968.1	AC016573.1	NA	4.65554	NA	-1.29256	NA	-2.07862
ENSG00000271945.1	AL590426.2	NA	4.65554	NA	-1.29256	NA	-2.07862
ENSG00000229688.7	ISPD-AS1	NA	4.65554	NA	-1.29256	NA	-2.07862
ENSG00000253712.1	AC022274.1	NA	4.65554	NA	-1.29256	NA	-2.07862
ENSG00000259130.1	AL133371.3	NA	4.65554	NA	-1.29256	NA	-2.07862
ENSG00000259265.1	AC027088.3	NA	4.65554	NA	-1.29256	NA	-2.07862
ENSG00000268659.2	AL589863.1	NA	4.71995	NA	-1.29256	NA	1.43956
ENSG00000237390.1	AL139130.1	NA	4.6147	NA	-1.29256	NA	1.58877
ENSG00000225877.1	PSG8-AS1	NA	4.6147	NA	-1.29256	NA	1.44191
ENSG00000189182.9	KRT77	NA	4.6147	NA	-1.29256	NA	1.43254
ENSG00000254084.1	AP001208.2	NA	4.61468	NA	-1.29256	NA	-1.47633
ENSG00000227307.1	AC010998.1	NA	4.61468	NA	-1.29256	NA	-1.47633
ENSG00000275805.1	AC090206.1	NA	4.61468	NA	-1.29256	NA	-1.47633
ENSG00000260256.1	AP001063.1	NA	4.61468	NA	-1.29256	NA	-1.47633
ENSG00000224583.1	AL356277.2	NA	4.61467	NA	-1.29256	NA	-2.06037
ENSG00000255181.3	CCDC166	NA	4.61467	NA	-1.29256	NA	-2.06037
ENSG00000274863.1	AL135936.1	NA	4.61467	NA	-1.29256	NA	-2.06037
ENSG00000276786.1	BX640515.1	NA	4.61467	NA	-1.29256	NA	-2.06037
ENSG00000257265.1	AC123905.1	NA	4.58684	NA	-1.29256	NA	-1.05146
ENSG00000274937.1	AC090826.3	NA	4.58683	NA	-1.29256	NA	-1.46742
ENSG00000263644.1	AC005828.3	NA	4.58683	NA	-1.29256	NA	-1.46742
ENSG00000272609.1	AC016252.1	NA	4.58682	NA	-1.29256	NA	-2.04794
ENSG00000250173.1	AC122719.2	NA	4.58682	NA	-1.29256	NA	-2.04794
ENSG00000254238.1	AC100782.1	NA	4.58682	NA	-1.29256	NA	-2.04794
ENSG00000268894.6	PLCE1-AS1	NA	4.58682	NA	-1.29256	NA	-2.04794
ENSG00000260156.1	AC020763.1	NA	4.71744	NA	-1.29256	NA	1.54715
ENSG00000225328.1	LINC01594	NA	5.92841	NA	-1.29256	NA	2.36698
ENSG00000181323.7	SPEM1	NA	6.84298	NA	-1.29256	NA	-4.5579
ENSG00000207967.1	MIR620	NA	6.54642	NA	-1.29256	NA	-3.12435
ENSG00000259702.2	AC024337.1	NA	4.71989	NA	-1.29256	NA	2.08977
ENSG00000229925.1	AP001043.2	NA	4.71838	NA	-1.29256	NA	1.4113
ENSG00000249116.1	AC025183.1	NA	9.4328	NA	-1.29256	NA	7.85753
ENSG00000226690.8	AC013470.2	NA	4.71833	NA	-1.29256	NA	1.72334
ENSG00000212122.3	TSSK1B	NA	4.72232	NA	-1.29256	NA	2.03604
ENSG00000253715.1	AC083841.2	NA	4.61501	NA	-1.29256	NA	1.89314
ENSG00000236471.1	AF127577.5	NA	4.65576	NA	-1.29256	NA	2.82093
ENSG00000169876.13	MUC17	NA	4.65577	NA	-1.29256	NA	2.82089
ENSG00000009709.11	PAX7	NA	24.7781	NA	-1.29256	NA	7.80244
ENSG00000260763.1	AC106799.3	NA	3.51945	NA	-1.29256	NA	13.255
ENSG00000260600.1	AC092125.1	NA	3.51945	NA	-1.29256	NA	11.9332
ENSG00000259202.1	AC012568.1	NA	3.51942	NA	-1.29256	NA	4.88347
ENSG00000188674.10	C2orf80	NA	3.51942	NA	-1.29256	NA	4.12025
ENSG00000183733.6	FIGLA	NA	3.51942	NA	-1.29256	NA	3.73248
ENSG00000236658.1	AL161733.1	NA	3.51942	NA	-1.29256	NA	3.73248
ENSG00000237853.6	NFIA-AS1	NA	3.51941	NA	-1.29256	NA	3.54653
ENSG00000228334.1	AC024028.1	NA	3.51941	NA	-1.29256	NA	3.42542
ENSG00000108417.3	KRT37	NA	3.51941	NA	-1.29256	NA	3.34577
ENSG00000227906.7	SNAP25-AS1	NA	3.51941	NA	-1.29256	NA	3.10893
ENSG00000169067.3	ACTBL2	NA	3.51941	NA	-1.29256	NA	2.80357
ENSG00000257138.1	TAS2R38	NA	3.51941	NA	-1.29256	NA	2.80357
ENSG00000188269.9	OR7A5	NA	3.51941	NA	-1.29256	NA	2.80357
ENSG00000077800.11	FKBP6	NA	3.51941	NA	-1.29256	NA	2.6796
ENSG00000114113.6	RBP2	NA	3.5194	NA	-1.29256	NA	2.48539
ENSG00000199020.3	MIR381	NA	3.5194	NA	-1.29256	NA	2.48539
ENSG00000264458.1	AC025211.1	NA	3.5194	NA	-1.29256	NA	2.27185
ENSG00000271271.5	UGT2A2	NA	3.5194	NA	-1.29256	NA	2.2386
ENSG00000260008.1	AP001527.1	NA	3.5194	NA	-1.29256	NA	2.08322
ENSG00000260162.2	AC134312.2	NA	3.5194	NA	-1.29256	NA	2.08322
ENSG00000235202.1	LINC01525	NA	3.5194	NA	-1.29256	NA	1.9307
ENSG00000188162.10	OTOG	NA	3.5194	NA	-1.29256	NA	1.90927
ENSG00000232537.1	AC092810.3	NA	3.5194	NA	-1.29256	NA	1.90457
ENSG00000266555.1	MIR3145	NA	3.5194	NA	-1.29256	NA	1.84775
ENSG00000223834.2	AL161935.1	NA	3.5194	NA	-1.29256	NA	1.81689
ENSG00000183303.2	OR5P2	NA	3.5194	NA	-1.29256	NA	1.74906
ENSG00000257890.1	AC011595.3	NA	3.5194	NA	-1.29256	NA	1.74906
ENSG00000236996.1	MLIP-IT1	NA	3.51939	NA	-1.29256	NA	1.6484
ENSG00000258460.1	AL355096.1	NA	3.51939	NA	-1.29256	NA	1.63463
ENSG00000224074.3	LINC00691	NA	3.51939	NA	-1.29256	NA	1.57523
ENSG00000182334.2	OR5P3	NA	3.51939	NA	-1.29256	NA	1.56969
ENSG00000275711.1	MIR6795	NA	3.51939	NA	-1.29256	NA	1.56969
ENSG00000226349.1	AC099066.1	NA	3.51939	NA	-1.29256	NA	1.23953
ENSG00000223911.1	AC009480.1	NA	3.51939	NA	-1.29256	NA	1.23953
ENSG00000232893.1	IQCA1-AS1	NA	3.51939	NA	-1.29256	NA	1.23953
ENSG00000163885.11	CFAP100	NA	3.51939	NA	-1.29256	NA	1.23953
ENSG00000109163.6	GNRHR	NA	3.51939	NA	-1.29256	NA	1.23953
ENSG00000249041.1	AC009567.1	NA	3.51939	NA	-1.29256	NA	1.23953
ENSG00000251504.1	LINC01099	NA	3.51939	NA	-1.29256	NA	1.23953
ENSG00000260981.1	AC091932.1	NA	3.51939	NA	-1.29256	NA	1.23953
ENSG00000249894.1	AC024581.1	NA	3.51939	NA	-1.29256	NA	1.23953
ENSG00000253693.1	AC008415.1	NA	3.51939	NA	-1.29256	NA	1.23953
ENSG00000229282.1	AL031963.2	NA	3.51939	NA	-1.29256	NA	1.23953
ENSG00000225532.1	AL731684.1	NA	3.51939	NA	-1.29256	NA	1.23953
ENSG00000224595.1	AC073626.1	NA	3.51939	NA	-1.29256	NA	1.23953
ENSG00000234826.1	AC003084.1	NA	3.51939	NA	-1.29256	NA	1.23953
ENSG00000196166.3	C8orf86	NA	3.51939	NA	-1.29256	NA	1.23953
ENSG00000228714.2	AL731897.1	NA	3.51939	NA	-1.29256	NA	1.23953
ENSG00000277288.3	C10orf142	NA	3.51939	NA	-1.29256	NA	1.23953
ENSG00000229261.1	AL596223.1	NA	3.51939	NA	-1.29256	NA	1.23953
ENSG00000254864.1	AC107884.2	NA	3.51939	NA	-1.29256	NA	1.23953
ENSG00000207994.1	MIR100	NA	3.51939	NA	-1.29256	NA	1.23953
ENSG00000259534.1	AC087477.4	NA	3.51939	NA	-1.29256	NA	1.23953
ENSG00000259356.1	AC022710.1	NA	3.51939	NA	-1.29256	NA	1.23953
ENSG00000260650.1	AC010542.1	NA	3.51939	NA	-1.29256	NA	1.23953
ENSG00000265110.1	MIR4731	NA	3.51939	NA	-1.29256	NA	1.23953
ENSG00000264015.1	AC124254.1	NA	3.51939	NA	-1.29256	NA	1.23953
ENSG00000269652.1	AC011510.1	NA	3.51939	NA	-1.29256	NA	1.23953
ENSG00000275818.1	MIR6818	NA	3.51939	NA	-1.29256	NA	1.23953
ENSG00000282843.1	AL590644.3	NA	3.51938	NA	-1.29256	NA	-1.12592
ENSG00000162763.3	LRRC52	NA	3.51938	NA	-1.29256	NA	-1.12592
ENSG00000228528.1	AC068057.1	NA	3.51938	NA	-1.29256	NA	-1.12592
ENSG00000080293.9	SCTR	NA	3.51938	NA	-1.29256	NA	-1.12592
ENSG00000224153.2	LINC02054	NA	3.51938	NA	-1.29256	NA	-1.12592
ENSG00000251126.2	AC017007.5	NA	3.51938	NA	-1.29256	NA	-1.12592
ENSG00000272297.2	AC018709.1	NA	3.51938	NA	-1.29256	NA	-1.12592
ENSG00000250158.1	AC099509.2	NA	3.51938	NA	-1.29256	NA	-1.12592
ENSG00000272139.1	AC113349.2	NA	3.51938	NA	-1.29256	NA	-1.12592
ENSG00000275038.1	AC091980.2	NA	3.51938	NA	-1.29256	NA	-1.12592
ENSG00000198995.3	MIR340	NA	3.51938	NA	-1.29256	NA	-1.12592
ENSG00000236536.1	AC003986.3	NA	3.51938	NA	-1.29256	NA	-1.12592
ENSG00000229459.1	AC023669.1	NA	3.51938	NA	-1.29256	NA	-1.12592
ENSG00000218672.1	AC008060.1	NA	3.51938	NA	-1.29256	NA	-1.12592
ENSG00000274056.1	MIR6507	NA	3.51938	NA	-1.29256	NA	-1.12592
ENSG00000235180.1	LINC00601	NA	3.51938	NA	-1.29256	NA	-1.12592
ENSG00000203520.3	AP000753.1	NA	3.51938	NA	-1.29256	NA	-1.12592
ENSG00000257202.1	AC084398.2	NA	3.51938	NA	-1.29256	NA	-1.12592
ENSG00000235269.1	LINC02331	NA	3.51938	NA	-1.29256	NA	-1.12592
ENSG00000100565.15	LRRC74A	NA	3.51938	NA	-1.29256	NA	-1.12592
ENSG00000259380.5	AC087473.1	NA	3.51938	NA	-1.29256	NA	-1.12592
ENSG00000212901.3	KRTAP3-1	NA	3.51938	NA	-1.29256	NA	-1.12592
ENSG00000094796.4	KRT31	NA	3.51938	NA	-1.29256	NA	-1.12592
ENSG00000266106.1	AC103809.1	NA	3.51938	NA	-1.29256	NA	-1.12592
ENSG00000265174.1	AP005202.2	NA	3.51938	NA	-1.29256	NA	-1.12592
ENSG00000267651.1	AC015961.1	NA	3.51938	NA	-1.29256	NA	-1.12592
ENSG00000267224.1	AC005498.1	NA	3.51938	NA	-1.29256	NA	-1.12592
ENSG00000229876.1	CASC20	NA	3.51938	NA	-1.29256	NA	-1.12592
ENSG00000186191.7	BPIFB4	NA	3.51938	NA	-1.29256	NA	-1.12592
ENSG00000128250.5	RFPL1	NA	3.51938	NA	-1.29256	NA	-1.12592
ENSG00000181123.8	AC004832.1	NA	3.51938	NA	-1.29256	NA	-1.12592
ENSG00000230922.1	AL079301.1	NA	3.51938	NA	-1.29256	NA	-1.12592
ENSG00000188784.4	PLA2G2E	NA	3.51938	NA	-1.29256	NA	-1.12592
ENSG00000264483.1	MIR5008	NA	3.51938	NA	-1.29256	NA	-1.12592
ENSG00000244125.1	AC078882.1	NA	3.51938	NA	-1.29256	NA	-1.12592
ENSG00000231898.8	AC012594.1	NA	3.51938	NA	-1.29256	NA	-1.12592
ENSG00000229352.1	AC007563.1	NA	3.51938	NA	-1.29256	NA	-1.12592
ENSG00000157093.8	LYZL4	NA	3.51938	NA	-1.29256	NA	-1.12592
ENSG00000227245.1	AC092042.1	NA	3.51938	NA	-1.29256	NA	-1.12592
ENSG00000239440.5	LINC02008	NA	3.51938	NA	-1.29256	NA	-1.12592
ENSG00000283379.1	MIR3688-2	NA	3.51938	NA	-1.29256	NA	-1.12592
ENSG00000253585.1	AP003351.1	NA	3.51938	NA	-1.29256	NA	-1.12592
ENSG00000254574.1	AC105219.3	NA	3.51938	NA	-1.29256	NA	-1.12592
ENSG00000197919.5	IFNA1	NA	3.51938	NA	-1.29256	NA	-1.12592
ENSG00000275676.1	BX005040.1	NA	3.51938	NA	-1.29256	NA	-1.12592
ENSG00000182261.3	NLRP10	NA	3.51938	NA	-1.29256	NA	-1.12592
ENSG00000244953.1	AC087521.1	NA	3.51938	NA	-1.29256	NA	-1.12592
ENSG00000172938.3	MRGPRD	NA	3.51938	NA	-1.29256	NA	-1.12592
ENSG00000261728.1	AL138690.1	NA	3.51938	NA	-1.29256	NA	-1.12592
ENSG00000100652.4	SLC10A1	NA	3.51938	NA	-1.29256	NA	-1.12592
ENSG00000267449.1	AC005884.2	NA	3.51938	NA	-1.29256	NA	-1.12592
ENSG00000265664.1	AC005544.2	NA	3.51938	NA	-1.29256	NA	-1.12592
ENSG00000278532.1	AC026585.1	NA	3.51938	NA	-1.29256	NA	-1.12592
ENSG00000259108.2	LINC01595	NA	3.51938	NA	-1.29256	NA	-1.12592
ENSG00000235643.1	LINC01647	NA	3.51937	NA	-1.29256	NA	-1.57134
ENSG00000230027.1	AC092813.2	NA	3.51937	NA	-1.29256	NA	-1.57134
ENSG00000224326.1	AL136234.1	NA	3.51937	NA	-1.29256	NA	-1.57134
ENSG00000224525.2	AL591686.1	NA	3.51937	NA	-1.29256	NA	-1.57134
ENSG00000223360.1	AC096559.1	NA	3.51937	NA	-1.29256	NA	-1.57134
ENSG00000234169.1	LINC01868	NA	3.51937	NA	-1.29256	NA	-1.57134
ENSG00000228488.1	AC092168.1	NA	3.51937	NA	-1.29256	NA	-1.57134
ENSG00000265682.1	MIR4267	NA	3.51937	NA	-1.29256	NA	-1.57134
ENSG00000235881.2	AC114776.1	NA	3.51937	NA	-1.29256	NA	-1.57134
ENSG00000283303.1	AC073869.5	NA	3.51937	NA	-1.29256	NA	-1.57134
ENSG00000263783.1	MIR5590	NA	3.51937	NA	-1.29256	NA	-1.57134
ENSG00000233397.1	AC008063.2	NA	3.51937	NA	-1.29256	NA	-1.57134
ENSG00000225216.6	AC007362.1	NA	3.51937	NA	-1.29256	NA	-1.57134
ENSG00000224342.1	AC007879.1	NA	3.51937	NA	-1.29256	NA	-1.57134
ENSG00000234661.2	CHL1-AS1	NA	3.51937	NA	-1.29256	NA	-1.57134
ENSG00000173811.10	CCDC13-AS1	NA	3.51937	NA	-1.29256	NA	-1.57134
ENSG00000243295.1	AC114400.1	NA	3.51937	NA	-1.29256	NA	-1.57134
ENSG00000241572.1	PRICKLE2-AS1	NA	3.51937	NA	-1.29256	NA	-1.57134
ENSG00000226017.2	PRICKLE2-AS3	NA	3.51937	NA	-1.29256	NA	-1.57134
ENSG00000221737.1	MIR548I1	NA	3.51937	NA	-1.29256	NA	-1.57134
ENSG00000250129.5	AC116424.1	NA	3.51937	NA	-1.29256	NA	-1.57134
ENSG00000236385.1	AC026355.2	NA	3.51937	NA	-1.29256	NA	-1.57134
ENSG00000163915.7	IGF2BP2-AS1	NA	3.51937	NA	-1.29256	NA	-1.57134
ENSG00000270090.5	AL590235.2	NA	3.51937	NA	-1.29256	NA	-1.57134
ENSG00000251434.1	AC104071.1	NA	3.51937	NA	-1.29256	NA	-1.57134
ENSG00000251459.1	AC013724.1	NA	3.51937	NA	-1.29256	NA	-1.57134
ENSG00000248692.5	ADGRL3-AS1	NA	3.51937	NA	-1.29256	NA	-1.57134
ENSG00000233860.1	AC107072.2	NA	3.51937	NA	-1.29256	NA	-1.57134
ENSG00000276542.1	AC097478.3	NA	3.51937	NA	-1.29256	NA	-1.57134
ENSG00000249052.1	AC093810.1	NA	3.51937	NA	-1.29256	NA	-1.57134
ENSG00000151475.5	SLC25A31	NA	3.51937	NA	-1.29256	NA	-1.57134
ENSG00000251688.1	LINC02507	NA	3.51937	NA	-1.29256	NA	-1.57134
ENSG00000249425.1	LINC02477	NA	3.51937	NA	-1.29256	NA	-1.57134
ENSG00000250043.1	AC106895.1	NA	3.51937	NA	-1.29256	NA	-1.57134
ENSG00000249734.1	LINC02236	NA	3.51937	NA	-1.29256	NA	-1.57134
ENSG00000250576.1	AC012629.1	NA	3.51937	NA	-1.29256	NA	-1.57134
ENSG00000249405.1	AC022441.1	NA	3.51937	NA	-1.29256	NA	-1.57134
ENSG00000251573.2	LINC02106	NA	3.51937	NA	-1.29256	NA	-1.57134
ENSG00000069018.17	TRPC7	NA	3.51937	NA	-1.29256	NA	-1.57134
ENSG00000280336.1	AC244517.12	NA	3.51937	NA	-1.29256	NA	-1.57134
ENSG00000278936.1	AC244517.4	NA	3.51937	NA	-1.29256	NA	-1.57134
ENSG00000196800.6	SPINK14	NA	3.51937	NA	-1.29256	NA	-1.57134
ENSG00000272431.1	AC104117.5	NA	3.51937	NA	-1.29256	NA	-1.57134
ENSG00000260239.1	LINC02533	NA	3.51937	NA	-1.29256	NA	-1.57134
ENSG00000199094.3	MIR30C2	NA	3.51937	NA	-1.29256	NA	-1.57134
ENSG00000224893.5	AL160162.1	NA	3.51937	NA	-1.29256	NA	-1.57134
ENSG00000222958.1	MIR1913	NA	3.51937	NA	-1.29256	NA	-1.57134
ENSG00000238358.2	AC004969.1	NA	3.51937	NA	-1.29256	NA	-1.57134
ENSG00000208025.1	MIR591	NA	3.51937	NA	-1.29256	NA	-1.57134
ENSG00000225546.5	LINC02476	NA	3.51937	NA	-1.29256	NA	-1.57134
ENSG00000170807.11	LMOD2	NA	3.51937	NA	-1.29256	NA	-1.57134
ENSG00000254034.1	INTS9-AS1	NA	3.51937	NA	-1.29256	NA	-1.57134
ENSG00000253509.1	AC104393.1	NA	3.51937	NA	-1.29256	NA	-1.57134
ENSG00000254057.1	AC084346.1	NA	3.51937	NA	-1.29256	NA	-1.57134
ENSG00000260640.1	AP003115.1	NA	3.51937	NA	-1.29256	NA	-1.57134
ENSG00000237153.2	AL162725.2	NA	3.51937	NA	-1.29256	NA	-1.57134
ENSG00000180264.11	ADGRD2	NA	3.51937	NA	-1.29256	NA	-1.57134
ENSG00000234306.1	AL583859.1	NA	3.51937	NA	-1.29256	NA	-1.57134
ENSG00000277757.4	AL358394.3	NA	3.51937	NA	-1.29256	NA	-1.57134
ENSG00000276430.2	FAM25C	NA	3.51937	NA	-1.29256	NA	-1.57134
ENSG00000231132.1	AC022537.1	NA	3.51937	NA	-1.29256	NA	-1.57134
ENSG00000156574.9	NODAL	NA	3.51937	NA	-1.29256	NA	-1.57134
ENSG00000230526.1	AC073370.1	NA	3.51937	NA	-1.29256	NA	-1.57134
ENSG00000233258.1	AL390786.1	NA	3.51937	NA	-1.29256	NA	-1.57134
ENSG00000234393.1	AL592546.1	NA	3.51937	NA	-1.29256	NA	-1.57134
ENSG00000265719.1	MIR4681	NA	3.51937	NA	-1.29256	NA	-1.57134
ENSG00000254453.1	NAV2-AS2	NA	3.51937	NA	-1.29256	NA	-1.57134
ENSG00000254894.1	NAV2-AS1	NA	3.51937	NA	-1.29256	NA	-1.57134
ENSG00000182053.12	TRIM49B	NA	3.51937	NA	-1.29256	NA	-1.57134
ENSG00000124915.10	DKFZP434K028	NA	3.51937	NA	-1.29256	NA	-1.57134
ENSG00000255395.1	AP001972.4	NA	3.51937	NA	-1.29256	NA	-1.57134
ENSG00000221932.6	HEPN1	NA	3.51937	NA	-1.29256	NA	-1.57134
ENSG00000254880.1	PKNOX2-AS1	NA	3.51937	NA	-1.29256	NA	-1.57134
ENSG00000259290.1	AP001007.3	NA	3.51937	NA	-1.29256	NA	-1.57134
ENSG00000257271.1	KIRREL3-AS1	NA	3.51937	NA	-1.29256	NA	-1.57134
ENSG00000256025.1	CACNA1C-AS4	NA	3.51937	NA	-1.29256	NA	-1.57134
ENSG00000255829.1	AC092490.2	NA	3.51937	NA	-1.29256	NA	-1.57134
ENSG00000256803.1	AC024224.2	NA	3.51937	NA	-1.29256	NA	-1.57134
ENSG00000256879.1	AC129102.1	NA	3.51937	NA	-1.29256	NA	-1.57134
ENSG00000248100.2	AC087257.1	NA	3.51937	NA	-1.29256	NA	-1.57134
ENSG00000256504.2	AC009509.2	NA	3.51937	NA	-1.29256	NA	-1.57134
ENSG00000257653.1	AC117498.1	NA	3.51937	NA	-1.29256	NA	-1.57134
ENSG00000256199.1	AC078962.2	NA	3.51937	NA	-1.29256	NA	-1.57134
ENSG00000257515.1	AC011601.1	NA	3.51937	NA	-1.29256	NA	-1.57134
ENSG00000257165.5	AC079362.1	NA	3.51937	NA	-1.29256	NA	-1.57134
ENSG00000257470.1	AC013417.1	NA	3.51937	NA	-1.29256	NA	-1.57134
ENSG00000207622.1	MIR619	NA	3.51937	NA	-1.29256	NA	-1.57134
ENSG00000258323.1	AC073575.1	NA	3.51937	NA	-1.29256	NA	-1.57134
ENSG00000261650.1	AC055717.2	NA	3.51937	NA	-1.29256	NA	-1.57134
ENSG00000277011.1	AC148477.4	NA	3.51937	NA	-1.29256	NA	-1.57134
ENSG00000271564.1	LINC02333	NA	3.51937	NA	-1.29256	NA	-1.57134
ENSG00000234168.2	LINC01039	NA	3.51937	NA	-1.29256	NA	-1.57134
ENSG00000263615.1	MIR4306	NA	3.51937	NA	-1.29256	NA	-1.57134
ENSG00000236053.1	LINC01067	NA	3.51937	NA	-1.29256	NA	-1.57134
ENSG00000257904.1	AL133372.3	NA	3.51937	NA	-1.29256	NA	-1.57134
ENSG00000248975.2	AL133372.2	NA	3.51937	NA	-1.29256	NA	-1.57134
ENSG00000257520.1	SFTA3	NA	3.51937	NA	-1.29256	NA	-1.57134
ENSG00000258649.1	AL392023.1	NA	3.51937	NA	-1.29256	NA	-1.57134
ENSG00000258740.1	AL691403.1	NA	3.51937	NA	-1.29256	NA	-1.57134
ENSG00000259119.1	AL132796.2	NA	3.51937	NA	-1.29256	NA	-1.57134
ENSG00000207989.3	MIR493	NA	3.51937	NA	-1.29256	NA	-1.57134
ENSG00000207942.2	MIR136	NA	3.51937	NA	-1.29256	NA	-1.57134
ENSG00000207646.1	MIR655	NA	3.51937	NA	-1.29256	NA	-1.57134
ENSG00000283170.1	MIR382	NA	3.51937	NA	-1.29256	NA	-1.57134
ENSG00000207978.1	MIR154	NA	3.51937	NA	-1.29256	NA	-1.57134
ENSG00000199107.3	MIR409	NA	3.51937	NA	-1.29256	NA	-1.57134
ENSG00000207959.1	MIR656	NA	3.51937	NA	-1.29256	NA	-1.57134
ENSG00000266517.1	MIR4715	NA	3.51937	NA	-1.29256	NA	-1.57134
ENSG00000277202.1	MIR8063	NA	3.51937	NA	-1.29256	NA	-1.57134
ENSG00000259368.1	AC013356.4	NA	3.51937	NA	-1.29256	NA	-1.57134
ENSG00000183324.10	REC114	NA	3.51937	NA	-1.29256	NA	-1.57134
ENSG00000261543.1	AC010931.3	NA	3.51937	NA	-1.29256	NA	-1.57134
ENSG00000259234.5	ANKRD34C-AS1	NA	3.51937	NA	-1.29256	NA	-1.57134
ENSG00000259986.1	AC103876.1	NA	3.51937	NA	-1.29256	NA	-1.57134
ENSG00000259199.1	AC022523.1	NA	3.51937	NA	-1.29256	NA	-1.57134
ENSG00000260541.1	AL031722.1	NA	3.51937	NA	-1.29256	NA	-1.57134
ENSG00000260635.1	AC092338.1	NA	3.51937	NA	-1.29256	NA	-1.57134
ENSG00000277543.1	AC026471.5	NA	3.51937	NA	-1.29256	NA	-1.57134
ENSG00000262950.1	AC007861.1	NA	3.51937	NA	-1.29256	NA	-1.57134
ENSG00000259846.1	AC092131.1	NA	3.51937	NA	-1.29256	NA	-1.57134
ENSG00000260603.1	AC133539.1	NA	3.51937	NA	-1.29256	NA	-1.57134
ENSG00000261816.1	AC134312.6	NA	3.51937	NA	-1.29256	NA	-1.57134
ENSG00000261172.1	AC133919.2	NA	3.51937	NA	-1.29256	NA	-1.57134
ENSG00000225751.2	AC087501.1	NA	3.51937	NA	-1.29256	NA	-1.57134
ENSG00000283025.1	AC027045.3	NA	3.51937	NA	-1.29256	NA	-1.57134
ENSG00000196893.3	AC090286.1	NA	3.51937	NA	-1.29256	NA	-1.57134
ENSG00000265359.1	AC004231.3	NA	3.51937	NA	-1.29256	NA	-1.57134
ENSG00000234859.5	AC003958.2	NA	3.51937	NA	-1.29256	NA	-1.57134
ENSG00000284038.1	MIR10A	NA	3.51937	NA	-1.29256	NA	-1.57134
ENSG00000277478.1	MIR6165	NA	3.51937	NA	-1.29256	NA	-1.57134
ENSG00000264513.1	AC006270.1	NA	3.51937	NA	-1.29256	NA	-1.57134
ENSG00000266392.1	MIR4740	NA	3.51937	NA	-1.29256	NA	-1.57134
ENSG00000264514.1	AP000915.1	NA	3.51937	NA	-1.29256	NA	-1.57134
ENSG00000265204.1	AC090772.2	NA	3.51937	NA	-1.29256	NA	-1.57134
ENSG00000215474.7	SKOR2	NA	3.51937	NA	-1.29256	NA	-1.57134
ENSG00000267396.1	AC090236.1	NA	3.51937	NA	-1.29256	NA	-1.57134
ENSG00000264634.1	AC100844.1	NA	3.51937	NA	-1.29256	NA	-1.57134
ENSG00000269066.1	AC020908.3	NA	3.51937	NA	-1.29256	NA	-1.57134
ENSG00000269836.1	AC020913.3	NA	3.51937	NA	-1.29256	NA	-1.57134
ENSG00000269796.1	AC011516.1	NA	3.51937	NA	-1.29256	NA	-1.57134
ENSG00000267375.1	AC008649.2	NA	3.51937	NA	-1.29256	NA	-1.57134
ENSG00000216588.8	IGSF23	NA	3.51937	NA	-1.29256	NA	-1.57134
ENSG00000167754.12	KLK5	NA	3.51937	NA	-1.29256	NA	-1.57134
ENSG00000284568.1	MIR371B	NA	3.51937	NA	-1.29256	NA	-1.57134
ENSG00000225056.1	AL121894.1	NA	3.51937	NA	-1.29256	NA	-1.57134
ENSG00000238129.5	AL121904.1	NA	3.51937	NA	-1.29256	NA	-1.57134
ENSG00000275285.1	AL391095.2	NA	3.51937	NA	-1.29256	NA	-1.57134
ENSG00000233508.2	AL021395.1	NA	3.51937	NA	-1.29256	NA	-1.57134
ENSG00000101446.7	SPINT3	NA	3.51937	NA	-1.29256	NA	-1.57134
ENSG00000180083.10	WFDC11	NA	3.51937	NA	-1.29256	NA	-1.57134
ENSG00000281548.1	LINC00895	NA	3.51937	NA	-1.29256	NA	-1.57134
ENSG00000203527.2	Z99756.1	NA	3.51937	NA	-1.29256	NA	-1.57134
ENSG00000279345.1	Z98885.3	NA	3.51937	NA	-1.29256	NA	-1.57134
ENSG00000236434.2	AL162430.2	NA	5.22183	NA	-1.29256	NA	-1.21827
ENSG00000231335.1	AC121158.1	NA	3.5194	NA	-1.29256	NA	1.98612
ENSG00000254429.1	AP001972.1	NA	3.5194	NA	-1.29256	NA	2.08233
ENSG00000267316.5	AC090409.2	NA	4.72205	NA	-1.29256	NA	2.84108
ENSG00000266458.1	MIR4259	NA	3.51941	NA	-1.29256	NA	2.89605
ENSG00000241593.5	AC099542.1	NA	4.40575	NA	-1.29256	NA	-2.93453
ENSG00000224322.1	AC004009.1	NA	3.51942	NA	-1.29256	NA	2.95933
ENSG00000265423.1	MIR4652	NA	3.51943	NA	-1.29256	NA	4.18601
ENSG00000221858.3	OR2A12	NA	3.99197	NA	-1.29256	NA	-2.65893
ENSG00000268673.3	AC004597.1	NA	2.64482	NA	-1.29256	NA	32.3331
ENSG00000156096.13	UGT2B4	NA	2.64481	NA	-1.29256	NA	20.6966
ENSG00000259831.1	LINC00567	NA	2.64481	NA	-1.29256	NA	19.754
ENSG00000240006.1	LINC02004	NA	2.64479	NA	-1.29256	NA	6.84821
ENSG00000233399.2	LINC01648	NA	2.64479	NA	-1.29256	NA	6.55793
ENSG00000143520.6	FLG2	NA	2.64478	NA	-1.29256	NA	6.45587
ENSG00000221033.1	MIR1272	NA	2.64478	NA	-1.29256	NA	6.45587
ENSG00000196243.5	LINC00615	NA	2.64478	NA	-1.29256	NA	6.34388
ENSG00000225826.1	LINC00626	NA	2.64478	NA	-1.29256	NA	6.12203
ENSG00000225606.1	AC005281.1	NA	2.64478	NA	-1.29256	NA	6.01868
ENSG00000228951.1	AL365356.3	NA	2.64478	NA	-1.29256	NA	5.82107
ENSG00000235996.1	AL136090.1	NA	2.64478	NA	-1.29256	NA	5.73843
ENSG00000264755.1	MIR3131	NA	2.64478	NA	-1.29256	NA	5.42724
ENSG00000124939.5	SCGB2A1	NA	2.64478	NA	-1.29256	NA	5.41594
ENSG00000259675.1	AC018618.1	NA	2.64478	NA	-1.29256	NA	5.10131
ENSG00000226965.1	AC092167.1	NA	2.64478	NA	-1.29256	NA	4.89683
ENSG00000275965.1	AC091544.8	NA	2.64478	NA	-1.29256	NA	4.76152
ENSG00000208009.1	MIR130A	NA	2.64478	NA	-1.29256	NA	4.71937
ENSG00000277863.1	AL162574.1	NA	2.64478	NA	-1.29256	NA	4.67303
ENSG00000275722.4	LYZL6	NA	2.64478	NA	-1.29256	NA	4.67303
ENSG00000258745.1	AL358334.3	NA	2.64478	NA	-1.29256	NA	4.54806
ENSG00000260057.5	LINC01571	NA	2.64478	NA	-1.29256	NA	4.54806
ENSG00000206069.6	TMEM211	NA	2.64478	NA	-1.29256	NA	4.32893
ENSG00000260769.1	AC007614.4	NA	2.64478	NA	-1.29256	NA	4.13706
ENSG00000255243.1	AC099687.1	NA	2.64478	NA	-1.29256	NA	4.13706
ENSG00000222071.1	MIR1915	NA	2.64478	NA	-1.29256	NA	3.95747
ENSG00000225683.5	PACRG-AS3	NA	2.64478	NA	-1.29256	NA	3.8832
ENSG00000233208.5	LINC00642	NA	2.64477	NA	-1.29256	NA	3.63265
ENSG00000203859.9	HSD3B2	NA	2.64477	NA	-1.29256	NA	3.58805
ENSG00000235782.1	AL031429.1	NA	2.64477	NA	-1.29256	NA	3.41255
ENSG00000243550.2	LINC01214	NA	2.64477	NA	-1.29256	NA	3.38989
ENSG00000163586.9	FABP1	NA	2.64477	NA	-1.29256	NA	3.30731
ENSG00000180483.6	DEFB119	NA	2.64477	NA	-1.29256	NA	3.30731
ENSG00000214513.3	NOTO	NA	2.64477	NA	-1.29256	NA	3.13967
ENSG00000263637.1	AC022035.1	NA	2.64477	NA	-1.29256	NA	3.08656
ENSG00000207930.1	MIR603	NA	2.64477	NA	-1.29256	NA	3.05234
ENSG00000239454.1	LINC02047	NA	2.64477	NA	-1.29256	NA	3.03422
ENSG00000273853.1	AC023158.2	NA	2.64477	NA	-1.29256	NA	3.03422
ENSG00000232636.2	AL360267.1	NA	2.64477	NA	-1.29256	NA	3.03422
ENSG00000231171.3	LINC01098	NA	2.64477	NA	-1.29256	NA	3.03383
ENSG00000215498.9	FAM230B	NA	2.64477	NA	-1.29256	NA	3.03383
ENSG00000251059.5	AC139722.1	NA	2.64477	NA	-1.29256	NA	2.88182
ENSG00000233517.1	AC005162.2	NA	2.64477	NA	-1.29256	NA	2.88182
ENSG00000207744.1	MIR10B	NA	2.64477	NA	-1.29256	NA	2.85863
ENSG00000264792.1	MIR4637	NA	2.64477	NA	-1.29256	NA	2.85863
ENSG00000270321.1	AC007953.2	NA	2.64477	NA	-1.29256	NA	2.77214
ENSG00000253484.1	AC113145.1	NA	2.64477	NA	-1.29256	NA	2.77214
ENSG00000268896.1	AC009955.3	NA	2.64477	NA	-1.29256	NA	2.77214
ENSG00000259432.1	AC023908.1	NA	2.64477	NA	-1.29256	NA	2.56919
ENSG00000250590.5	LINC02492	NA	2.64477	NA	-1.29256	NA	2.53442
ENSG00000158874.11	APOA2	NA	2.64477	NA	-1.29256	NA	2.53442
ENSG00000279714.1	Z95114.2	NA	2.64477	NA	-1.29256	NA	2.53442
ENSG00000262188.1	LINC01978	NA	2.64477	NA	-1.29256	NA	2.53442
ENSG00000223872.1	AC006372.1	NA	2.64477	NA	-1.29256	NA	2.49957
ENSG00000122584.12	NXPH1	NA	2.64477	NA	-1.29256	NA	2.34178
ENSG00000259437.1	AC093334.1	NA	2.64476	NA	-1.29256	NA	2.18438
ENSG00000235279.1	AC069079.1	NA	2.64476	NA	-1.29256	NA	2.17522
ENSG00000224808.1	SRGAP3-AS1	NA	2.64476	NA	-1.29256	NA	2.17522
ENSG00000264119.1	MIR4795	NA	2.64476	NA	-1.29256	NA	2.17522
ENSG00000236939.2	BAALC-AS2	NA	2.64476	NA	-1.29256	NA	2.11089
ENSG00000262921.1	AC118754.2	NA	2.64476	NA	-1.29256	NA	2.10353
ENSG00000224606.1	TGFA-IT1	NA	2.64476	NA	-1.29256	NA	2.08879
ENSG00000163424.8	C3orf30	NA	2.64476	NA	-1.29256	NA	2.08879
ENSG00000281937.1	Z98044.1	NA	2.64476	NA	-1.29256	NA	1.64944
ENSG00000225315.2	AL591178.1	NA	2.64476	NA	-1.29256	NA	1.64944
ENSG00000225206.8	MIR137HG	NA	2.64476	NA	-1.29256	NA	1.64944
ENSG00000281904.1	AC233263.6	NA	2.64476	NA	-1.29256	NA	1.64944
ENSG00000232474.1	NCKAP5-IT1	NA	2.64476	NA	-1.29256	NA	1.64944
ENSG00000235949.1	AC061961.1	NA	2.64476	NA	-1.29256	NA	1.64944
ENSG00000232328.1	AC084030.1	NA	2.64476	NA	-1.29256	NA	1.64944
ENSG00000228723.6	SRGAP3-AS2	NA	2.64476	NA	-1.29256	NA	1.64944
ENSG00000173769.4	TOPAZ1	NA	2.64476	NA	-1.29256	NA	1.64944
ENSG00000250354.1	AC069272.1	NA	2.64476	NA	-1.29256	NA	1.64944
ENSG00000248973.1	AC106799.2	NA	2.64476	NA	-1.29256	NA	1.64944
ENSG00000266415.1	MIR4636	NA	2.64476	NA	-1.29256	NA	1.64944
ENSG00000207739.1	MIR218-2	NA	2.64476	NA	-1.29256	NA	1.64944
ENSG00000180658.4	OR2A4	NA	2.64476	NA	-1.29256	NA	1.64944
ENSG00000235815.1	AL136099.1	NA	2.64476	NA	-1.29256	NA	1.64944
ENSG00000228421.2	AC005013.1	NA	2.64476	NA	-1.29256	NA	1.64944
ENSG00000259920.1	AC007938.1	NA	2.64476	NA	-1.29256	NA	1.64944
ENSG00000241456.1	AC005996.2	NA	2.64476	NA	-1.29256	NA	1.64944
ENSG00000207612.1	MIR604	NA	2.64476	NA	-1.29256	NA	1.64944
ENSG00000177354.11	C10orf71	NA	2.64476	NA	-1.29256	NA	1.64944
ENSG00000255067.1	AC013549.3	NA	2.64476	NA	-1.29256	NA	1.64944
ENSG00000244926.6	ALKBH3-AS1	NA	2.64476	NA	-1.29256	NA	1.64944
ENSG00000149021.6	SCGB1A1	NA	2.64476	NA	-1.29256	NA	1.64944
ENSG00000229791.1	AL356259.1	NA	2.64476	NA	-1.29256	NA	1.64944
ENSG00000258730.1	ITPK1-AS1	NA	2.64476	NA	-1.29256	NA	1.64944
ENSG00000259123.1	AC103996.3	NA	2.64476	NA	-1.29256	NA	1.64944
ENSG00000258773.1	AC087636.1	NA	2.64476	NA	-1.29256	NA	1.64944
ENSG00000278638.1	AC244093.5	NA	2.64476	NA	-1.29256	NA	1.64944
ENSG00000264589.2	MAPT-AS1	NA	2.64476	NA	-1.29256	NA	1.64944
ENSG00000265096.1	C1QTNF1-AS1	NA	2.64476	NA	-1.29256	NA	1.64944
ENSG00000262098.1	AC127496.2	NA	2.64476	NA	-1.29256	NA	1.64944
ENSG00000233746.1	LINC00656	NA	2.64476	NA	-1.29256	NA	1.64944
ENSG00000230285.1	AC092807.1	NA	2.64475	NA	-1.29256	NA	1.18188
ENSG00000203910.8	C1orf146	NA	2.64475	NA	-1.29256	NA	1.18188
ENSG00000230550.1	AL592146.1	NA	2.64475	NA	-1.29256	NA	1.18188
ENSG00000226087.1	AC073283.2	NA	2.64475	NA	-1.29256	NA	1.18188
ENSG00000230991.1	AC092625.1	NA	2.64475	NA	-1.29256	NA	1.18188
ENSG00000265694.1	MIR4774	NA	2.64475	NA	-1.29256	NA	1.18188
ENSG00000168530.15	MYL1	NA	2.64475	NA	-1.29256	NA	1.18188
ENSG00000174453.9	VWC2L	NA	2.64475	NA	-1.29256	NA	1.18188
ENSG00000284622.1	AC064853.2	NA	2.64475	NA	-1.29256	NA	1.18188
ENSG00000277723.1	MIR6827	NA	2.64475	NA	-1.29256	NA	1.18188
ENSG00000244247.1	LINC01995	NA	2.64475	NA	-1.29256	NA	1.18188
ENSG00000271958.1	AC021860.1	NA	2.64475	NA	-1.29256	NA	1.18188
ENSG00000171209.3	CSN3	NA	2.64475	NA	-1.29256	NA	1.18188
ENSG00000250619.1	AC021088.1	NA	2.64475	NA	-1.29256	NA	1.18188
ENSG00000248789.5	LINC02118	NA	2.64475	NA	-1.29256	NA	1.18188
ENSG00000249265.1	AC113167.1	NA	2.64475	NA	-1.29256	NA	1.18188
ENSG00000228718.1	LINC02521	NA	2.64475	NA	-1.29256	NA	1.18188
ENSG00000204424.9	LY6G6F	NA	2.64475	NA	-1.29256	NA	1.18188
ENSG00000265725.1	MIR3144	NA	2.64475	NA	-1.29256	NA	1.18188
ENSG00000236197.3	AC002429.2	NA	2.64475	NA	-1.29256	NA	1.18188
ENSG00000253434.5	LINC02237	NA	2.64475	NA	-1.29256	NA	1.18188
ENSG00000236724.1	AL137071.1	NA	2.64475	NA	-1.29256	NA	1.18188
ENSG00000228636.1	AL157401.1	NA	2.64475	NA	-1.29256	NA	1.18188
ENSG00000280719.1	PCAT5	NA	2.64475	NA	-1.29256	NA	1.18188
ENSG00000265370.1	MIR4682	NA	2.64475	NA	-1.29256	NA	1.18188
ENSG00000232903.2	LINC01166	NA	2.64475	NA	-1.29256	NA	1.18188
ENSG00000124935.3	SCGB1D2	NA	2.64475	NA	-1.29256	NA	1.18188
ENSG00000215841.3	AP002761.1	NA	2.64475	NA	-1.29256	NA	1.18188
ENSG00000257022.1	AC008250.1	NA	2.64475	NA	-1.29256	NA	1.18188
ENSG00000275567.1	AC008250.2	NA	2.64475	NA	-1.29256	NA	1.18188
ENSG00000161850.2	KRT82	NA	2.64475	NA	-1.29256	NA	1.18188
ENSG00000258346.1	AC079384.1	NA	2.64475	NA	-1.29256	NA	1.18188
ENSG00000176299.5	OR4M1	NA	2.64475	NA	-1.29256	NA	1.18188
ENSG00000258583.5	LINC01500	NA	2.64475	NA	-1.29256	NA	1.18188
ENSG00000258425.1	AC013451.1	NA	2.64475	NA	-1.29256	NA	1.18188
ENSG00000259166.1	AL049836.2	NA	2.64475	NA	-1.29256	NA	1.18188
ENSG00000259554.1	AC084882.1	NA	2.64475	NA	-1.29256	NA	1.18188
ENSG00000274719.1	AC012653.2	NA	2.64475	NA	-1.29256	NA	1.18188
ENSG00000161992.5	PRR35	NA	2.64475	NA	-1.29256	NA	1.18188
ENSG00000260989.1	AL133297.2	NA	2.64475	NA	-1.29256	NA	1.18188
ENSG00000260034.1	LCMT1-AS2	NA	2.64475	NA	-1.29256	NA	1.18188
ENSG00000261122.6	LINC02167	NA	2.64475	NA	-1.29256	NA	1.18188
ENSG00000283457.1	AC087565.2	NA	2.64475	NA	-1.29256	NA	1.18188
ENSG00000184166.2	OR1D2	NA	2.64475	NA	-1.29256	NA	1.18188
ENSG00000262966.2	AC005695.1	NA	2.64475	NA	-1.29256	NA	1.18188
ENSG00000230647.1	AC022816.1	NA	2.64475	NA	-1.29256	NA	1.18188
ENSG00000283978.1	MIR365B	NA	2.64475	NA	-1.29256	NA	1.18188
ENSG00000263952.5	AP005120.1	NA	2.64475	NA	-1.29256	NA	1.18188
ENSG00000266905.1	AC114684.1	NA	2.64475	NA	-1.29256	NA	1.18188
ENSG00000283343.1	MIR4320	NA	2.64475	NA	-1.29256	NA	1.18188
ENSG00000232448.1	AL354824.2	NA	2.64475	NA	-1.29256	NA	1.18188
ENSG00000276923.1	AL139351.1	NA	2.64475	NA	-1.29256	NA	1.18188
ENSG00000232464.1	Z98949.3	NA	2.64475	NA	-1.29256	NA	1.18188
ENSG00000237074.2	AL596218.1	NA	2.64475	NA	-1.29256	NA	1.18188
ENSG00000260476.1	AC104794.3	NA	2.64475	NA	-1.29256	NA	1.18188
ENSG00000284701.1	TMEM247	NA	2.64475	NA	-1.29256	NA	1.18188
ENSG00000225166.1	AC012462.1	NA	2.64475	NA	-1.29256	NA	1.18188
ENSG00000207807.1	MIR95	NA	2.64475	NA	-1.29256	NA	1.18188
ENSG00000265135.1	MIR5687	NA	2.64475	NA	-1.29256	NA	1.18188
ENSG00000231881.1	AL109615.2	NA	2.64475	NA	-1.29256	NA	1.18188
ENSG00000231539.1	AC010132.1	NA	2.64475	NA	-1.29256	NA	1.18188
ENSG00000236968.1	AL451164.2	NA	2.64475	NA	-1.29256	NA	1.18188
ENSG00000256892.2	MTRNR2L7	NA	2.64475	NA	-1.29256	NA	1.18188
ENSG00000257435.1	AC087311.2	NA	2.64475	NA	-1.29256	NA	1.18188
ENSG00000179695.2	OR6C2	NA	2.64475	NA	-1.29256	NA	1.18188
ENSG00000236242.1	MYO16-AS1	NA	2.64475	NA	-1.29256	NA	1.18188
ENSG00000166069.13	TMCO5A	NA	2.64475	NA	-1.29256	NA	1.18188
ENSG00000263602.1	MIR3185	NA	2.64475	NA	-1.29256	NA	1.18188
ENSG00000276631.1	AC007786.3	NA	2.64475	NA	-1.29256	NA	1.18188
ENSG00000231231.5	LINC01423	NA	2.64475	NA	-1.29256	NA	1.18188
ENSG00000223400.1	AP006748.1	NA	2.64475	NA	-1.29256	NA	1.18188
ENSG00000179172.9	HNRNPCL1	NA	2.64475	NA	-1.29256	NA	-1.18083
ENSG00000183888.4	C1orf64	NA	2.64475	NA	-1.29256	NA	-1.18083
ENSG00000219073.7	CELA3B	NA	2.64475	NA	-1.29256	NA	-1.18083
ENSG00000231953.2	AL031432.1	NA	2.64475	NA	-1.29256	NA	-1.18083
ENSG00000131914.10	LIN28A	NA	2.64475	NA	-1.29256	NA	-1.18083
ENSG00000284650.1	AL031430.1	NA	2.64475	NA	-1.29256	NA	-1.18083
ENSG00000228452.1	AC098484.1	NA	2.64475	NA	-1.29256	NA	-1.18083
ENSG00000227947.1	LINC01738	NA	2.64475	NA	-1.29256	NA	-1.18083
ENSG00000242391.2	AC099677.4	NA	2.64475	NA	-1.29256	NA	-1.18083
ENSG00000266188.1	MIR5095	NA	2.64475	NA	-1.29256	NA	-1.18083
ENSG00000236341.1	AL161740.1	NA	2.64475	NA	-1.29256	NA	-1.18083
ENSG00000132855.4	ANGPTL3	NA	2.64475	NA	-1.29256	NA	-1.18083
ENSG00000264470.1	MIR4794	NA	2.64475	NA	-1.29256	NA	-1.18083
ENSG00000235777.1	DPYD-AS2	NA	2.64475	NA	-1.29256	NA	-1.18083
ENSG00000259946.1	BX005019.1	NA	2.64475	NA	-1.29256	NA	-1.18083
ENSG00000233047.6	LINC01677	NA	2.64475	NA	-1.29256	NA	-1.18083
ENSG00000237993.1	AL365318.1	NA	2.64475	NA	-1.29256	NA	-1.18083
ENSG00000224363.2	FP700111.1	NA	2.64475	NA	-1.29256	NA	-1.18083
ENSG00000278596.1	MIR6077	NA	2.64475	NA	-1.29256	NA	-1.18083
ENSG00000283324.1	AL355860.1	NA	2.64475	NA	-1.29256	NA	-1.18083
ENSG00000182898.3	TCHHL1	NA	2.64475	NA	-1.29256	NA	-1.18083
ENSG00000186844.5	LCE1A	NA	2.64475	NA	-1.29256	NA	-1.18083
ENSG00000233693.1	AL357568.1	NA	2.64475	NA	-1.29256	NA	-1.18083
ENSG00000229407.5	AL359853.1	NA	2.64475	NA	-1.29256	NA	-1.18083
ENSG00000261642.1	AL713866.1	NA	2.64475	NA	-1.29256	NA	-1.18083
ENSG00000276911.1	BX248415.1	NA	2.64475	NA	-1.29256	NA	-1.18083
ENSG00000080910.11	CFHR2	NA	2.64475	NA	-1.29256	NA	-1.18083
ENSG00000225620.1	AC104463.1	NA	2.64475	NA	-1.29256	NA	-1.18083
ENSG00000122180.4	MYOG	NA	2.64475	NA	-1.29256	NA	-1.18083
ENSG00000176754.12	LINC00303	NA	2.64475	NA	-1.29256	NA	-1.18083
ENSG00000228153.1	AL161793.1	NA	2.64475	NA	-1.29256	NA	-1.18083
ENSG00000199059.3	MIR135B	NA	2.64475	NA	-1.29256	NA	-1.18083
ENSG00000224535.1	AC092803.1	NA	2.64475	NA	-1.29256	NA	-1.18083
ENSG00000236497.1	LINC01744	NA	2.64475	NA	-1.29256	NA	-1.18083
ENSG00000282097.1	AL160408.6	NA	2.64475	NA	-1.29256	NA	-1.18083
ENSG00000266262.1	MIR4428	NA	2.64475	NA	-1.29256	NA	-1.18083
ENSG00000238224.1	AC104462.2	NA	2.64475	NA	-1.29256	NA	-1.18083
ENSG00000226876.2	AC092801.1	NA	2.64475	NA	-1.29256	NA	-1.18083
ENSG00000231173.1	AC116609.2	NA	2.64475	NA	-1.29256	NA	-1.18083
ENSG00000234929.1	AC018685.2	NA	2.64475	NA	-1.29256	NA	-1.18083
ENSG00000224661.1	AC010907.1	NA	2.64475	NA	-1.29256	NA	-1.18083
ENSG00000232056.1	AC092687.1	NA	2.64475	NA	-1.29256	NA	-1.18083
ENSG00000169006.6	NTSR2	NA	2.64475	NA	-1.29256	NA	-1.18083
ENSG00000227938.1	AC104695.1	NA	2.64475	NA	-1.29256	NA	-1.18083
ENSG00000236605.1	AC023115.1	NA	2.64475	NA	-1.29256	NA	-1.18083
ENSG00000231781.1	AC079896.1	NA	2.64475	NA	-1.29256	NA	-1.18083
ENSG00000228272.1	AC106874.1	NA	2.64475	NA	-1.29256	NA	-1.18083
ENSG00000264793.1	MIR4771-1	NA	2.64475	NA	-1.29256	NA	-1.18083
ENSG00000227987.1	AC092675.2	NA	2.64475	NA	-1.29256	NA	-1.18083
ENSG00000231221.1	LINC01593	NA	2.64475	NA	-1.29256	NA	-1.18083
ENSG00000227574.2	AC112229.2	NA	2.64475	NA	-1.29256	NA	-1.18083
ENSG00000228400.1	AC079154.1	NA	2.64475	NA	-1.29256	NA	-1.18083
ENSG00000235774.1	AC023347.1	NA	2.64475	NA	-1.29256	NA	-1.18083
ENSG00000237574.1	LINC01856	NA	2.64475	NA	-1.29256	NA	-1.18083
ENSG00000282944.1	AC140481.3	NA	2.64475	NA	-1.29256	NA	-1.18083
ENSG00000224231.1	LINC01832	NA	2.64475	NA	-1.29256	NA	-1.18083
ENSG00000258268.1	AC079793.1	NA	2.64475	NA	-1.29256	NA	-1.18083
ENSG00000224612.1	AC079150.1	NA	2.64475	NA	-1.29256	NA	-1.18083
ENSG00000283436.1	LINC01958	NA	2.64475	NA	-1.29256	NA	-1.18083
ENSG00000235047.1	AC016751.2	NA	2.64475	NA	-1.29256	NA	-1.18083
ENSG00000237477.1	AC093911.1	NA	2.64475	NA	-1.29256	NA	-1.18083
ENSG00000163012.3	ZSWIM2	NA	2.64475	NA	-1.29256	NA	-1.18083
ENSG00000118231.4	CRYGD	NA	2.64475	NA	-1.29256	NA	-1.18083
ENSG00000225794.1	AC073321.1	NA	2.64475	NA	-1.29256	NA	-1.18083
ENSG00000259855.1	AC007749.1	NA	2.64475	NA	-1.29256	NA	-1.18083
ENSG00000222001.2	AC106876.1	NA	2.64475	NA	-1.29256	NA	-1.18083
ENSG00000115488.3	NEU2	NA	2.64475	NA	-1.29256	NA	-1.18083
ENSG00000220256.3	AC093802.1	NA	2.64475	NA	-1.29256	NA	-1.18083
ENSG00000236999.1	ATP2B2-IT1	NA	2.64475	NA	-1.29256	NA	-1.18083
ENSG00000224514.2	LINC00620	NA	2.64475	NA	-1.29256	NA	-1.18083
ENSG00000242428.5	C3orf67-AS1	NA	2.64475	NA	-1.29256	NA	-1.18083
ENSG00000242145.1	AC099542.2	NA	2.64475	NA	-1.29256	NA	-1.18083
ENSG00000163515.6	RETNLB	NA	2.64475	NA	-1.29256	NA	-1.18083
ENSG00000244286.1	ITGB5-AS1	NA	2.64475	NA	-1.29256	NA	-1.18083
ENSG00000152977.9	ZIC1	NA	2.64475	NA	-1.29256	NA	-1.18083
ENSG00000241048.1	AC117386.1	NA	2.64475	NA	-1.29256	NA	-1.18083
ENSG00000244738.1	AC026316.3	NA	2.64475	NA	-1.29256	NA	-1.18083
ENSG00000241231.1	AC022294.1	NA	2.64475	NA	-1.29256	NA	-1.18083
ENSG00000223358.5	EHHADH-AS1	NA	2.64475	NA	-1.29256	NA	-1.18083
ENSG00000198398.2	TMEM207	NA	2.64475	NA	-1.29256	NA	-1.18083
ENSG00000229912.1	AC128709.1	NA	2.64475	NA	-1.29256	NA	-1.18083
ENSG00000251679.1	AC073848.1	NA	2.64475	NA	-1.29256	NA	-1.18083
ENSG00000260878.1	AC104072.1	NA	2.64475	NA	-1.29256	NA	-1.18083
ENSG00000182223.7	ZAR1	NA	2.64475	NA	-1.29256	NA	-1.18083
ENSG00000171199.10	OPRPN	NA	2.64475	NA	-1.29256	NA	-1.18083
ENSG00000171195.10	MUC7	NA	2.64475	NA	-1.29256	NA	-1.18083
ENSG00000248165.1	AC110760.1	NA	2.64475	NA	-1.29256	NA	-1.18083
ENSG00000245928.2	AC112719.2	NA	2.64475	NA	-1.29256	NA	-1.18083
ENSG00000246541.2	AC096746.1	NA	2.64475	NA	-1.29256	NA	-1.18083
ENSG00000163114.5	PDHA2	NA	2.64475	NA	-1.29256	NA	-1.18083
ENSG00000249710.1	AP001961.1	NA	2.64475	NA	-1.29256	NA	-1.18083
ENSG00000250855.1	AC139718.2	NA	2.64475	NA	-1.29256	NA	-1.18083
ENSG00000250945.1	AC096773.1	NA	2.64475	NA	-1.29256	NA	-1.18083
ENSG00000251676.1	SNHG27	NA	2.64475	NA	-1.29256	NA	-1.18083
ENSG00000251488.1	AC115622.1	NA	2.64475	NA	-1.29256	NA	-1.18083
ENSG00000261268.1	AC112236.1	NA	2.64475	NA	-1.29256	NA	-1.18083
ENSG00000250698.1	AC131182.1	NA	2.64475	NA	-1.29256	NA	-1.18083
ENSG00000185149.5	NPY2R	NA	2.64475	NA	-1.29256	NA	-1.18083
ENSG00000251171.1	AC096741.2	NA	2.64475	NA	-1.29256	NA	-1.18083
ENSG00000251128.1	WWC2-AS1	NA	2.64475	NA	-1.29256	NA	-1.18083
ENSG00000250417.1	LINC02116	NA	2.64475	NA	-1.29256	NA	-1.18083
ENSG00000249332.1	AC016651.1	NA	2.64475	NA	-1.29256	NA	-1.18083
ENSG00000182631.6	RXFP3	NA	2.64475	NA	-1.29256	NA	-1.18083
ENSG00000145626.11	UGT3A1	NA	2.64475	NA	-1.29256	NA	-1.18083
ENSG00000171495.16	MROH2B	NA	2.64475	NA	-1.29256	NA	-1.18083
ENSG00000248359.1	AC010280.1	NA	2.64475	NA	-1.29256	NA	-1.18083
ENSG00000249981.1	AC145141.1	NA	2.64475	NA	-1.29256	NA	-1.18083
ENSG00000264099.1	MIR4803	NA	2.64475	NA	-1.29256	NA	-1.18083
ENSG00000249743.5	AC116345.1	NA	2.64475	NA	-1.29256	NA	-1.18083
ENSG00000250348.1	AC113404.1	NA	2.64475	NA	-1.29256	NA	-1.18083
ENSG00000283359.1	MIR3977	NA	2.64475	NA	-1.29256	NA	-1.18083
ENSG00000249857.1	AC027338.2	NA	2.64475	NA	-1.29256	NA	-1.18083
ENSG00000249746.1	AC099509.1	NA	2.64475	NA	-1.29256	NA	-1.18083
ENSG00000248428.1	AC010395.1	NA	2.64475	NA	-1.29256	NA	-1.18083
ENSG00000251076.1	AC104126.1	NA	2.64475	NA	-1.29256	NA	-1.18083
ENSG00000264563.1	MIR4633	NA	2.64475	NA	-1.29256	NA	-1.18083
ENSG00000223548.1	AC034228.1	NA	2.64475	NA	-1.29256	NA	-1.18083
ENSG00000253927.1	AC002428.1	NA	2.64475	NA	-1.29256	NA	-1.18083
ENSG00000280776.1	AC021079.1	NA	2.64475	NA	-1.29256	NA	-1.18083
ENSG00000254173.1	AC091996.1	NA	2.64475	NA	-1.29256	NA	-1.18083
ENSG00000254187.1	AC008708.2	NA	2.64475	NA	-1.29256	NA	-1.18083
ENSG00000249722.1	AC025752.1	NA	2.64475	NA	-1.29256	NA	-1.18083
ENSG00000272485.1	AL392183.1	NA	2.64475	NA	-1.29256	NA	-1.18083
ENSG00000263572.2	MIR7853	NA	2.64475	NA	-1.29256	NA	-1.18083
ENSG00000207775.1	MIR548A1	NA	2.64475	NA	-1.29256	NA	-1.18083
ENSG00000231662.1	AL357052.1	NA	2.64475	NA	-1.29256	NA	-1.18083
ENSG00000226533.1	BTBD9-AS1	NA	2.64475	NA	-1.29256	NA	-1.18083
ENSG00000225730.1	AL096772.1	NA	2.64475	NA	-1.29256	NA	-1.18083
ENSG00000124818.15	OPN5	NA	2.64475	NA	-1.29256	NA	-1.18083
ENSG00000223765.2	LINC01626	NA	2.64475	NA	-1.29256	NA	-1.18083
ENSG00000203908.3	KHDC3L	NA	2.64475	NA	-1.29256	NA	-1.18083
ENSG00000228290.6	TBX18-AS1	NA	2.64475	NA	-1.29256	NA	-1.18083
ENSG00000263734.1	MIR4643	NA	2.64475	NA	-1.29256	NA	-1.18083
ENSG00000226440.7	AL365214.2	NA	2.64475	NA	-1.29256	NA	-1.18083
ENSG00000226079.1	AL138830.1	NA	2.64475	NA	-1.29256	NA	-1.18083
ENSG00000164451.13	FAM26D	NA	2.64475	NA	-1.29256	NA	-1.18083
ENSG00000185002.9	RFX6	NA	2.64475	NA	-1.29256	NA	-1.18083
ENSG00000227723.1	AL596188.1	NA	2.64475	NA	-1.29256	NA	-1.18083
ENSG00000254440.3	PBOV1	NA	2.64475	NA	-1.29256	NA	-1.18083
ENSG00000237494.1	AL360007.1	NA	2.64475	NA	-1.29256	NA	-1.18083
ENSG00000227660.1	UST-AS1	NA	2.64475	NA	-1.29256	NA	-1.18083
ENSG00000235168.1	AL078581.2	NA	2.64475	NA	-1.29256	NA	-1.18083
ENSG00000233044.1	AL049820.1	NA	2.64475	NA	-1.29256	NA	-1.18083
ENSG00000234768.1	AL611929.1	NA	2.64475	NA	-1.29256	NA	-1.18083
ENSG00000225879.1	AL109924.1	NA	2.64475	NA	-1.29256	NA	-1.18083
ENSG00000239715.1	AC093627.2	NA	2.64475	NA	-1.29256	NA	-1.18083
ENSG00000283419.1	MIR6874	NA	2.64475	NA	-1.29256	NA	-1.18083
ENSG00000229379.1	AC006041.1	NA	2.64475	NA	-1.29256	NA	-1.18083
ENSG00000225000.1	AC010082.1	NA	2.64475	NA	-1.29256	NA	-1.18083
ENSG00000260951.1	AC003985.2	NA	2.64475	NA	-1.29256	NA	-1.18083
ENSG00000228680.1	AC004692.2	NA	2.64475	NA	-1.29256	NA	-1.18083
ENSG00000261275.1	AC092447.8	NA	2.64475	NA	-1.29256	NA	-1.18083
ENSG00000225718.1	AC092100.1	NA	2.64475	NA	-1.29256	NA	-1.18083
ENSG00000265724.1	MIR4284	NA	2.64475	NA	-1.29256	NA	-1.18083
ENSG00000232667.10	AC004862.1	NA	2.64475	NA	-1.29256	NA	-1.18083
ENSG00000214415.3	GNAT3	NA	2.64475	NA	-1.29256	NA	-1.18083
ENSG00000235139.2	AC003984.1	NA	2.64475	NA	-1.29256	NA	-1.18083
ENSG00000164645.2	TEX47	NA	2.64475	NA	-1.29256	NA	-1.18083
ENSG00000283267.1	FAM237B	NA	2.64475	NA	-1.29256	NA	-1.18083
ENSG00000225807.1	AC069281.1	NA	2.64475	NA	-1.29256	NA	-1.18083
ENSG00000223646.1	AC002463.1	NA	2.64475	NA	-1.29256	NA	-1.18083
ENSG00000233607.1	LINC01392	NA	2.64475	NA	-1.29256	NA	-1.18083
ENSG00000146926.10	ASB10	NA	2.64475	NA	-1.29256	NA	-1.18083
ENSG00000228521.2	AC099552.3	NA	2.64475	NA	-1.29256	NA	-1.18083
ENSG00000231515.1	AC006003.1	NA	2.64475	NA	-1.29256	NA	-1.18083
ENSG00000231980.1	AC011899.1	NA	2.64475	NA	-1.29256	NA	-1.18083
ENSG00000207826.1	MIR596	NA	2.64475	NA	-1.29256	NA	-1.18083
ENSG00000205883.2	DEFB135	NA	2.64475	NA	-1.29256	NA	-1.18083
ENSG00000253775.1	AC100802.1	NA	2.64475	NA	-1.29256	NA	-1.18083
ENSG00000253733.3	LZTS1-AS1	NA	2.64475	NA	-1.29256	NA	-1.18083
ENSG00000274988.1	MIR6876	NA	2.64475	NA	-1.29256	NA	-1.18083
ENSG00000253974.5	NRG1-IT1	NA	2.64475	NA	-1.29256	NA	-1.18083
ENSG00000215262.7	KCNU1	NA	2.64475	NA	-1.29256	NA	-1.18083
ENSG00000253849.1	AC090539.1	NA	2.64475	NA	-1.29256	NA	-1.18083
ENSG00000254222.1	AC023866.2	NA	2.64475	NA	-1.29256	NA	-1.18083
ENSG00000253726.1	AC013562.1	NA	2.64475	NA	-1.29256	NA	-1.18083
ENSG00000254080.1	AC115837.2	NA	2.64475	NA	-1.29256	NA	-1.18083
ENSG00000253681.1	AC013509.1	NA	2.64475	NA	-1.29256	NA	-1.18083
ENSG00000184672.11	RALYL	NA	2.64475	NA	-1.29256	NA	-1.18083
ENSG00000253500.5	AF121898.1	NA	2.64475	NA	-1.29256	NA	-1.18083
ENSG00000253171.1	AC037450.1	NA	2.64475	NA	-1.29256	NA	-1.18083
ENSG00000271156.1	AC090578.1	NA	2.64475	NA	-1.29256	NA	-1.18083
ENSG00000253420.1	AC103853.1	NA	2.64475	NA	-1.29256	NA	-1.18083
ENSG00000221176.1	MIR1207	NA	2.64475	NA	-1.29256	NA	-1.18083
ENSG00000277888.1	MIR6846	NA	2.64475	NA	-1.29256	NA	-1.18083
ENSG00000264941.1	MIR4474	NA	2.64475	NA	-1.29256	NA	-1.18083
ENSG00000233906.1	AL445623.1	NA	2.64475	NA	-1.29256	NA	-1.18083
ENSG00000205108.5	FAM205A	NA	2.64475	NA	-1.29256	NA	-1.18083
ENSG00000215112.6	FAM74A1	NA	2.64475	NA	-1.29256	NA	-1.18083
ENSG00000278849.1	AL513478.2	NA	2.64475	NA	-1.29256	NA	-1.18083
ENSG00000260995.1	AL512634.1	NA	2.64475	NA	-1.29256	NA	-1.18083
ENSG00000232211.1	AL353613.1	NA	2.64475	NA	-1.29256	NA	-1.18083
ENSG00000228142.2	AL354861.2	NA	2.64475	NA	-1.29256	NA	-1.18083
ENSG00000207726.3	MIR455	NA	2.64475	NA	-1.29256	NA	-1.18083
ENSG00000230848.1	AL360268.2	NA	2.64475	NA	-1.29256	NA	-1.18083
ENSG00000283769.1	CR392000.2	NA	2.64475	NA	-1.29256	NA	-1.18083
ENSG00000265181.1	MIR4674	NA	2.64475	NA	-1.29256	NA	-1.18083
ENSG00000233052.1	AL513304.1	NA	2.64475	NA	-1.29256	NA	-1.18083
ENSG00000236892.1	AL357833.2	NA	2.64475	NA	-1.29256	NA	-1.18083
ENSG00000178473.6	UCN3	NA	2.64475	NA	-1.29256	NA	-1.18083
ENSG00000227175.1	AL590677.1	NA	2.64475	NA	-1.29256	NA	-1.18083
ENSG00000229190.1	AC069542.1	NA	2.64475	NA	-1.29256	NA	-1.18083
ENSG00000233451.1	AL513128.1	NA	2.64475	NA	-1.29256	NA	-1.18083
ENSG00000232624.6	LINC01517	NA	2.64475	NA	-1.29256	NA	-1.18083
ENSG00000204365.5	C10orf126	NA	2.64475	NA	-1.29256	NA	-1.18083
ENSG00000151033.8	LYZL2	NA	2.64475	NA	-1.29256	NA	-1.18083
ENSG00000227029.1	AL139237.1	NA	2.64475	NA	-1.29256	NA	-1.18083
ENSG00000207813.1	MIR605	NA	2.64475	NA	-1.29256	NA	-1.18083
ENSG00000236958.1	AC051618.1	NA	2.64475	NA	-1.29256	NA	-1.18083
ENSG00000236744.2	AC016822.1	NA	2.64475	NA	-1.29256	NA	-1.18083
ENSG00000249860.3	MTRNR2L5	NA	2.64475	NA	-1.29256	NA	-1.18083
ENSG00000231748.1	AL596223.2	NA	2.64475	NA	-1.29256	NA	-1.18083
ENSG00000207583.1	MIR606	NA	2.64475	NA	-1.29256	NA	-1.18083
ENSG00000270002.1	AC022028.2	NA	2.64475	NA	-1.29256	NA	-1.18083
ENSG00000226159.1	LINC01375	NA	2.64475	NA	-1.29256	NA	-1.18083
ENSG00000120054.11	CPN1	NA	2.64475	NA	-1.29256	NA	-1.18083
ENSG00000272912.1	AL356608.1	NA	2.64475	NA	-1.29256	NA	-1.18083
ENSG00000234952.1	AL139121.1	NA	2.64475	NA	-1.29256	NA	-1.18083
ENSG00000223432.1	AC009988.1	NA	2.64475	NA	-1.29256	NA	-1.18083
ENSG00000224758.1	LINC01167	NA	2.64475	NA	-1.29256	NA	-1.18083
ENSG00000231487.1	AP006285.2	NA	2.64475	NA	-1.29256	NA	-1.18083
ENSG00000284018.1	AC018793.2	NA	2.64475	NA	-1.29256	NA	-1.18083
ENSG00000284546.1	AC018793.5	NA	2.64475	NA	-1.29256	NA	-1.18083
ENSG00000181963.5	OR52K2	NA	2.64475	NA	-1.29256	NA	-1.18083
ENSG00000170683.6	OR10A3	NA	2.64475	NA	-1.29256	NA	-1.18083
ENSG00000254865.1	AC100763.1	NA	2.64475	NA	-1.29256	NA	-1.18083
ENSG00000254438.1	AC022240.1	NA	2.64475	NA	-1.29256	NA	-1.18083
ENSG00000254622.1	NAV2-AS4	NA	2.64475	NA	-1.29256	NA	-1.18083
ENSG00000255171.5	LINC01499	NA	2.64475	NA	-1.29256	NA	-1.18083
ENSG00000255267.3	AC018716.2	NA	2.64475	NA	-1.29256	NA	-1.18083
ENSG00000255226.1	AC044839.2	NA	2.64475	NA	-1.29256	NA	-1.18083
ENSG00000275208.1	MIR6745	NA	2.64475	NA	-1.29256	NA	-1.18083
ENSG00000256897.1	AC018410.2	NA	2.64475	NA	-1.29256	NA	-1.18083
ENSG00000175619.3	OR4B1	NA	2.64475	NA	-1.29256	NA	-1.18083
ENSG00000181698.4	OR5T1	NA	2.64475	NA	-1.29256	NA	-1.18083
ENSG00000172689.1	MS4A10	NA	2.64475	NA	-1.29256	NA	-1.18083
ENSG00000255947.1	AP002754.2	NA	2.64475	NA	-1.29256	NA	-1.18083
ENSG00000272036.1	MIR139	NA	2.64475	NA	-1.29256	NA	-1.18083
ENSG00000264032.1	MIR4491	NA	2.64475	NA	-1.29256	NA	-1.18083
ENSG00000198975.2	MIRLET7A2	NA	2.64475	NA	-1.29256	NA	-1.18083
ENSG00000255087.2	AP001993.1	NA	2.64475	NA	-1.29256	NA	-1.18083
ENSG00000166118.7	SPATA19	NA	2.64475	NA	-1.29256	NA	-1.18083
ENSG00000255348.1	AP001775.2	NA	2.64475	NA	-1.29256	NA	-1.18083
ENSG00000256577.2	AC007406.4	NA	2.64475	NA	-1.29256	NA	-1.18083
ENSG00000256904.1	A2ML1-AS2	NA	2.64475	NA	-1.29256	NA	-1.18083
ENSG00000255660.1	RERG-AS1	NA	2.64475	NA	-1.29256	NA	-1.18083
ENSG00000245311.2	ARNTL2-AS1	NA	2.64475	NA	-1.29256	NA	-1.18083
ENSG00000179626.4	OR6C4	NA	2.64475	NA	-1.29256	NA	-1.18083
ENSG00000175398.2	OR10P1	NA	2.64475	NA	-1.29256	NA	-1.18083
ENSG00000257541.1	LINC02403	NA	2.64475	NA	-1.29256	NA	-1.18083
ENSG00000256083.1	AC090673.2	NA	2.64475	NA	-1.29256	NA	-1.18083
ENSG00000173401.9	GLIPR1L1	NA	2.64475	NA	-1.29256	NA	-1.18083
ENSG00000257879.1	AC130415.1	NA	2.64475	NA	-1.29256	NA	-1.18083
ENSG00000257474.5	AC027288.1	NA	2.64475	NA	-1.29256	NA	-1.18083
ENSG00000257741.5	LINC01490	NA	2.64475	NA	-1.29256	NA	-1.18083
ENSG00000208022.1	MIR618	NA	2.64475	NA	-1.29256	NA	-1.18083
ENSG00000258131.1	AC007656.1	NA	2.64475	NA	-1.29256	NA	-1.18083
ENSG00000258169.1	LINC00485	NA	2.64475	NA	-1.29256	NA	-1.18083
ENSG00000257579.1	AC007540.1	NA	2.64475	NA	-1.29256	NA	-1.18083
ENSG00000256560.1	LINC01486	NA	2.64475	NA	-1.29256	NA	-1.18083
ENSG00000256276.1	AC005186.1	NA	2.64475	NA	-1.29256	NA	-1.18083
ENSG00000256362.1	LINC02375	NA	2.64475	NA	-1.29256	NA	-1.18083
ENSG00000256193.5	LINC00507	NA	2.64475	NA	-1.29256	NA	-1.18083
ENSG00000265635.1	MIR3612	NA	2.64475	NA	-1.29256	NA	-1.18083
ENSG00000225316.1	LINC00350	NA	2.64475	NA	-1.29256	NA	-1.18083
ENSG00000233851.1	LATS2-AS1	NA	2.64475	NA	-1.29256	NA	-1.18083
ENSG00000252695.1	MIR2276	NA	2.64475	NA	-1.29256	NA	-1.18083
ENSG00000225179.1	LINC00457	NA	2.64475	NA	-1.29256	NA	-1.18083
ENSG00000276527.1	AL356515.1	NA	2.64475	NA	-1.29256	NA	-1.18083
ENSG00000235984.5	GPC5-AS1	NA	2.64475	NA	-1.29256	NA	-1.18083
ENSG00000260738.1	LINC00554	NA	2.64475	NA	-1.29256	NA	-1.18083
ENSG00000265164.1	MIR2681	NA	2.64475	NA	-1.29256	NA	-1.18083
ENSG00000233613.5	DCUN1D2-AS	NA	2.64475	NA	-1.29256	NA	-1.18083
ENSG00000188655.10	RNASE9	NA	2.64475	NA	-1.29256	NA	-1.18083
ENSG00000173431.2	RNASE8	NA	2.64475	NA	-1.29256	NA	-1.18083
ENSG00000259072.1	AL161751.1	NA	2.64475	NA	-1.29256	NA	-1.18083
ENSG00000259133.5	AL161757.5	NA	2.64475	NA	-1.29256	NA	-1.18083
ENSG00000259035.1	AL355838.1	NA	2.64475	NA	-1.29256	NA	-1.18083
ENSG00000258902.1	AL049775.2	NA	2.64475	NA	-1.29256	NA	-1.18083
ENSG00000258826.5	AL157955.2	NA	2.64475	NA	-1.29256	NA	-1.18083
ENSG00000274379.1	AL121612.2	NA	2.64475	NA	-1.29256	NA	-1.18083
ENSG00000199088.5	MIR379	NA	2.64475	NA	-1.29256	NA	-1.18083
ENSG00000283279.1	MIR376C	NA	2.64475	NA	-1.29256	NA	-1.18083
ENSG00000207754.3	MIR487B	NA	2.64475	NA	-1.29256	NA	-1.18083
ENSG00000276352.2	MIR668	NA	2.64475	NA	-1.29256	NA	-1.18083
ENSG00000260232.1	PWRN4	NA	2.64475	NA	-1.29256	NA	-1.18083
ENSG00000159248.4	GJD2	NA	2.64475	NA	-1.29256	NA	-1.18083
ENSG00000259587.2	AC114546.2	NA	2.64475	NA	-1.29256	NA	-1.18083
ENSG00000259245.1	AC040918.1	NA	2.64475	NA	-1.29256	NA	-1.18083
ENSG00000259521.1	INO80-AS1	NA	2.64475	NA	-1.29256	NA	-1.18083
ENSG00000264850.1	MIR4310	NA	2.64475	NA	-1.29256	NA	-1.18083
ENSG00000259572.5	LINC01491	NA	2.64475	NA	-1.29256	NA	-1.18083
ENSG00000266593.1	MIR4713	NA	2.64475	NA	-1.29256	NA	-1.18083
ENSG00000259701.1	AC020891.3	NA	2.64475	NA	-1.29256	NA	-1.18083
ENSG00000259616.2	AC104574.2	NA	2.64475	NA	-1.29256	NA	-1.18083
ENSG00000259672.1	AC087612.1	NA	2.64475	NA	-1.29256	NA	-1.18083
ENSG00000261244.1	AC104758.4	NA	2.64475	NA	-1.29256	NA	-1.18083
ENSG00000259967.1	AC087761.1	NA	2.64475	NA	-1.29256	NA	-1.18083
ENSG00000259805.1	AC022558.2	NA	2.64475	NA	-1.29256	NA	-1.18083
ENSG00000259654.1	AC115102.1	NA	2.64475	NA	-1.29256	NA	-1.18083
ENSG00000260125.1	AGBL1-AS1	NA	2.64475	NA	-1.29256	NA	-1.18083
ENSG00000258954.1	AC107958.3	NA	2.64475	NA	-1.29256	NA	-1.18083
ENSG00000259910.1	AC120498.1	NA	2.64475	NA	-1.29256	NA	-1.18083
ENSG00000260436.1	AC093525.3	NA	2.64475	NA	-1.29256	NA	-1.18083
ENSG00000168124.2	OR1F1	NA	2.64475	NA	-1.29256	NA	-1.18083
ENSG00000283346.1	MIR6511B2	NA	2.64475	NA	-1.29256	NA	-1.18083
ENSG00000261090.1	AC127459.2	NA	2.64475	NA	-1.29256	NA	-1.18083
ENSG00000273582.1	AC009093.5	NA	2.64475	NA	-1.29256	NA	-1.18083
ENSG00000261190.5	C16orf97	NA	2.64475	NA	-1.29256	NA	-1.18083
ENSG00000261807.2	LINC02141	NA	2.64475	NA	-1.29256	NA	-1.18083
ENSG00000260185.1	AC009097.1	NA	2.64475	NA	-1.29256	NA	-1.18083
ENSG00000260612.1	AC009097.3	NA	2.64475	NA	-1.29256	NA	-1.18083
ENSG00000260664.2	AC004158.1	NA	2.64475	NA	-1.29256	NA	-1.18083
ENSG00000260983.1	AC010528.1	NA	2.64475	NA	-1.29256	NA	-1.18083
ENSG00000260969.1	WWOX-AS1	NA	2.64475	NA	-1.29256	NA	-1.18083
ENSG00000261141.1	AC092718.5	NA	2.64475	NA	-1.29256	NA	-1.18083
ENSG00000263785.1	MIR3182	NA	2.64475	NA	-1.29256	NA	-1.18083
ENSG00000168418.7	KCNG4	NA	2.64475	NA	-1.29256	NA	-1.18083
ENSG00000260530.1	AC010551.2	NA	2.64475	NA	-1.29256	NA	-1.18083
ENSG00000260340.1	LINC02176	NA	2.64475	NA	-1.29256	NA	-1.18083
ENSG00000270124.1	AC092127.2	NA	2.64475	NA	-1.29256	NA	-1.18083
ENSG00000262296.1	AC118755.1	NA	2.64475	NA	-1.29256	NA	-1.18083
ENSG00000278944.1	AC027045.1	NA	2.64475	NA	-1.29256	NA	-1.18083
ENSG00000273098.1	AC005303.1	NA	2.64475	NA	-1.29256	NA	-1.18083
ENSG00000237377.2	AC005703.2	NA	2.64475	NA	-1.29256	NA	-1.18083
ENSG00000264177.1	AL353997.2	NA	2.64475	NA	-1.29256	NA	-1.18083
ENSG00000279999.1	AL353997.6	NA	2.64475	NA	-1.29256	NA	-1.18083
ENSG00000264486.1	AC061975.4	NA	2.64475	NA	-1.29256	NA	-1.18083
ENSG00000259928.1	AC011840.2	NA	2.64475	NA	-1.29256	NA	-1.18083
ENSG00000275173.1	AC243571.1	NA	2.64475	NA	-1.29256	NA	-1.18083
ENSG00000212724.3	KRTAP2-3	NA	2.64475	NA	-1.29256	NA	-1.18083
ENSG00000184502.3	GAST	NA	2.64475	NA	-1.29256	NA	-1.18083
ENSG00000159224.4	GIP	NA	2.64475	NA	-1.29256	NA	-1.18083
ENSG00000263176.1	AC015909.4	NA	2.64475	NA	-1.29256	NA	-1.18083
ENSG00000251239.1	AC004590.1	NA	2.64475	NA	-1.29256	NA	-1.18083
ENSG00000263317.1	LINC01982	NA	2.64475	NA	-1.29256	NA	-1.18083
ENSG00000264914.1	AC015845.1	NA	2.64475	NA	-1.29256	NA	-1.18083
ENSG00000265031.1	MIR1273E	NA	2.64475	NA	-1.29256	NA	-1.18083
ENSG00000264985.2	AC124804.1	NA	2.64475	NA	-1.29256	NA	-1.18083
ENSG00000265561.2	MIR1268B	NA	2.64475	NA	-1.29256	NA	-1.18083
ENSG00000261627.1	AP005205.1	NA	2.64475	NA	-1.29256	NA	-1.18083
ENSG00000183206.17	POTEC	NA	2.64475	NA	-1.29256	NA	-1.18083
ENSG00000264151.5	AC090403.1	NA	2.64475	NA	-1.29256	NA	-1.18083
ENSG00000264790.1	AC021382.2	NA	2.64475	NA	-1.29256	NA	-1.18083
ENSG00000264859.5	DSG2-AS1	NA	2.64475	NA	-1.29256	NA	-1.18083
ENSG00000178690.2	DYNAP	NA	2.64475	NA	-1.29256	NA	-1.18083
ENSG00000273664.1	AC010776.3	NA	2.64475	NA	-1.29256	NA	-1.18083
ENSG00000267098.1	AC113137.1	NA	2.64475	NA	-1.29256	NA	-1.18083
ENSG00000264131.1	AC007631.1	NA	2.64475	NA	-1.29256	NA	-1.18083
ENSG00000265533.1	AC114689.3	NA	2.64475	NA	-1.29256	NA	-1.18083
ENSG00000267448.5	AC010649.1	NA	2.64475	NA	-1.29256	NA	-1.18083
ENSG00000267563.1	AC011471.2	NA	2.64475	NA	-1.29256	NA	-1.18083
ENSG00000268618.1	AC092316.1	NA	2.64475	NA	-1.29256	NA	-1.18083
ENSG00000267417.1	AC138474.1	NA	2.64475	NA	-1.29256	NA	-1.18083
ENSG00000269736.1	AC010319.5	NA	2.64475	NA	-1.29256	NA	-1.18083
ENSG00000267683.1	AC008991.2	NA	2.64475	NA	-1.29256	NA	-1.18083
ENSG00000267223.1	AC005597.1	NA	2.64475	NA	-1.29256	NA	-1.18083
ENSG00000267465.6	AC011525.2	NA	2.64475	NA	-1.29256	NA	-1.18083
ENSG00000197110.8	IFNL3	NA	2.64475	NA	-1.29256	NA	-1.18083
ENSG00000282943.1	AC004784.1	NA	2.64475	NA	-1.29256	NA	-1.18083
ENSG00000242221.8	PSG2	NA	2.64475	NA	-1.29256	NA	-1.18083
ENSG00000277636.1	MIR8061	NA	2.64475	NA	-1.29256	NA	-1.18083
ENSG00000235820.1	AL109935.1	NA	2.64475	NA	-1.29256	NA	-1.18083
ENSG00000229262.1	AL160411.1	NA	2.64475	NA	-1.29256	NA	-1.18083
ENSG00000230010.1	AL049646.1	NA	2.64475	NA	-1.29256	NA	-1.18083
ENSG00000149443.7	C20orf78	NA	2.64475	NA	-1.29256	NA	-1.18083
ENSG00000125798.14	FOXA2	NA	2.64475	NA	-1.29256	NA	-1.18083
ENSG00000234646.6	AL049651.2	NA	2.64475	NA	-1.29256	NA	-1.18083
ENSG00000231015.1	AL049594.1	NA	2.64475	NA	-1.29256	NA	-1.18083
ENSG00000274507.1	AL121772.2	NA	2.64475	NA	-1.29256	NA	-1.18083
ENSG00000204548.3	DEFB121	NA	2.64475	NA	-1.29256	NA	-1.18083
ENSG00000198183.11	BPIFA1	NA	2.64475	NA	-1.29256	NA	-1.18083
ENSG00000180305.4	WFDC10A	NA	2.64475	NA	-1.29256	NA	-1.18083
ENSG00000264901.1	MIR3616	NA	2.64475	NA	-1.29256	NA	-1.18083
ENSG00000237423.1	LINC01522	NA	2.64475	NA	-1.29256	NA	-1.18083
ENSG00000229522.1	LINC01523	NA	2.64475	NA	-1.29256	NA	-1.18083
ENSG00000203971.1	AL354984.1	NA	2.64475	NA	-1.29256	NA	-1.18083
ENSG00000225106.1	AL162457.2	NA	2.64475	NA	-1.29256	NA	-1.18083
ENSG00000284193.1	MIR1257	NA	2.64475	NA	-1.29256	NA	-1.18083
ENSG00000207863.1	MIR125B2	NA	2.64475	NA	-1.29256	NA	-1.18083
ENSG00000186971.3	KRTAP13-4	NA	2.64475	NA	-1.29256	NA	-1.18083
ENSG00000237138.1	HUNK-AS1	NA	2.64475	NA	-1.29256	NA	-1.18083
ENSG00000226527.1	AP000289.1	NA	2.64475	NA	-1.29256	NA	-1.18083
ENSG00000275523.1	MIR6508	NA	2.64475	NA	-1.29256	NA	-1.18083
ENSG00000263681.1	MIR3197	NA	2.64475	NA	-1.29256	NA	-1.18083
ENSG00000236883.1	AP001615.1	NA	2.64475	NA	-1.29256	NA	-1.18083
ENSG00000229382.1	BX322557.2	NA	2.64475	NA	-1.29256	NA	-1.18083
ENSG00000277870.5	FAM230A	NA	2.64475	NA	-1.29256	NA	-1.18083
ENSG00000279298.1	Z99916.3	NA	2.64475	NA	-1.29256	NA	-1.18083
ENSG00000231405.1	AL008638.1	NA	2.64475	NA	-1.29256	NA	-1.18083
ENSG00000227838.1	AL121885.2	NA	2.64475	NA	-1.29256	NA	-1.18083
ENSG00000184459.8	BPIFC	NA	2.64475	NA	-1.29256	NA	-1.18083
ENSG00000279652.1	Z82217.1	NA	2.64475	NA	-1.29256	NA	-1.18083
ENSG00000185264.11	TEX33	NA	2.64475	NA	-1.29256	NA	-1.18083
ENSG00000232564.3	AL031594.1	NA	2.64475	NA	-1.29256	NA	-1.18083
ENSG00000119913.4	TECTB	NA	2.64477	NA	-1.29256	NA	2.94864
ENSG00000268605.1	AC011497.1	NA	4.71795	NA	-1.29256	NA	8.05732
ENSG00000174325.4	DIRC1	NA	3.51943	NA	-1.29256	NA	4.38676
ENSG00000129221.15	AIPL1	NA	2.64478	NA	-1.29256	NA	4.23077
ENSG00000227068.1	AL162584.1	NA	14.3649	NA	-1.29255	NA	-4.59557
ENSG00000204595.1	DPRX	NA	2.64478	NA	-1.29255	NA	4.59718
ENSG00000232363.1	AL021391.1	NA	14.8211	NA	-1.29255	NA	-3.39745
ENSG00000197408.8	CYP2B6	NA	11.5598	NA	-1.29255	NA	-1.88083
ENSG00000266441.1	AP005205.2	NA	10.1732	NA	-1.29255	NA	-1.18985
ENSG00000234055.1	AL158151.2	NA	3.16563	NA	-1.29255	NA	-2.10853
ENSG00000223946.1	AL513008.1	NA	3.16563	NA	-1.29255	NA	-2.10853
ENSG00000250361.7	GYPB	NA	3.16565	NA	-1.29255	NA	-1.08257
ENSG00000176984.6	AP000679.1	NA	9.75751	NA	-1.29255	NA	-3.12159
ENSG00000258983.2	AL162171.2	NA	12.3978	NA	-1.29255	NA	-2.84194
ENSG00000227744.4	LINC01940	NA	14.3741	NA	-1.29255	NA	-6.41773
ENSG00000138136.6	LBX1	NA	1.98754	NA	-1.29255	NA	67.6889
ENSG00000184029.9	DSCR4	NA	1.98753	NA	-1.29255	NA	40.0843
ENSG00000227128.4	LBX1-AS1	NA	1.98753	NA	-1.29255	NA	28.705
ENSG00000257588.1	AC025154.2	NA	1.98753	NA	-1.29255	NA	26.3182
ENSG00000270372.1	AL162413.1	NA	1.98752	NA	-1.29255	NA	22.3401
ENSG00000146039.10	SLC17A4	NA	1.98752	NA	-1.29255	NA	17.5663
ENSG00000249295.1	AC145146.2	NA	1.98751	NA	-1.29255	NA	10.4052
ENSG00000178130.9	FAM27E5	NA	1.98751	NA	-1.29255	NA	10.3998
ENSG00000273258.1	AC016737.2	NA	1.98751	NA	-1.29255	NA	10.0854
ENSG00000186803.3	IFNA10	NA	1.98751	NA	-1.29255	NA	10.0817
ENSG00000197416.4	FABP12	NA	1.98751	NA	-1.29255	NA	9.98081
ENSG00000188582.8	PAQR9	NA	1.98751	NA	-1.29255	NA	9.59163
ENSG00000253479.5	LINC01603	NA	1.98751	NA	-1.29255	NA	9.10763
ENSG00000228204.2	AC004830.1	NA	1.98751	NA	-1.29255	NA	9.09156
ENSG00000203635.2	AC144450.1	NA	1.98751	NA	-1.29255	NA	8.89377
ENSG00000276147.1	MIR548AY	NA	1.98751	NA	-1.29255	NA	8.81775
ENSG00000262445.3	AC099684.2	NA	1.98751	NA	-1.29255	NA	8.81371
ENSG00000144227.4	NXPH2	NA	1.98751	NA	-1.29255	NA	8.7266
ENSG00000165120.3	SSMEM1	NA	1.98751	NA	-1.29255	NA	8.69507
ENSG00000186038.9	HTR3E	NA	1.98751	NA	-1.29255	NA	8.64751
ENSG00000186009.4	ATP4B	NA	1.98751	NA	-1.29255	NA	8.62966
ENSG00000145642.11	FAM159B	NA	1.98751	NA	-1.29255	NA	8.18762
ENSG00000242641.5	LINC00971	NA	1.98751	NA	-1.29255	NA	8.06694
ENSG00000255580.1	AP000462.1	NA	1.98751	NA	-1.29255	NA	8.06694
ENSG00000122304.10	PRM2	NA	1.98751	NA	-1.29255	NA	8.06694
ENSG00000237845.1	AL139161.2	NA	1.98751	NA	-1.29255	NA	7.90935
ENSG00000225656.1	AL118511.2	NA	1.98751	NA	-1.29255	NA	7.8577
ENSG00000254661.2	AC009869.1	NA	1.98751	NA	-1.29255	NA	7.78334
ENSG00000264924.1	AC090772.1	NA	1.98751	NA	-1.29255	NA	7.78334
ENSG00000169676.5	DRD5	NA	1.98751	NA	-1.29255	NA	7.71356
ENSG00000248131.5	LINC01194	NA	1.98751	NA	-1.29255	NA	7.71356
ENSG00000278299.5	TBC1D3C	NA	1.98751	NA	-1.29255	NA	7.39816
ENSG00000237224.4	AL157832.2	NA	1.98751	NA	-1.29255	NA	7.22205
ENSG00000273267.1	AC097381.3	NA	1.98751	NA	-1.29255	NA	7.20238
ENSG00000248685.5	LINC02484	NA	1.98751	NA	-1.29255	NA	7.1838
ENSG00000223678.1	AL356218.1	NA	1.98751	NA	-1.29255	NA	7.17693
ENSG00000118245.2	TNP1	NA	1.98751	NA	-1.29255	NA	7.05954
ENSG00000258487.1	LINC02277	NA	1.98751	NA	-1.29255	NA	7.05954
ENSG00000168875.2	SOX14	NA	1.98751	NA	-1.29255	NA	6.60938
ENSG00000265810.1	MIR3907	NA	1.98751	NA	-1.29255	NA	6.60938
ENSG00000236311.6	TLX1NB	NA	1.98751	NA	-1.29255	NA	6.60938
ENSG00000080511.3	RDH8	NA	1.98751	NA	-1.29255	NA	6.52271
ENSG00000272312.1	AL133255.1	NA	1.98751	NA	-1.29255	NA	6.47526
ENSG00000110245.11	APOC3	NA	1.98751	NA	-1.29255	NA	6.47526
ENSG00000021852.12	C8B	NA	1.98751	NA	-1.29255	NA	6.42609
ENSG00000249966.1	AC025183.2	NA	1.98751	NA	-1.29255	NA	6.42609
ENSG00000248515.1	AC024230.1	NA	1.98751	NA	-1.29255	NA	6.21842
ENSG00000184108.7	TRIML1	NA	1.98751	NA	-1.29255	NA	6.21842
ENSG00000230423.1	AL731684.2	NA	1.98751	NA	-1.29255	NA	6.21842
ENSG00000237941.2	KCNQ1DN	NA	1.98751	NA	-1.29255	NA	6.21842
ENSG00000258766.1	DIO2-AS1	NA	1.98751	NA	-1.29255	NA	6.21842
ENSG00000260084.1	AC126773.1	NA	1.98751	NA	-1.29255	NA	6.21842
ENSG00000228176.1	AC092265.1	NA	1.98751	NA	-1.29255	NA	6.05212
ENSG00000280837.1	CPS1-IT1	NA	1.98751	NA	-1.29255	NA	6.05212
ENSG00000253170.1	AC108515.1	NA	1.98751	NA	-1.29255	NA	6.05212
ENSG00000136939.1	OR1L4	NA	1.98751	NA	-1.29255	NA	6.05212
ENSG00000203987.2	AL772363.1	NA	1.98751	NA	-1.29255	NA	6.05212
ENSG00000149507.6	OOSP2	NA	1.98751	NA	-1.29255	NA	6.05212
ENSG00000255327.1	AP003062.1	NA	1.98751	NA	-1.29255	NA	6.05212
ENSG00000257958.1	AC008125.1	NA	1.98751	NA	-1.29255	NA	6.05212
ENSG00000282916.1	AP003171.3	NA	1.98751	NA	-1.29255	NA	6.03608
ENSG00000256969.1	AC007207.2	NA	1.9875	NA	-1.29255	NA	5.83259
ENSG00000231776.5	LINC01611	NA	1.9875	NA	-1.29255	NA	5.78944
ENSG00000185594.4	SPATA8	NA	1.9875	NA	-1.29255	NA	5.64712
ENSG00000277047.4	AL390964.1	NA	1.9875	NA	-1.29255	NA	5.64367
ENSG00000177300.6	CLDN22	NA	1.9875	NA	-1.29255	NA	5.63326
ENSG00000258108.1	AC009803.2	NA	1.9875	NA	-1.29255	NA	5.63012
ENSG00000260268.5	LINC00919	NA	1.9875	NA	-1.29255	NA	5.63012
ENSG00000257009.1	AC022367.1	NA	1.9875	NA	-1.29255	NA	5.52567
ENSG00000186367.6	KIAA1024L	NA	1.9875	NA	-1.29255	NA	5.5052
ENSG00000251031.1	AC132803.1	NA	1.9875	NA	-1.29255	NA	5.41278
ENSG00000230523.1	LINC01756	NA	1.9875	NA	-1.29255	NA	5.27734
ENSG00000157131.10	C8A	NA	1.9875	NA	-1.29255	NA	5.25634
ENSG00000284696.1	AL596275.2	NA	1.9875	NA	-1.29255	NA	5.16738
ENSG00000233502.1	AC104794.1	NA	1.9875	NA	-1.29255	NA	5.16738
ENSG00000266109.1	MIR4440	NA	1.9875	NA	-1.29255	NA	5.16738
ENSG00000239922.1	AC092958.1	NA	1.9875	NA	-1.29255	NA	5.16738
ENSG00000216077.3	MIR887	NA	1.9875	NA	-1.29255	NA	5.16738
ENSG00000167822.2	OR8J3	NA	1.9875	NA	-1.29255	NA	5.16738
ENSG00000278505.4	C17orf78	NA	1.9875	NA	-1.29255	NA	5.16738
ENSG00000171942.4	OR10H2	NA	1.9875	NA	-1.29255	NA	5.16738
ENSG00000120937.8	NPPB	NA	1.9875	NA	-1.29255	NA	5.12639
ENSG00000069206.15	ADAM7	NA	1.9875	NA	-1.29255	NA	5.04466
ENSG00000163286.8	ALPPL2	NA	1.9875	NA	-1.29255	NA	4.96448
ENSG00000249618.5	LINC02465	NA	1.9875	NA	-1.29255	NA	4.96448
ENSG00000229722.1	AL078590.1	NA	1.9875	NA	-1.29255	NA	4.96448
ENSG00000269446.2	AC006967.3	NA	1.9875	NA	-1.29255	NA	4.96448
ENSG00000205293.3	LINC01602	NA	1.9875	NA	-1.29255	NA	4.96448
ENSG00000253154.1	AC100801.1	NA	1.9875	NA	-1.29255	NA	4.96448
ENSG00000236301.5	MRGPRG-AS1	NA	1.9875	NA	-1.29255	NA	4.96448
ENSG00000265554.1	AP005271.1	NA	1.9875	NA	-1.29255	NA	4.96448
ENSG00000243810.1	AL121721.1	NA	1.9875	NA	-1.29255	NA	4.96448
ENSG00000231208.4	ZBTB46-AS1	NA	1.9875	NA	-1.29255	NA	4.96448
ENSG00000224076.5	AC009487.1	NA	1.9875	NA	-1.29255	NA	4.83398
ENSG00000257264.5	AC136443.3	NA	1.9875	NA	-1.29255	NA	4.83398
ENSG00000254983.1	AC025300.1	NA	1.9875	NA	-1.29255	NA	4.82664
ENSG00000272050.1	AL499627.2	NA	1.9875	NA	-1.29255	NA	4.82664
ENSG00000253584.1	AC091987.1	NA	1.9875	NA	-1.29255	NA	4.82285
ENSG00000284112.1	MIR195	NA	1.9875	NA	-1.29255	NA	4.7823
ENSG00000171501.9	OR1N2	NA	1.9875	NA	-1.29255	NA	4.74497
ENSG00000180934.6	OR56A1	NA	1.9875	NA	-1.29255	NA	4.74497
ENSG00000152266.6	PTH	NA	1.9875	NA	-1.29255	NA	4.74497
ENSG00000254302.1	AC087855.2	NA	1.9875	NA	-1.29255	NA	4.73052
ENSG00000260599.1	AC011467.1	NA	1.9875	NA	-1.29255	NA	4.47061
ENSG00000223598.1	AL138733.1	NA	1.9875	NA	-1.29255	NA	4.46551
ENSG00000229740.1	U91324.1	NA	1.9875	NA	-1.29255	NA	4.40105
ENSG00000237167.1	AC128709.3	NA	1.9875	NA	-1.29255	NA	4.40105
ENSG00000248783.1	AC106771.1	NA	1.9875	NA	-1.29255	NA	4.40105
ENSG00000283573.1	AL157371.2	NA	1.9875	NA	-1.29255	NA	4.40105
ENSG00000253782.1	AC091163.2	NA	1.9875	NA	-1.29255	NA	4.40105
ENSG00000234864.1	AL022344.1	NA	1.9875	NA	-1.29255	NA	4.40105
ENSG00000248332.6	TUB-AS1	NA	1.9875	NA	-1.29255	NA	4.40105
ENSG00000203258.3	AC013549.1	NA	1.9875	NA	-1.29255	NA	4.40105
ENSG00000181518.4	OR8D4	NA	1.9875	NA	-1.29255	NA	4.40105
ENSG00000224795.1	NTM-AS1	NA	1.9875	NA	-1.29255	NA	4.40105
ENSG00000256953.1	AC073651.3	NA	1.9875	NA	-1.29255	NA	4.40105
ENSG00000258294.5	AC090503.2	NA	1.9875	NA	-1.29255	NA	4.40105
ENSG00000105507.2	CABP5	NA	1.9875	NA	-1.29255	NA	4.40105
ENSG00000254018.1	AC104036.1	NA	1.9875	NA	-1.29255	NA	4.26794
ENSG00000228613.1	AC141930.1	NA	1.9875	NA	-1.29255	NA	4.23123
ENSG00000232234.2	AL359378.1	NA	1.9875	NA	-1.29255	NA	4.0917
ENSG00000271850.1	LINC02343	NA	1.9875	NA	-1.29255	NA	4.03765
ENSG00000234283.1	LINC01731	NA	1.9875	NA	-1.29255	NA	4.03712
ENSG00000169214.4	OR6F1	NA	1.9875	NA	-1.29255	NA	4.03712
ENSG00000196475.5	GK2	NA	1.9875	NA	-1.29255	NA	4.03712
ENSG00000251170.5	AC004052.1	NA	1.9875	NA	-1.29255	NA	4.03712
ENSG00000154478.3	GPR26	NA	1.9875	NA	-1.29255	NA	4.03712
ENSG00000204449.3	TRIM49C	NA	1.9875	NA	-1.29255	NA	4.03712
ENSG00000256031.2	AC087885.1	NA	1.9875	NA	-1.29255	NA	4.03712
ENSG00000261095.1	AC136285.1	NA	1.9875	NA	-1.29255	NA	4.03712
ENSG00000264630.5	PRKCA-AS1	NA	1.9875	NA	-1.29255	NA	4.03712
ENSG00000267992.1	AC010605.1	NA	1.9875	NA	-1.29255	NA	4.03712
ENSG00000177511.5	ST8SIA3	NA	1.9875	NA	-1.29255	NA	4.02292
ENSG00000230506.1	AL354824.1	NA	1.9875	NA	-1.29255	NA	4.02292
ENSG00000232306.2	AC012485.2	NA	1.9875	NA	-1.29255	NA	3.96404
ENSG00000250604.1	AC098679.2	NA	1.9875	NA	-1.29255	NA	3.96404
ENSG00000235575.1	Z99758.1	NA	1.9875	NA	-1.29255	NA	3.82991
ENSG00000234938.2	AC012668.2	NA	1.9875	NA	-1.29255	NA	3.68888
ENSG00000251165.5	F11-AS1	NA	1.9875	NA	-1.29255	NA	3.68888
ENSG00000112494.9	UNC93A	NA	1.9875	NA	-1.29255	NA	3.68888
ENSG00000164651.16	SP8	NA	1.9875	NA	-1.29255	NA	3.68888
ENSG00000257258.1	AC012150.1	NA	1.9875	NA	-1.29255	NA	3.68888
ENSG00000273639.5	AL512310.12	NA	1.9875	NA	-1.29255	NA	3.68888
ENSG00000258935.1	AL096869.1	NA	1.9875	NA	-1.29255	NA	3.68888
ENSG00000234862.1	AL035258.1	NA	1.9875	NA	-1.29255	NA	3.68888
ENSG00000273777.4	CEACAM20	NA	1.9875	NA	-1.29255	NA	3.5634
ENSG00000267372.2	AC005330.1	NA	1.9875	NA	-1.29255	NA	3.51721
ENSG00000154143.2	PANX3	NA	1.9875	NA	-1.29255	NA	3.45252
ENSG00000228708.1	AL109763.1	NA	1.9875	NA	-1.29255	NA	3.45252
ENSG00000251199.5	AC109830.1	NA	1.9875	NA	-1.29255	NA	3.41883
ENSG00000227658.1	AC005160.1	NA	1.9875	NA	-1.29255	NA	3.41883
ENSG00000253821.1	AC090796.1	NA	1.9875	NA	-1.29255	NA	3.41883
ENSG00000236024.1	PRRX2-AS1	NA	1.9875	NA	-1.29255	NA	3.41883
ENSG00000263511.1	MIR5699	NA	1.9875	NA	-1.29255	NA	3.41883
ENSG00000255362.1	AP000785.2	NA	1.9875	NA	-1.29255	NA	3.41883
ENSG00000257891.1	AL929601.1	NA	1.9875	NA	-1.29255	NA	3.41883
ENSG00000221525.1	MIR1185-1	NA	1.9875	NA	-1.29255	NA	3.41883
ENSG00000260242.1	AC091489.1	NA	1.9875	NA	-1.29255	NA	3.41883
ENSG00000260072.1	AC008938.1	NA	1.9875	NA	-1.29255	NA	3.41883
ENSG00000264023.1	AC068418.1	NA	1.9875	NA	-1.29255	NA	3.41883
ENSG00000261156.6	LINC01989	NA	1.9875	NA	-1.29255	NA	3.41883
ENSG00000162399.6	BSND	NA	1.9875	NA	-1.29255	NA	3.37257
ENSG00000253959.1	LINC01863	NA	1.9875	NA	-1.29255	NA	3.37257
ENSG00000272457.1	AC113194.1	NA	1.9875	NA	-1.29255	NA	3.37257
ENSG00000173679.2	OR1L1	NA	1.9875	NA	-1.29255	NA	3.37257
ENSG00000150361.11	KLHL1	NA	1.9875	NA	-1.29255	NA	3.37257
ENSG00000260620.1	AC027688.2	NA	1.9875	NA	-1.29255	NA	3.37257
ENSG00000267726.1	LINC02565	NA	1.9875	NA	-1.29255	NA	3.37257
ENSG00000267778.1	AC004221.1	NA	1.9875	NA	-1.29255	NA	3.37257
ENSG00000221203.1	MIR1262	NA	1.9875	NA	-1.29255	NA	3.32618
ENSG00000276622.1	MIR6499	NA	1.9875	NA	-1.29255	NA	3.32618
ENSG00000265083.1	MIR3691	NA	1.9875	NA	-1.29255	NA	3.32618
ENSG00000266206.1	MIR3926-1	NA	1.9875	NA	-1.29255	NA	3.32618
ENSG00000246211.2	P4HA3-AS1	NA	1.9875	NA	-1.29255	NA	3.32618
ENSG00000214700.5	C12orf71	NA	1.9875	NA	-1.29255	NA	3.32618
ENSG00000259163.1	AL096869.2	NA	1.9875	NA	-1.29255	NA	3.32618
ENSG00000212721.3	KRTAP4-11	NA	1.9875	NA	-1.29255	NA	3.32618
ENSG00000266278.1	LINC01910	NA	1.9875	NA	-1.29255	NA	3.32618
ENSG00000277842.1	MIR6811	NA	1.9875	NA	-1.29255	NA	3.2173
ENSG00000264330.1	MIR5186	NA	1.9875	NA	-1.29255	NA	3.2173
ENSG00000216058.1	MIR944	NA	1.9875	NA	-1.29255	NA	3.2173
ENSG00000253711.1	AC023866.1	NA	1.9875	NA	-1.29255	NA	3.2173
ENSG00000254930.1	LINC02545	NA	1.9875	NA	-1.29255	NA	3.2173
ENSG00000259468.1	AC079203.2	NA	1.9875	NA	-1.29255	NA	3.2173
ENSG00000267879.1	AC011483.2	NA	1.9875	NA	-1.29255	NA	3.2173
ENSG00000273838.1	AL109954.2	NA	1.9875	NA	-1.29255	NA	3.11621
ENSG00000259579.1	AC087762.1	NA	1.9875	NA	-1.29255	NA	3.11621
ENSG00000261598.1	AC087463.3	NA	1.9875	NA	-1.29255	NA	3.09718
ENSG00000255082.1	GRM5-AS1	NA	1.9875	NA	-1.29255	NA	3.07582
ENSG00000229660.1	AC004975.2	NA	1.9875	NA	-1.29255	NA	3.07456
ENSG00000207729.3	MIR556	NA	1.98749	NA	-1.29255	NA	3.0639
ENSG00000240707.2	LINC01168	NA	1.98749	NA	-1.29255	NA	3.0639
ENSG00000239572.1	AC117513.1	NA	1.98749	NA	-1.29255	NA	2.91894
ENSG00000236511.1	LINC01231	NA	1.98749	NA	-1.29255	NA	2.91894
ENSG00000248597.1	AC126768.1	NA	1.98749	NA	-1.29255	NA	2.89457
ENSG00000238043.1	AC024559.1	NA	1.98749	NA	-1.29255	NA	2.89457
ENSG00000249885.1	ARHGEF38-IT1	NA	1.98749	NA	-1.29255	NA	2.89457
ENSG00000164893.8	SLC7A13	NA	1.98749	NA	-1.29255	NA	2.89457
ENSG00000232212.1	LINC01701	NA	1.98749	NA	-1.29255	NA	2.80897
ENSG00000282111.1	AL137793.2	NA	1.98749	NA	-1.29255	NA	2.80897
ENSG00000226454.1	AL033380.1	NA	1.98749	NA	-1.29255	NA	2.80897
ENSG00000250748.6	AC025419.1	NA	1.98749	NA	-1.29255	NA	2.80897
ENSG00000224541.1	AP001439.1	NA	1.98749	NA	-1.29255	NA	2.80897
ENSG00000164265.8	SCGB3A2	NA	1.98749	NA	-1.29255	NA	2.79918
ENSG00000261583.1	AC012317.1	NA	1.98749	NA	-1.29255	NA	2.78937
ENSG00000263881.1	MIR4436B2	NA	1.98749	NA	-1.29255	NA	2.77956
ENSG00000227929.4	SRGAP3-AS3	NA	1.98749	NA	-1.29255	NA	2.77956
ENSG00000239921.3	LINC01471	NA	1.98749	NA	-1.29255	NA	2.77956
ENSG00000207582.1	MIR30B	NA	1.98749	NA	-1.29255	NA	2.77956
ENSG00000283159.1	MIR665	NA	1.98749	NA	-1.29255	NA	2.77956
ENSG00000183024.3	OR1G1	NA	1.98749	NA	-1.29255	NA	2.77956
ENSG00000283914.1	AC087645.4	NA	1.98749	NA	-1.29255	NA	2.77956
ENSG00000265069.1	AP002409.1	NA	1.98749	NA	-1.29255	NA	2.77956
ENSG00000139656.6	SMIM2	NA	1.98749	NA	-1.29255	NA	2.19492
ENSG00000276081.1	MIR7156	NA	1.98749	NA	-1.29255	NA	2.19492
ENSG00000283227.1	SPRR5	NA	1.98749	NA	-1.29255	NA	2.19492
ENSG00000221545.1	MIR1255B2	NA	1.98749	NA	-1.29255	NA	2.19492
ENSG00000203601.3	LINC00970	NA	1.98749	NA	-1.29255	NA	2.19492
ENSG00000236817.5	AL606804.1	NA	1.98749	NA	-1.29255	NA	2.19492
ENSG00000230090.5	AC108025.1	NA	1.98749	NA	-1.29255	NA	2.19492
ENSG00000144035.3	NAT8	NA	1.98749	NA	-1.29255	NA	2.19492
ENSG00000234281.5	LANCL1-AS1	NA	1.98749	NA	-1.29255	NA	2.19492
ENSG00000042304.11	C2orf83	NA	1.98749	NA	-1.29255	NA	2.19492
ENSG00000236116.1	AC064853.1	NA	1.98749	NA	-1.29255	NA	2.19492
ENSG00000230891.6	LINC00692	NA	1.98749	NA	-1.29255	NA	2.19492
ENSG00000230698.1	AC105935.2	NA	1.98749	NA	-1.29255	NA	2.19492
ENSG00000240766.1	PLCXD2-AS1	NA	1.98749	NA	-1.29255	NA	2.19492
ENSG00000244578.1	LINC01391	NA	1.98749	NA	-1.29255	NA	2.19492
ENSG00000239265.5	CLRN1-AS1	NA	1.98749	NA	-1.29255	NA	2.19492
ENSG00000207963.1	MIR569	NA	1.98749	NA	-1.29255	NA	2.19492
ENSG00000243187.1	CCDC39-AS1	NA	1.98749	NA	-1.29255	NA	2.19492
ENSG00000235126.1	AC128709.2	NA	1.98749	NA	-1.29255	NA	2.19492
ENSG00000248238.1	LINC02438	NA	1.98749	NA	-1.29255	NA	2.19492
ENSG00000250954.5	AC016687.3	NA	1.98749	NA	-1.29255	NA	2.19492
ENSG00000249216.1	AC105389.2	NA	1.98749	NA	-1.29255	NA	2.19492
ENSG00000109132.6	PHOX2B	NA	1.98749	NA	-1.29255	NA	2.19492
ENSG00000170516.16	COX7B2	NA	1.98749	NA	-1.29255	NA	2.19492
ENSG00000248802.1	AC078850.2	NA	1.98749	NA	-1.29255	NA	2.19492
ENSG00000251632.1	LINC02172	NA	1.98749	NA	-1.29255	NA	2.19492
ENSG00000250977.1	AC098859.2	NA	1.98749	NA	-1.29255	NA	2.19492
ENSG00000250829.2	AC108865.1	NA	1.98749	NA	-1.29255	NA	2.19492
ENSG00000248624.1	AC022447.2	NA	1.98749	NA	-1.29255	NA	2.19492
ENSG00000250049.5	AC114316.2	NA	1.98749	NA	-1.29255	NA	2.19492
ENSG00000249610.1	AC010255.2	NA	1.98749	NA	-1.29255	NA	2.19492
ENSG00000224015.1	AC063976.1	NA	1.98749	NA	-1.29255	NA	2.19492
ENSG00000250407.1	AC008728.1	NA	1.98749	NA	-1.29255	NA	2.19492
ENSG00000253852.1	AC011383.1	NA	1.98749	NA	-1.29255	NA	2.19492
ENSG00000275859.1	MIR6720	NA	1.98749	NA	-1.29255	NA	2.19492
ENSG00000146049.1	KAAG1	NA	1.98749	NA	-1.29255	NA	2.19492
ENSG00000277661.4	AL662791.5	NA	1.98749	NA	-1.29255	NA	2.19492
ENSG00000237174.7	AL445465.1	NA	1.98749	NA	-1.29255	NA	2.19492
ENSG00000168830.7	HTR1E	NA	1.98749	NA	-1.29255	NA	2.19492
ENSG00000232131.1	NCOA7-AS1	NA	1.98749	NA	-1.29255	NA	2.19492
ENSG00000207573.1	MIR550A2	NA	1.98749	NA	-1.29255	NA	2.19492
ENSG00000232072.1	AC004870.4	NA	1.98749	NA	-1.29255	NA	2.19492
ENSG00000230442.5	AC006333.1	NA	1.98749	NA	-1.29255	NA	2.19492
ENSG00000275356.3	C7orf77	NA	1.98749	NA	-1.29255	NA	2.19492
ENSG00000226770.1	AC000124.1	NA	1.98749	NA	-1.29255	NA	2.19492
ENSG00000225559.1	AC083867.1	NA	1.98749	NA	-1.29255	NA	2.19492
ENSG00000253880.1	AC009435.1	NA	1.98749	NA	-1.29255	NA	2.19492
ENSG00000253452.5	AC100818.1	NA	1.98749	NA	-1.29255	NA	2.19492
ENSG00000253363.5	AC090809.1	NA	1.98749	NA	-1.29255	NA	2.19492
ENSG00000253526.1	AC090802.1	NA	1.98749	NA	-1.29255	NA	2.19492
ENSG00000253877.5	LINC01608	NA	1.98749	NA	-1.29255	NA	2.19492
ENSG00000253656.1	AC090987.1	NA	1.98749	NA	-1.29255	NA	2.19492
ENSG00000284418.1	AL391117.1	NA	1.98749	NA	-1.29255	NA	2.19492
ENSG00000185775.9	SPATA31A6	NA	1.98749	NA	-1.29255	NA	2.19492
ENSG00000283351.1	MIR3910-2	NA	1.98749	NA	-1.29255	NA	2.19492
ENSG00000229751.1	AC044781.1	NA	1.98749	NA	-1.29255	NA	2.19492
ENSG00000120563.8	LYZL1	NA	1.98749	NA	-1.29255	NA	2.19492
ENSG00000235939.1	AL138760.1	NA	1.98749	NA	-1.29255	NA	2.19492
ENSG00000226425.1	AL358613.1	NA	1.98749	NA	-1.29255	NA	2.19492
ENSG00000279607.1	AL358613.2	NA	1.98749	NA	-1.29255	NA	2.19492
ENSG00000176009.3	ASCL3	NA	1.98749	NA	-1.29255	NA	2.19492
ENSG00000248990.1	AC100773.1	NA	1.98749	NA	-1.29255	NA	2.19492
ENSG00000264583.1	MIR4487	NA	1.98749	NA	-1.29255	NA	2.19492
ENSG00000181371.4	OR5M8	NA	1.98749	NA	-1.29255	NA	2.19492
ENSG00000233436.7	BTBD18	NA	1.98749	NA	-1.29255	NA	2.19492
ENSG00000266006.1	MIR4488	NA	1.98749	NA	-1.29255	NA	2.19492
ENSG00000245832.6	MIR4300HG	NA	1.98749	NA	-1.29255	NA	2.19492
ENSG00000254511.1	AP002802.1	NA	1.98749	NA	-1.29255	NA	2.19492
ENSG00000255015.1	AP000755.1	NA	1.98749	NA	-1.29255	NA	2.19492
ENSG00000270068.1	AC125494.3	NA	1.98749	NA	-1.29255	NA	2.19492
ENSG00000255958.1	AC115676.1	NA	1.98749	NA	-1.29255	NA	2.19492
ENSG00000207763.1	MIR617	NA	1.98749	NA	-1.29255	NA	2.19492
ENSG00000257141.1	AC126177.2	NA	1.98749	NA	-1.29255	NA	2.19492
ENSG00000199012.2	MIR412	NA	1.98749	NA	-1.29255	NA	2.19492
ENSG00000199092.4	MIR410	NA	1.98749	NA	-1.29255	NA	2.19492
ENSG00000259235.1	AC066612.1	NA	1.98749	NA	-1.29255	NA	2.19492
ENSG00000259204.1	AC073964.1	NA	1.98749	NA	-1.29255	NA	2.19492
ENSG00000259594.5	AC023034.1	NA	1.98749	NA	-1.29255	NA	2.19492
ENSG00000258676.4	AC091544.2	NA	1.98749	NA	-1.29255	NA	2.19492
ENSG00000263279.1	AC007595.1	NA	1.98749	NA	-1.29255	NA	2.19492
ENSG00000169340.9	PDILT	NA	1.98749	NA	-1.29255	NA	2.19492
ENSG00000261651.1	AC136285.2	NA	1.98749	NA	-1.29255	NA	2.19492
ENSG00000260507.1	AC133919.1	NA	1.98749	NA	-1.29255	NA	2.19492
ENSG00000264424.1	MYH4	NA	1.98749	NA	-1.29255	NA	2.19492
ENSG00000265511.1	AC020558.2	NA	1.98749	NA	-1.29255	NA	2.19492
ENSG00000266268.5	AP005203.1	NA	1.98749	NA	-1.29255	NA	2.19492
ENSG00000263924.1	AC022960.1	NA	1.98749	NA	-1.29255	NA	2.19492
ENSG00000263982.1	AC009716.1	NA	1.98749	NA	-1.29255	NA	2.19492
ENSG00000227606.2	AC005392.1	NA	1.98749	NA	-1.29255	NA	2.19492
ENSG00000283673.1	MIR4531	NA	1.98749	NA	-1.29255	NA	2.19492
ENSG00000233293.1	AL133343.3	NA	1.98749	NA	-1.29255	NA	2.19492
ENSG00000280095.1	CU639417.5	NA	1.98749	NA	-1.29255	NA	2.19492
ENSG00000225413.2	LINC02557	NA	1.98749	NA	-1.29255	NA	2.19492
ENSG00000232530.1	LIF-AS1	NA	1.98749	NA	-1.29255	NA	2.19492
ENSG00000268818.2	AL049747.1	NA	1.98749	NA	-1.29255	NA	2.19492
ENSG00000266533.1	MIR3619	NA	1.98749	NA	-1.29255	NA	2.19492
ENSG00000169717.6	ACTRT2	NA	1.98749	NA	-1.29255	NA	1.57273
ENSG00000284674.1	BX005132.1	NA	1.98749	NA	-1.29255	NA	1.57273
ENSG00000284708.1	AL031731.1	NA	1.98749	NA	-1.29255	NA	1.57273
ENSG00000204510.5	PRAMEF7	NA	1.98749	NA	-1.29255	NA	1.57273
ENSG00000204505.4	PRAMEF9	NA	1.98749	NA	-1.29255	NA	1.57273
ENSG00000204464.7	C1orf195	NA	1.98749	NA	-1.29255	NA	1.57273
ENSG00000221662.1	MIR1290	NA	1.98749	NA	-1.29255	NA	1.57273
ENSG00000284743.1	AL139254.3	NA	1.98749	NA	-1.29255	NA	1.57273
ENSG00000265422.1	MIR4684	NA	1.98749	NA	-1.29255	NA	1.57273
ENSG00000250719.1	AL672043.1	NA	1.98749	NA	-1.29255	NA	1.57273
ENSG00000231413.1	AL356289.2	NA	1.98749	NA	-1.29255	NA	1.57273
ENSG00000237919.5	AL158840.1	NA	1.98749	NA	-1.29255	NA	1.57273
ENSG00000237324.3	AC093158.1	NA	1.98749	NA	-1.29255	NA	1.57273
ENSG00000234497.5	ERICH3-AS1	NA	1.98749	NA	-1.29255	NA	1.57273
ENSG00000231987.1	LINC01787	NA	1.98749	NA	-1.29255	NA	1.57273
ENSG00000118733.16	OLFM3	NA	1.98749	NA	-1.29255	NA	1.57273
ENSG00000237763.9	AMY1A	NA	1.98749	NA	-1.29255	NA	1.57273
ENSG00000187733.6	AMY1C	NA	1.98749	NA	-1.29255	NA	1.57273
ENSG00000143105.7	KCNA10	NA	1.98749	NA	-1.29255	NA	1.57273
ENSG00000274415.1	AC241644.3	NA	1.98749	NA	-1.29255	NA	1.57273
ENSG00000196184.9	OR10J1	NA	1.98749	NA	-1.29255	NA	1.57273
ENSG00000266144.1	MIR4654	NA	1.98749	NA	-1.29255	NA	1.57273
ENSG00000226330.1	AL606489.1	NA	1.98749	NA	-1.29255	NA	1.57273
ENSG00000228067.1	LINC01740	NA	1.98749	NA	-1.29255	NA	1.57273
ENSG00000235710.4	AL109810.2	NA	1.98749	NA	-1.29255	NA	1.57273
ENSG00000196944.4	OR2T4	NA	1.98749	NA	-1.29255	NA	1.57273
ENSG00000227061.1	AC079779.1	NA	1.98749	NA	-1.29255	NA	1.57273
ENSG00000231204.5	AC011752.1	NA	1.98749	NA	-1.29255	NA	1.57273
ENSG00000225378.1	AC015977.2	NA	1.98749	NA	-1.29255	NA	1.57273
ENSG00000272027.2	AC073218.2	NA	1.98749	NA	-1.29255	NA	1.57273
ENSG00000233128.1	LINC01794	NA	1.98749	NA	-1.29255	NA	1.57273
ENSG00000253515.1	AC018682.2	NA	1.98749	NA	-1.29255	NA	1.57273
ENSG00000264525.1	MIR4778	NA	1.98749	NA	-1.29255	NA	1.57273
ENSG00000224173.1	AC007422.1	NA	1.98749	NA	-1.29255	NA	1.57273
ENSG00000237498.2	AC010105.1	NA	1.98749	NA	-1.29255	NA	1.57273
ENSG00000231505.1	AC108868.1	NA	1.98749	NA	-1.29255	NA	1.57273
ENSG00000237532.1	AC012451.1	NA	1.98749	NA	-1.29255	NA	1.57273
ENSG00000234940.1	AC023128.1	NA	1.98749	NA	-1.29255	NA	1.57273
ENSG00000231420.1	LINC01817	NA	1.98749	NA	-1.29255	NA	1.57273
ENSG00000227708.1	LINC01850	NA	1.98749	NA	-1.29255	NA	1.57273
ENSG00000228016.1	RAPGEF4-AS1	NA	1.98749	NA	-1.29255	NA	1.57273
ENSG00000229066.1	AC093459.1	NA	1.98749	NA	-1.29255	NA	1.57273
ENSG00000232125.2	DYTN	NA	1.98749	NA	-1.29255	NA	1.57273
ENSG00000227021.1	AC007557.1	NA	1.98749	NA	-1.29255	NA	1.57273
ENSG00000124003.12	MOGAT1	NA	1.98749	NA	-1.29255	NA	1.57273
ENSG00000235070.3	AC062015.1	NA	1.98749	NA	-1.29255	NA	1.57273
ENSG00000284631.1	AC064853.3	NA	1.98749	NA	-1.29255	NA	1.57273
ENSG00000261829.1	AC009407.1	NA	1.98749	NA	-1.29255	NA	1.57273
ENSG00000168505.6	GBX2	NA	1.98749	NA	-1.29255	NA	1.57273
ENSG00000071677.1	PRLH	NA	1.98749	NA	-1.29255	NA	1.57273
ENSG00000182083.7	OR6B2	NA	1.98749	NA	-1.29255	NA	1.57273
ENSG00000265483.1	MIR4443	NA	1.98749	NA	-1.29255	NA	1.57273
ENSG00000163632.12	C3orf49	NA	1.98749	NA	-1.29255	NA	1.57273
ENSG00000272774.1	AC112219.2	NA	1.98749	NA	-1.29255	NA	1.57273
ENSG00000064835.10	POU1F1	NA	1.98749	NA	-1.29255	NA	1.57273
ENSG00000231861.2	OR5K2	NA	1.98749	NA	-1.29255	NA	1.57273
ENSG00000138483.2	CCDC54	NA	1.98749	NA	-1.29255	NA	1.57273
ENSG00000264623.3	MIR4796	NA	1.98749	NA	-1.29255	NA	1.57273
ENSG00000260234.5	AC020636.2	NA	1.98749	NA	-1.29255	NA	1.57273
ENSG00000243953.1	AC073359.1	NA	1.98749	NA	-1.29255	NA	1.57273
ENSG00000242925.1	PLCH1-AS2	NA	1.98749	NA	-1.29255	NA	1.57273
ENSG00000241636.1	LINC01323	NA	1.98749	NA	-1.29255	NA	1.57273
ENSG00000227509.1	LINC01839	NA	1.98749	NA	-1.29255	NA	1.57273
ENSG00000163982.5	OTOP1	NA	1.98749	NA	-1.29255	NA	1.57273
ENSG00000263631.1	MIR378D1	NA	1.98749	NA	-1.29255	NA	1.57273
ENSG00000248300.1	LINC02360	NA	1.98749	NA	-1.29255	NA	1.57273
ENSG00000250243.2	AC110296.1	NA	1.98749	NA	-1.29255	NA	1.57273
ENSG00000249645.1	AC114912.1	NA	1.98749	NA	-1.29255	NA	1.57273
ENSG00000251325.1	AC024132.3	NA	1.98749	NA	-1.29255	NA	1.57273
ENSG00000249228.1	AC068944.1	NA	1.98749	NA	-1.29255	NA	1.57273
ENSG00000248215.5	LINC02505	NA	1.98749	NA	-1.29255	NA	1.57273
ENSG00000251635.1	LINC02278	NA	1.98749	NA	-1.29255	NA	1.57273
ENSG00000250775.1	AC093730.1	NA	1.98749	NA	-1.29255	NA	1.57273
ENSG00000248479.1	AC104137.1	NA	1.98749	NA	-1.29255	NA	1.57273
ENSG00000283682.1	MIR548AH	NA	1.98749	NA	-1.29255	NA	1.57273
ENSG00000249049.1	AC074124.1	NA	1.98749	NA	-1.29255	NA	1.57273
ENSG00000280711.1	AC108024.1	NA	1.98749	NA	-1.29255	NA	1.57273
ENSG00000249752.1	AC108156.1	NA	1.98749	NA	-1.29255	NA	1.57273
ENSG00000251416.1	AC103879.1	NA	1.98749	NA	-1.29255	NA	1.57273
ENSG00000185758.8	CLDN24	NA	1.98749	NA	-1.29255	NA	1.57273
ENSG00000249877.1	AC105924.1	NA	1.98749	NA	-1.29255	NA	1.57273
ENSG00000249326.1	CTD-2194D22.4	NA	1.98749	NA	-1.29255	NA	1.57273
ENSG00000249807.1	AC034229.1	NA	1.98749	NA	-1.29255	NA	1.57273
ENSG00000251281.1	AC034223.2	NA	1.98749	NA	-1.29255	NA	1.57273
ENSG00000251443.1	LINC02160	NA	1.98749	NA	-1.29255	NA	1.57273
ENSG00000253787.1	LINC02219	NA	1.98749	NA	-1.29255	NA	1.57273
ENSG00000248667.1	AC010486.1	NA	1.98749	NA	-1.29255	NA	1.57273
ENSG00000248555.6	LINC01339	NA	1.98749	NA	-1.29255	NA	1.57273
ENSG00000251574.6	AC099520.1	NA	1.98749	NA	-1.29255	NA	1.57273
ENSG00000226272.5	ARHGAP26-AS1	NA	1.98749	NA	-1.29255	NA	1.57273
ENSG00000113327.16	GABRG2	NA	1.98749	NA	-1.29255	NA	1.57273
ENSG00000251144.1	AC113346.1	NA	1.98749	NA	-1.29255	NA	1.57273
ENSG00000236336.1	AL022725.1	NA	1.98749	NA	-1.29255	NA	1.57273
ENSG00000183674.11	LINC00518	NA	1.98749	NA	-1.29255	NA	1.57273
ENSG00000204701.2	OR2J3	NA	1.98749	NA	-1.29255	NA	1.57273
ENSG00000236075.1	AL359475.1	NA	1.98749	NA	-1.29255	NA	1.57273
ENSG00000214732.2	AL096814.1	NA	1.98749	NA	-1.29255	NA	1.57273
ENSG00000124812.14	CRISP1	NA	1.98749	NA	-1.29255	NA	1.57273
ENSG00000230852.1	AL161621.1	NA	1.98749	NA	-1.29255	NA	1.57273
ENSG00000261038.1	AL133457.1	NA	1.98749	NA	-1.29255	NA	1.57273
ENSG00000233941.1	AL356859.1	NA	1.98749	NA	-1.29255	NA	1.57273
ENSG00000235535.7	AL445259.1	NA	1.98749	NA	-1.29255	NA	1.57273
ENSG00000224506.2	LINC02523	NA	1.98749	NA	-1.29255	NA	1.57273
ENSG00000272428.1	AL450270.1	NA	1.98749	NA	-1.29255	NA	1.57273
ENSG00000225391.5	NHEG1	NA	1.98749	NA	-1.29255	NA	1.57273
ENSG00000233365.2	AL121956.1	NA	1.98749	NA	-1.29255	NA	1.57273
ENSG00000229720.1	AL109924.2	NA	1.98749	NA	-1.29255	NA	1.57273
ENSG00000234471.1	AC147651.2	NA	1.98749	NA	-1.29255	NA	1.57273
ENSG00000164853.8	UNCX	NA	1.98749	NA	-1.29255	NA	1.57273
ENSG00000283117.1	MGC4859	NA	1.98749	NA	-1.29255	NA	1.57273
ENSG00000231951.1	AC004837.3	NA	1.98749	NA	-1.29255	NA	1.57273
ENSG00000223829.5	AC004870.2	NA	1.98749	NA	-1.29255	NA	1.57273
ENSG00000266168.1	MIR3147	NA	1.98749	NA	-1.29255	NA	1.57273
ENSG00000223614.5	ZNF735	NA	1.98749	NA	-1.29255	NA	1.57273
ENSG00000197123.9	ZNF679	NA	1.98749	NA	-1.29255	NA	1.57273
ENSG00000236531.2	AC006013.1	NA	1.98749	NA	-1.29255	NA	1.57273
ENSG00000233420.1	AC002127.2	NA	1.98749	NA	-1.29255	NA	1.57273
ENSG00000225572.1	DOCK4-AS1	NA	1.98749	NA	-1.29255	NA	1.57273
ENSG00000146809.12	ASB15	NA	1.98749	NA	-1.29255	NA	1.57273
ENSG00000183470.9	FLJ40288	NA	1.98749	NA	-1.29255	NA	1.57273
ENSG00000234722.3	LINC01287	NA	1.98749	NA	-1.29255	NA	1.57273
ENSG00000255251.1	PRR23D1	NA	1.98749	NA	-1.29255	NA	1.57273
ENSG00000205884.2	DEFB136	NA	1.98749	NA	-1.29255	NA	1.57273
ENSG00000255494.1	LINC00681	NA	1.98749	NA	-1.29255	NA	1.57273
ENSG00000254334.1	AC021355.1	NA	1.98749	NA	-1.29255	NA	1.57273
ENSG00000254178.1	AC090103.1	NA	1.98749	NA	-1.29255	NA	1.57273
ENSG00000253888.1	AC090150.1	NA	1.98749	NA	-1.29255	NA	1.57273
ENSG00000253344.1	AC137579.1	NA	1.98749	NA	-1.29255	NA	1.57273
ENSG00000254321.1	AC016813.1	NA	1.98749	NA	-1.29255	NA	1.57273
ENSG00000253829.1	AC067817.2	NA	1.98749	NA	-1.29255	NA	1.57273
ENSG00000253939.1	AC007991.3	NA	1.98749	NA	-1.29255	NA	1.57273
ENSG00000253380.1	AC090155.2	NA	1.98749	NA	-1.29255	NA	1.57273
ENSG00000253857.1	AC022679.1	NA	1.98749	NA	-1.29255	NA	1.57273
ENSG00000264408.1	MIR4470	NA	1.98749	NA	-1.29255	NA	1.57273
ENSG00000254330.1	AC104232.2	NA	1.98749	NA	-1.29255	NA	1.57273
ENSG00000254123.1	AC027701.1	NA	1.98749	NA	-1.29255	NA	1.57273
ENSG00000230365.1	AL451129.1	NA	1.98749	NA	-1.29255	NA	1.57273
ENSG00000235533.1	AL360089.1	NA	1.98749	NA	-1.29255	NA	1.57273
ENSG00000147896.3	IFNK	NA	1.98749	NA	-1.29255	NA	1.57273
ENSG00000232827.2	LINC01189	NA	1.98749	NA	-1.29255	NA	1.57273
ENSG00000236115.1	AL136097.2	NA	1.98749	NA	-1.29255	NA	1.57273
ENSG00000277889.1	MIR8081	NA	1.98749	NA	-1.29255	NA	1.57273
ENSG00000232896.1	AL592463.1	NA	1.98749	NA	-1.29255	NA	1.57273
ENSG00000234692.1	AL355601.1	NA	1.98749	NA	-1.29255	NA	1.57273
ENSG00000230536.1	AL360268.1	NA	1.98749	NA	-1.29255	NA	1.57273
ENSG00000125492.9	BARHL1	NA	1.98749	NA	-1.29255	NA	1.57273
ENSG00000229257.2	AL807752.2	NA	1.98749	NA	-1.29255	NA	1.57273
ENSG00000263697.1	MIR3621	NA	1.98749	NA	-1.29255	NA	1.57273
ENSG00000234170.5	AC024908.1	NA	1.98749	NA	-1.29255	NA	1.57273
ENSG00000230573.1	AL513303.2	NA	1.98749	NA	-1.29255	NA	1.57273
ENSG00000234752.1	AC044784.2	NA	1.98749	NA	-1.29255	NA	1.57273
ENSG00000235824.4	LINC00837	NA	1.98749	NA	-1.29255	NA	1.57273
ENSG00000229327.1	AL391839.1	NA	1.98749	NA	-1.29255	NA	1.57273
ENSG00000273012.1	AL353600.1	NA	1.98749	NA	-1.29255	NA	1.57273
ENSG00000265203.1	RBP3	NA	1.98749	NA	-1.29255	NA	1.57273
ENSG00000248682.1	ARHGAP22-IT1	NA	1.98749	NA	-1.29255	NA	1.57273
ENSG00000235356.1	AL592466.1	NA	1.98749	NA	-1.29255	NA	1.57273
ENSG00000229990.3	AC022400.2	NA	1.98749	NA	-1.29255	NA	1.57273
ENSG00000196566.2	AL138767.1	NA	1.98749	NA	-1.29255	NA	1.57273
ENSG00000266407.1	MIR3157	NA	1.98749	NA	-1.29255	NA	1.57273
ENSG00000229775.6	AL353148.1	NA	1.98749	NA	-1.29255	NA	1.57273
ENSG00000232935.2	AL359094.2	NA	1.98749	NA	-1.29255	NA	1.57273
ENSG00000264493.1	MIR4298	NA	1.98749	NA	-1.29255	NA	1.57273
ENSG00000182070.5	OR52A1	NA	1.98749	NA	-1.29255	NA	1.57273
ENSG00000188691.5	OR56A5	NA	1.98749	NA	-1.29255	NA	1.57273
ENSG00000255359.2	CCDC179	NA	1.98749	NA	-1.29255	NA	1.57273
ENSG00000281880.1	PAUPAR	NA	1.98749	NA	-1.29255	NA	1.57273
ENSG00000255477.1	AC021713.1	NA	1.98749	NA	-1.29255	NA	1.57273
ENSG00000205030.1	OR5L2	NA	1.98749	NA	-1.29255	NA	1.57273
ENSG00000186509.4	OR9Q1	NA	1.98749	NA	-1.29255	NA	1.57273
ENSG00000266423.1	MIR3163	NA	1.98749	NA	-1.29255	NA	1.57273
ENSG00000171561.4	OR2AT4	NA	1.98749	NA	-1.29255	NA	1.57273
ENSG00000254434.1	AP006295.1	NA	1.98749	NA	-1.29255	NA	1.57273
ENSG00000255429.1	AP003400.1	NA	1.98749	NA	-1.29255	NA	1.57273
ENSG00000255334.1	AP000907.3	NA	1.98749	NA	-1.29255	NA	1.57273
ENSG00000228607.2	CLDN25	NA	1.98749	NA	-1.29255	NA	1.57273
ENSG00000255298.3	OR8G5	NA	1.98749	NA	-1.29255	NA	1.57273
ENSG00000196341.3	OR8D1	NA	1.98749	NA	-1.29255	NA	1.57273
ENSG00000284609.1	OR8B3	NA	1.98749	NA	-1.29255	NA	1.57273
ENSG00000254790.1	AP000842.1	NA	1.98749	NA	-1.29255	NA	1.57273
ENSG00000249054.2	FAM138D	NA	1.98749	NA	-1.29255	NA	1.57273
ENSG00000111218.11	PRMT8	NA	1.98749	NA	-1.29255	NA	1.57273
ENSG00000256218.1	AC007848.2	NA	1.98749	NA	-1.29255	NA	1.57273
ENSG00000215009.5	ACSM4	NA	1.98749	NA	-1.29255	NA	1.57273
ENSG00000111701.6	APOBEC1	NA	1.98749	NA	-1.29255	NA	1.57273
ENSG00000134538.2	SLCO1B1	NA	1.98749	NA	-1.29255	NA	1.57273
ENSG00000256512.1	AC009511.1	NA	1.98749	NA	-1.29255	NA	1.57273
ENSG00000257456.1	AC009320.1	NA	1.98749	NA	-1.29255	NA	1.57273
ENSG00000261586.2	AC068987.4	NA	1.98749	NA	-1.29255	NA	1.57273
ENSG00000221365.1	MIR1228	NA	1.98749	NA	-1.29255	NA	1.57273
ENSG00000269916.1	AC133794.1	NA	1.98749	NA	-1.29255	NA	1.57273
ENSG00000257517.1	AC026765.1	NA	1.98749	NA	-1.29255	NA	1.57273
ENSG00000256292.1	LINC02376	NA	1.98749	NA	-1.29255	NA	1.57273
ENSG00000236581.8	STARD13-AS	NA	1.98749	NA	-1.29255	NA	1.57273
ENSG00000236354.1	LINC00437	NA	1.98749	NA	-1.29255	NA	1.57273
ENSG00000276319.1	MIR8079	NA	1.98749	NA	-1.29255	NA	1.57273
ENSG00000260094.1	LINC00564	NA	1.98749	NA	-1.29255	NA	1.57273
ENSG00000223404.3	LINC00397	NA	1.98749	NA	-1.29255	NA	1.57273
ENSG00000231674.1	LINC00410	NA	1.98749	NA	-1.29255	NA	1.57273
ENSG00000276269.1	AL355974.3	NA	1.98749	NA	-1.29255	NA	1.57273
ENSG00000258265.1	AL929601.2	NA	1.98749	NA	-1.29255	NA	1.57273
ENSG00000275563.1	AL929601.3	NA	1.98749	NA	-1.29255	NA	1.57273
ENSG00000276888.1	AL512624.2	NA	1.98749	NA	-1.29255	NA	1.57273
ENSG00000273558.1	AL512310.11	NA	1.98749	NA	-1.29255	NA	1.57273
ENSG00000255472.1	AL161668.2	NA	1.98749	NA	-1.29255	NA	1.57273
ENSG00000169327.5	OR5AU1	NA	1.98749	NA	-1.29255	NA	1.57273
ENSG00000257986.1	LINC02306	NA	1.98749	NA	-1.29255	NA	1.57273
ENSG00000258548.5	LINC00645	NA	1.98749	NA	-1.29255	NA	1.57273
ENSG00000258696.1	AL359233.1	NA	1.98749	NA	-1.29255	NA	1.57273
ENSG00000258480.1	AL352977.2	NA	1.98749	NA	-1.29255	NA	1.57273
ENSG00000258616.5	LINC02303	NA	1.98749	NA	-1.29255	NA	1.57273
ENSG00000258868.1	AL110505.1	NA	1.98749	NA	-1.29255	NA	1.57273
ENSG00000265432.1	MIR4308	NA	1.98749	NA	-1.29255	NA	1.57273
ENSG00000258784.1	AL355773.1	NA	1.98749	NA	-1.29255	NA	1.57273
ENSG00000199151.3	MIR337	NA	1.98749	NA	-1.29255	NA	1.57273
ENSG00000258497.1	AL359682.1	NA	1.98749	NA	-1.29255	NA	1.57273
ENSG00000273976.1	GOLGA6L1	NA	1.98749	NA	-1.29255	NA	1.57273
ENSG00000235160.1	LINC02248	NA	1.98749	NA	-1.29255	NA	1.57273
ENSG00000261426.1	AC144833.1	NA	1.98749	NA	-1.29255	NA	1.57273
ENSG00000258853.1	AC021979.2	NA	1.98749	NA	-1.29255	NA	1.57273
ENSG00000259814.1	AC102941.1	NA	1.98749	NA	-1.29255	NA	1.57273
ENSG00000225930.3	LINC02249	NA	1.98749	NA	-1.29255	NA	1.57273
ENSG00000259740.1	AC009558.2	NA	1.98749	NA	-1.29255	NA	1.57273
ENSG00000207965.1	MIR629	NA	1.98749	NA	-1.29255	NA	1.57273
ENSG00000280639.1	LINC02204	NA	1.98749	NA	-1.29255	NA	1.57273
ENSG00000261632.1	AC022872.1	NA	1.98749	NA	-1.29255	NA	1.57273
ENSG00000259650.1	AC068397.2	NA	1.98749	NA	-1.29255	NA	1.57273
ENSG00000259555.1	AC067863.2	NA	1.98749	NA	-1.29255	NA	1.57273
ENSG00000259636.1	AC016987.2	NA	1.98749	NA	-1.29255	NA	1.57273
ENSG00000259527.2	LINC00052	NA	1.98749	NA	-1.29255	NA	1.57273
ENSG00000271763.1	AC091544.6	NA	1.98749	NA	-1.29255	NA	1.57273
ENSG00000259312.1	AC087477.3	NA	1.98749	NA	-1.29255	NA	1.57273
ENSG00000264480.1	MIR4714	NA	1.98749	NA	-1.29255	NA	1.57273
ENSG00000260532.1	AL031598.1	NA	1.98749	NA	-1.29255	NA	1.57273
ENSG00000263159.1	AC005736.3	NA	1.98749	NA	-1.29255	NA	1.57273
ENSG00000260071.1	AC007221.1	NA	1.98749	NA	-1.29255	NA	1.57273
ENSG00000224310.1	LINC01567	NA	1.98749	NA	-1.29255	NA	1.57273
ENSG00000260611.1	AC106785.2	NA	1.98749	NA	-1.29255	NA	1.57273
ENSG00000259839.1	AC007614.1	NA	1.98749	NA	-1.29255	NA	1.57273
ENSG00000260695.1	AC022164.1	NA	1.98749	NA	-1.29255	NA	1.57273
ENSG00000261170.1	AC009053.3	NA	1.98749	NA	-1.29255	NA	1.57273
ENSG00000226871.1	AC135178.1	NA	1.98749	NA	-1.29255	NA	1.57273
ENSG00000264956.1	AC138761.4	NA	1.98749	NA	-1.29255	NA	1.57273
ENSG00000265394.1	AC104984.2	NA	1.98749	NA	-1.29255	NA	1.57273
ENSG00000182271.12	TMIGD1	NA	1.98749	NA	-1.29255	NA	1.57273
ENSG00000204887.4	KRTAP1-4	NA	1.98749	NA	-1.29255	NA	1.57273
ENSG00000186860.4	KRTAP17-1	NA	1.98749	NA	-1.29255	NA	1.57273
ENSG00000267137.1	AC005901.1	NA	1.98749	NA	-1.29255	NA	1.57273
ENSG00000172421.8	EFCAB3	NA	1.98749	NA	-1.29255	NA	1.57273
ENSG00000233635.2	AC015923.1	NA	1.98749	NA	-1.29255	NA	1.57273
ENSG00000207943.1	MIR634	NA	1.98749	NA	-1.29255	NA	1.57273
ENSG00000265987.1	AC011933.4	NA	1.98749	NA	-1.29255	NA	1.57273
ENSG00000264829.1	AC087749.2	NA	1.98749	NA	-1.29255	NA	1.57273
ENSG00000262343.1	AC100791.1	NA	1.98749	NA	-1.29255	NA	1.57273
ENSG00000283604.1	MIR338	NA	1.98749	NA	-1.29255	NA	1.57273
ENSG00000277521.1	MIR8078	NA	1.98749	NA	-1.29255	NA	1.57273
ENSG00000266456.1	AP001178.3	NA	1.98749	NA	-1.29255	NA	1.57273
ENSG00000264449.5	AP005433.1	NA	1.98749	NA	-1.29255	NA	1.57273
ENSG00000236396.8	SLC35G4	NA	1.98749	NA	-1.29255	NA	1.57273
ENSG00000272703.1	AP005137.2	NA	1.98749	NA	-1.29255	NA	1.57273
ENSG00000267136.1	AP005131.1	NA	1.98749	NA	-1.29255	NA	1.57273
ENSG00000263618.5	AP005121.1	NA	1.98749	NA	-1.29255	NA	1.57273
ENSG00000274578.1	AC006249.1	NA	1.98749	NA	-1.29255	NA	1.57273
ENSG00000283458.1	AC011139.1	NA	1.98749	NA	-1.29255	NA	1.57273
ENSG00000277837.1	AC090340.1	NA	1.98749	NA	-1.29255	NA	1.57273
ENSG00000276403.1	AC105105.5	NA	1.98749	NA	-1.29255	NA	1.57273
ENSG00000264595.1	AC103808.2	NA	1.98749	NA	-1.29255	NA	1.57273
ENSG00000266273.1	AC044873.1	NA	1.98749	NA	-1.29255	NA	1.57273
ENSG00000268931.1	AC136469.1	NA	1.98749	NA	-1.29255	NA	1.57273
ENSG00000266951.2	AC093072.1	NA	1.98749	NA	-1.29255	NA	1.57273
ENSG00000179213.13	SIGLECL1	NA	1.98749	NA	-1.29255	NA	1.57273
ENSG00000163098.4	BIRC8	NA	1.98749	NA	-1.29255	NA	1.57273
ENSG00000267117.1	AC010525.1	NA	1.98749	NA	-1.29255	NA	1.57273
ENSG00000101327.8	PDYN	NA	1.98749	NA	-1.29255	NA	1.57273
ENSG00000205300.3	AL356414.1	NA	1.98749	NA	-1.29255	NA	1.57273
ENSG00000233492.1	AL133325.2	NA	1.98749	NA	-1.29255	NA	1.57273
ENSG00000125831.9	CST11	NA	1.98749	NA	-1.29255	NA	1.57273
ENSG00000101435.4	CST9L	NA	1.98749	NA	-1.29255	NA	1.57273
ENSG00000207635.1	MIR499A	NA	1.98749	NA	-1.29255	NA	1.57273
ENSG00000275453.2	MIR548O2	NA	1.98749	NA	-1.29255	NA	1.57273
ENSG00000237464.1	AL031663.2	NA	1.98749	NA	-1.29255	NA	1.57273
ENSG00000101448.13	EPPIN	NA	1.98749	NA	-1.29255	NA	1.57273
ENSG00000199017.2	MIR1-1	NA	1.98749	NA	-1.29255	NA	1.57273
ENSG00000223608.1	DSCR4-IT1	NA	1.98749	NA	-1.29255	NA	1.57273
ENSG00000226115.1	AP001476.2	NA	1.98749	NA	-1.29255	NA	1.57273
ENSG00000273244.1	AC005301.1	NA	1.98749	NA	-1.29255	NA	1.57273
ENSG00000241832.1	CECR3	NA	1.98749	NA	-1.29255	NA	1.57273
ENSG00000273164.1	DGCR10	NA	1.98749	NA	-1.29255	NA	1.57273
ENSG00000236003.1	AC007731.4	NA	1.98749	NA	-1.29255	NA	1.57273
ENSG00000279467.1	AP000350.7	NA	1.98749	NA	-1.29255	NA	1.57273
ENSG00000224404.1	Z68323.1	NA	1.98749	NA	-1.29255	NA	1.57273
ENSG00000224715.1	Z82186.1	NA	1.98749	NA	-1.29255	NA	1.57273
ENSG00000230345.1	AL121580.1	NA	1.98749	NA	-1.29255	NA	1.57273
ENSG00000278890.1	FP325330.2	NA	1.98749	NA	-1.29255	NA	1.57273
ENSG00000281732.1	Z84468.1	NA	1.98749	NA	-1.29255	NA	1.57273
ENSG00000226426.1	AC012558.1	NA	8.09406	NA	-1.29255	NA	1.12211
ENSG00000278840.1	AC009878.1	NA	8.83603	NA	-1.29255	NA	-1.00371
ENSG00000230001.1	AL359095.1	NA	7.69942	NA	-1.29255	NA	1.4801
ENSG00000251448.1	AC063919.1	NA	8.08272	NA	-1.29255	NA	1.27988
ENSG00000268532.1	LINC02135	NA	7.54283	NA	-1.29255	NA	-1.72904
ENSG00000224884.1	AC034187.1	NA	9.25258	NA	-1.29255	NA	1.08415
ENSG00000253628.1	AC110011.1	NA	7.17106	NA	-1.29255	NA	1.24202
ENSG00000153347.9	FAM81B	NA	6.90694	NA	-1.29255	NA	-1.12371
ENSG00000251085.1	LINC01969	NA	6.80032	NA	-1.29255	NA	1.44245
ENSG00000283627.1	AL137785.1	NA	1.98754	NA	-1.29255	NA	84.6782
ENSG00000228917.1	AL591806.1	NA	2.6448	NA	-1.29255	NA	7.00487
ENSG00000207606.1	MIR554	NA	2.6448	NA	-1.29255	NA	7.19342
ENSG00000255775.1	AC005845.1	NA	6.95817	NA	-1.29255	NA	1.38344
ENSG00000254235.5	AC022784.6	NA	5.88876	NA	-1.29255	NA	1.72871
ENSG00000284269.1	MIR7855	NA	6.64134	NA	-1.29255	NA	1.18383
ENSG00000268170.2	AC073342.2	NA	2.35914	NA	-1.29255	NA	1.23952
ENSG00000249359.2	AC093274.1	NA	2.35914	NA	-1.29255	NA	-1.12592
ENSG00000205097.6	FRG2	NA	2.35913	NA	-1.29255	NA	-1.57134
ENSG00000225311.1	AL024474.2	NA	2.35913	NA	-1.29255	NA	-1.57134
ENSG00000253720.1	AC022973.2	NA	2.35913	NA	-1.29255	NA	-1.57134
ENSG00000263979.1	MIR4672	NA	2.35913	NA	-1.29255	NA	-1.57134
ENSG00000281097.1	LINC01395	NA	2.35913	NA	-1.29255	NA	-1.57134
ENSG00000172404.4	DNAJB7	NA	2.35913	NA	-1.29255	NA	-1.57134
ENSG00000231134.1	TCF7L1-IT1	NA	7.01376	NA	-1.29255	NA	-1.60777
ENSG00000258861.1	MIR381HG	NA	5.94713	NA	-1.29255	NA	-1.03174
ENSG00000204832.9	ST8SIA6-AS1	NA	3.51949	NA	-1.29255	NA	35.5653
ENSG00000221771.1	MIR1205	NA	7.26255	NA	-1.29255	NA	-3.4661
ENSG00000223811.1	AL589684.1	NA	4.65679	NA	-1.29255	NA	-1.06748
ENSG00000262898.1	AC139099.2	NA	7.94235	NA	-1.29255	NA	-5.29012
ENSG00000131738.10	KRT33B	NA	17.2955	NA	-1.29255	NA	14.664
ENSG00000174429.3	ABRA	NA	58.2394	NA	-1.29255	NA	3.97834
ENSG00000257137.6	C12orf80	NA	14.0061	NA	-1.29255	NA	3.52157
ENSG00000276110.1	AC242988.1	NA	6.20188	NA	-1.29255	NA	-4.13085
ENSG00000265888.1	DSCAS	NA	4.657	NA	-1.29255	NA	1.43972
ENSG00000258933.1	LINC02279	NA	4.71961	NA	-1.29255	NA	1.94972
ENSG00000214039.8	LINC02418	NA	4.71944	NA	-1.29255	NA	1.51725
ENSG00000261055.1	AL450468.2	NA	5.19878	NA	-1.29255	NA	-1.15009
ENSG00000188293.5	IGFL1	NA	267.464	NA	-1.29255	NA	1.97005
ENSG00000273540.3	AGBL1	NA	4.71929	NA	-1.29255	NA	3.08698
ENSG00000248050.1	AC079061.1	NA	1.77286	NA	-1.29255	NA	3.03382
ENSG00000212017.2	MIR548U	NA	1.77285	NA	-1.29255	NA	1.64944
ENSG00000275377.1	MIR1299	NA	1.77285	NA	-1.29255	NA	1.64944
ENSG00000168263.8	KCNV2	NA	1.77285	NA	-1.29255	NA	1.18188
ENSG00000227877.6	MRLN	NA	1.77285	NA	-1.29255	NA	1.18188
ENSG00000259250.1	AC018904.1	NA	1.77285	NA	-1.29255	NA	1.18188
ENSG00000131126.18	TEX101	NA	1.77285	NA	-1.29255	NA	1.18188
ENSG00000251675.1	AC010260.1	NA	1.77285	NA	-1.29255	NA	-1.18084
ENSG00000256288.1	AC022075.3	NA	1.77285	NA	-1.29255	NA	-1.18084
ENSG00000266840.1	AC068254.1	NA	1.77285	NA	-1.29255	NA	-1.18084
ENSG00000253567.1	AC025871.1	NA	1.77285	NA	-1.29255	NA	-1.18084
ENSG00000063015.19	SEZ6	NA	1.77285	NA	-1.29255	NA	-1.18084
ENSG00000250699.1	AP000892.1	NA	1.77285	NA	-1.29255	NA	-1.18084
ENSG00000233721.1	AL356309.2	NA	4.70044	NA	-1.29255	NA	-1.05395
ENSG00000156885.5	COX6A2	NA	4.33534	NA	-1.29255	NA	-2.88762
ENSG00000256661.1	A2ML1-AS1	NA	4.71896	NA	-1.29255	NA	2.98655
ENSG00000243944.5	AC117386.2	NA	3.51946	NA	-1.29254	NA	3.20388
ENSG00000259447.1	AC013652.2	NA	11.2777	NA	-1.29254	NA	-2.01283
ENSG00000184350.9	MRGPRE	NA	11.6767	NA	-1.29254	NA	-1.9036
ENSG00000143839.14	REN	NA	257.819	NA	-1.29254	NA	6.27982
ENSG00000279956.1	AC073082.1	NA	11.578	NA	-1.29254	NA	-3.70395
ENSG00000272381.1	AL356258.1	NA	8.6845	NA	-1.29254	NA	1.17613
ENSG00000250362.1	AC008592.1	NA	3.16402	NA	-1.29254	NA	-1.082
ENSG00000206483.5	TXNRD3NB	NA	8.7168	NA	-1.29254	NA	-1.99814
ENSG00000266288.1	AP005671.1	NA	9.67356	NA	-1.29254	NA	-1.15607
ENSG00000186335.8	SLC36A2	NA	8.333	NA	-1.29254	NA	1.23489
ENSG00000260551.1	PWRN2	NA	1.33228	NA	-1.29254	NA	7.78331
ENSG00000136352.17	NKX2-1	NA	1.33228	NA	-1.29254	NA	7.71353
ENSG00000266580.1	MIR4254	NA	1.33228	NA	-1.29254	NA	4.03764
ENSG00000227712.1	AL359915.1	NA	1.33227	NA	-1.29254	NA	3.41882
ENSG00000264737.1	MIR4511	NA	1.33227	NA	-1.29254	NA	3.41882
ENSG00000177984.6	LCN15	NA	1.33227	NA	-1.29254	NA	2.80896
ENSG00000224276.1	AL355388.1	NA	1.33227	NA	-1.29254	NA	2.19491
ENSG00000244203.2	FOXP1-AS1	NA	1.33227	NA	-1.29254	NA	2.19491
ENSG00000248491.5	AC093772.1	NA	1.33227	NA	-1.29254	NA	2.19491
ENSG00000187783.11	TMEM72	NA	1.33227	NA	-1.29254	NA	2.19491
ENSG00000107859.9	PITX3	NA	1.33227	NA	-1.29254	NA	2.19491
ENSG00000229047.1	AF127577.1	NA	1.33227	NA	-1.29254	NA	1.57273
ENSG00000184933.5	OR6A2	NA	1.33227	NA	-1.29254	NA	1.57273
ENSG00000257725.1	LINC02399	NA	1.33227	NA	-1.29254	NA	1.57273
ENSG00000262786.1	AC005224.2	NA	1.33227	NA	-1.29254	NA	1.57273
ENSG00000216141.3	MIR941-2	NA	1.33227	NA	-1.29254	NA	1.57273
ENSG00000221808.1	MIR1256	NA	1.33226	NA	-1.29254	NA	1.12692
ENSG00000284376.1	AC092017.4	NA	1.33226	NA	-1.29254	NA	1.12692
ENSG00000236289.2	GACAT3	NA	1.33226	NA	-1.29254	NA	1.12692
ENSG00000138068.10	SULT6B1	NA	1.33226	NA	-1.29254	NA	1.12692
ENSG00000126549.9	STATH	NA	1.33226	NA	-1.29254	NA	1.12692
ENSG00000247775.2	SNCA-AS1	NA	1.33226	NA	-1.29254	NA	1.12692
ENSG00000250706.1	AC079340.1	NA	1.33226	NA	-1.29254	NA	1.12692
ENSG00000248223.1	AC026785.2	NA	1.33226	NA	-1.29254	NA	1.12692
ENSG00000264249.1	MIR3912	NA	1.33226	NA	-1.29254	NA	1.12692
ENSG00000253652.1	AC136628.4	NA	1.33226	NA	-1.29254	NA	1.12692
ENSG00000232930.1	AC083864.2	NA	1.33226	NA	-1.29254	NA	1.12692
ENSG00000165131.6	C7orf34	NA	1.33226	NA	-1.29254	NA	1.12692
ENSG00000283450.1	MIR486-2	NA	1.33226	NA	-1.29254	NA	1.12692
ENSG00000221261.1	MIR1208	NA	1.33226	NA	-1.29254	NA	1.12692
ENSG00000224788.1	AL138775.1	NA	1.33226	NA	-1.29254	NA	1.12692
ENSG00000283301.1	MIR4520-2	NA	1.33226	NA	-1.29254	NA	1.12692
ENSG00000263394.1	AC007952.7	NA	1.33226	NA	-1.29254	NA	1.12692
ENSG00000284399.1	MIR3184	NA	1.33226	NA	-1.29254	NA	1.12692
ENSG00000267638.1	AC023855.1	NA	1.33226	NA	-1.29254	NA	1.12692
ENSG00000267334.1	AC015936.1	NA	1.33226	NA	-1.29254	NA	1.12692
ENSG00000265490.1	AP001178.2	NA	1.33226	NA	-1.29254	NA	1.12692
ENSG00000212710.4	CTAGE1	NA	1.33226	NA	-1.29254	NA	1.12692
ENSG00000265369.3	PCAT18	NA	1.33226	NA	-1.29254	NA	1.12692
ENSG00000229188.2	AL050349.1	NA	1.33226	NA	-1.29254	NA	1.12692
ENSG00000228750.6	LINC01672	NA	1.33226	NA	-1.29254	NA	1.12692
ENSG00000277058.2	HNRNPCL3	NA	1.33226	NA	-1.29254	NA	1.12692
ENSG00000282143.1	AL137798.2	NA	1.33226	NA	-1.29254	NA	1.12692
ENSG00000274975.1	MIR6735	NA	1.33226	NA	-1.29254	NA	1.12692
ENSG00000230005.2	SNAP47-AS1	NA	1.33226	NA	-1.29254	NA	1.12692
ENSG00000187080.9	OR2AK2	NA	1.33226	NA	-1.29254	NA	1.12692
ENSG00000264089.1	MIR3681	NA	1.33226	NA	-1.29254	NA	1.12692
ENSG00000151379.3	MSGN1	NA	1.33226	NA	-1.29254	NA	1.12692
ENSG00000230499.1	AC108463.2	NA	1.33226	NA	-1.29254	NA	1.12692
ENSG00000235830.1	SRGAP3-AS4	NA	1.33226	NA	-1.29254	NA	1.12692
ENSG00000278799.1	MIR6823	NA	1.33226	NA	-1.29254	NA	1.12692
ENSG00000243733.1	AC018450.2	NA	1.33226	NA	-1.29254	NA	1.12692
ENSG00000281202.2	LINC01097	NA	1.33226	NA	-1.29254	NA	1.12692
ENSG00000250600.1	ROPN1L-AS1	NA	1.33226	NA	-1.29254	NA	1.12692
ENSG00000182613.2	OR2V2	NA	1.33226	NA	-1.29254	NA	1.12692
ENSG00000227602.1	AL031779.1	NA	1.33226	NA	-1.29254	NA	1.12692
ENSG00000207982.1	MIR548B	NA	1.33226	NA	-1.29254	NA	1.12692
ENSG00000213121.2	AL590867.1	NA	1.33226	NA	-1.29254	NA	1.12692
ENSG00000254813.5	AC123777.1	NA	1.33226	NA	-1.29254	NA	1.12692
ENSG00000187229.3	AC100800.1	NA	1.33226	NA	-1.29254	NA	1.12692
ENSG00000172680.1	MOS	NA	1.33226	NA	-1.29254	NA	1.12692
ENSG00000253898.1	LINC01419	NA	1.33226	NA	-1.29254	NA	1.12692
ENSG00000253358.1	AC087439.1	NA	1.33226	NA	-1.29254	NA	1.12692
ENSG00000253385.1	AP003696.1	NA	1.33226	NA	-1.29254	NA	1.12692
ENSG00000254495.1	AP000487.2	NA	1.33226	NA	-1.29254	NA	1.12692
ENSG00000257057.2	C11orf97	NA	1.33226	NA	-1.29254	NA	1.12692
ENSG00000172640.3	OR10AD1	NA	1.33226	NA	-1.29254	NA	1.12692
ENSG00000257910.1	AC124784.1	NA	1.33226	NA	-1.29254	NA	1.12692
ENSG00000257514.5	AC117505.1	NA	1.33226	NA	-1.29254	NA	1.12692
ENSG00000258285.1	TESC-AS1	NA	1.33226	NA	-1.29254	NA	1.12692
ENSG00000266704.1	MIR4498	NA	1.33226	NA	-1.29254	NA	1.12692
ENSG00000237585.1	LINC00407	NA	1.33226	NA	-1.29254	NA	1.12692
ENSG00000211781.3	TRAV7	NA	1.33226	NA	-1.29254	NA	1.12692
ENSG00000211832.2	TRAJ59	NA	1.33226	NA	-1.29254	NA	1.12692
ENSG00000278038.1	MIR6076	NA	1.33226	NA	-1.29254	NA	1.12692
ENSG00000258455.1	AL158801.3	NA	1.33226	NA	-1.29254	NA	1.12692
ENSG00000265855.1	MIR4514	NA	1.33226	NA	-1.29254	NA	1.12692
ENSG00000261240.1	AC009065.6	NA	1.33226	NA	-1.29254	NA	1.12692
ENSG00000260999.1	AC009137.1	NA	1.33226	NA	-1.29254	NA	1.12692
ENSG00000265400.1	AC005244.2	NA	1.33226	NA	-1.29254	NA	1.12692
ENSG00000273500.1	MIR6129	NA	1.33226	NA	-1.29254	NA	1.12692
ENSG00000264511.1	MIR3678	NA	1.33226	NA	-1.29254	NA	1.12692
ENSG00000262147.1	AC124283.2	NA	1.33226	NA	-1.29254	NA	1.12692
ENSG00000267044.1	AC005757.1	NA	1.33226	NA	-1.29254	NA	1.12692
ENSG00000269656.1	NOP53-AS1	NA	1.33226	NA	-1.29254	NA	1.12692
ENSG00000135220.10	UGT2A3	NA	2.64481	NA	-1.29254	NA	4.81698
ENSG00000227681.5	AL033504.1	NA	7.51165	NA	-1.29254	NA	1.12506
ENSG00000237413.5	MGC27382	NA	7.77133	NA	-1.29254	NA	-1.34456
ENSG00000160349.9	LCN1	NA	6.18739	NA	-1.29254	NA	1.19394
ENSG00000169064.12	ZBBX	NA	2.35917	NA	-1.29254	NA	2.04045
ENSG00000256995.6	AC084816.1	NA	2.35918	NA	-1.29254	NA	3.42048
ENSG00000171815.5	PCDHB1	NA	2.35918	NA	-1.29254	NA	3.42049
ENSG00000274492.1	AL121768.1	NA	5.32623	NA	-1.29254	NA	-1.37064
ENSG00000272855.1	AC104458.1	NA	5.75875	NA	-1.29254	NA	-1.96931
ENSG00000274080.1	AC005089.1	NA	10.3605	NA	-1.29254	NA	-1.781
ENSG00000256222.2	MTRNR2L3	NA	1.77287	NA	-1.29254	NA	2.50839
ENSG00000253177.1	AC104211.1	NA	9.76135	NA	-1.29254	NA	-1.13927
ENSG00000233496.1	SYNJ2-IT1	NA	4.12093	NA	-1.29254	NA	-1.96673
ENSG00000229330.2	AC006947.1	NA	3.51949	NA	-1.29254	NA	4.69839
ENSG00000255931.1	AP003108.1	NA	5.29806	NA	-1.29253	NA	-1.81176
ENSG00000264559.1	MIR3162	NA	2.35918	NA	-1.29253	NA	1.23952
ENSG00000248757.2	LINC02115	NA	4.25019	NA	-1.29253	NA	-1.03535
ENSG00000233610.1	LINC00462	NA	3.82444	NA	-1.29253	NA	1.12649
ENSG00000237588.2	AL590666.3	NA	3.95518	NA	-1.29253	NA	22.7758
ENSG00000231628.1	AL133406.2	NA	-1.35098	NA	-1.29201	NA	-1.18084
ENSG00000205696.4	ADARB2-AS1	NA	-2.79639	NA	-1.28746	NA	1.12691
ENSG00000233005.1	AC018742.1	NA	1.92156	NA	-1.28466	NA	-2.26502
ENSG00000186628.12	FSD2	NA	-1.59569	NA	-1.27933	NA	-1.49184
ENSG00000227512.1	AL592301.1	NA	-2.48372	NA	-1.27859	NA	2.56221
ENSG00000261668.1	AC093591.2	NA	-2.87201	NA	-1.27604	NA	-1.57136
ENSG00000257000.1	AC137590.1	NA	-3.06727	NA	-1.25932	NA	-1.57137
ENSG00000270174.1	AL022097.1	NA	-1.57835	NA	-1.25889	NA	3.37871
ENSG00000259871.1	AC130456.1	NA	-6.69174	NA	-1.25627	NA	1.1269
ENSG00000274933.5	TBC1D3I	NA	1.03338	NA	-1.25038	NA	-1.50681
ENSG00000266222.1	AC036222.2	NA	-3.10495	NA	-1.24806	NA	1.18187
ENSG00000264386.1	MIR4513	NA	-3.83116	NA	-1.24559	NA	1.12691
ENSG00000175985.9	PLEKHD1	NA	1.24396	NA	-1.24386	NA	5.70129
ENSG00000237385.1	AL583839.2	NA	-1.32307	NA	-1.24044	NA	-1.18084
ENSG00000238517.1	MIR1270	NA	-2.14654	NA	-1.24024	NA	1.12691
ENSG00000227519.1	AL008719.1	NA	1.16328	NA	-1.23319	NA	-1.18084
ENSG00000263590.2	AC239800.3	NA	-6.05135	NA	-1.22879	NA	1.12691
ENSG00000167751.12	KLK2	NA	-1.58026	NA	-1.22533	NA	7.71673
ENSG00000084453.16	SLCO1A2	NA	1.55528	NA	-1.22401	NA	29.5479
ENSG00000229521.2	MYCBP2-AS2	NA	1.55511	NA	-1.22364	NA	1.23952
ENSG00000232035.1	AL135790.1	NA	-1.71459	NA	-1.22272	NA	1.57273
ENSG00000038532.14	CLEC16A	NA	-2.02166	NA	-1.22264	NA	2.21473
ENSG00000204538.3	PSORS1C2	NA	65.4661	NA	-1.21914	NA	49.197
ENSG00000225750.1	AL357500.1	NA	2.51032	NA	-1.21688	NA	-1.30473
ENSG00000244268.1	AC117394.2	NA	2.0804	NA	-1.21671	NA	1.51381
ENSG00000261610.1	AP000265.1	NA	1.02167	NA	-1.2123	NA	-2.10121
ENSG00000228925.1	AC016722.2	NA	3.45622	NA	-1.21177	NA	-1.79904
ENSG00000236896.1	AL354726.1	NA	1.16408	NA	-1.2099	NA	-1.18084
ENSG00000253687.1	AC008456.1	NA	1.16403	NA	-1.20977	NA	-1.18084
ENSG00000183463.5	URAD	NA	3.42645	NA	-1.20772	NA	-2.49222
ENSG00000254428.1	AP003392.1	NA	2.07719	NA	-1.20772	NA	-2.10854
ENSG00000240254.1	B4GALT4-AS1	NA	1.16329	NA	-1.20771	NA	1.18187
ENSG00000228237.5	EFCAB14-AS1	NA	1.16328	NA	-1.20771	NA	-1.18084
ENSG00000164123.6	C4orf45	NA	-1.14391	NA	-1.2077	NA	1.57272
ENSG00000258437.1	AL139193.1	NA	-1.14392	NA	-1.2077	NA	1.12691
ENSG00000122852.14	SFTPA1	NA	-1.14392	NA	-1.2077	NA	1.12691
ENSG00000136315.4	AL355922.1	NA	-1.14392	NA	-1.2077	NA	1.12691
ENSG00000272542.1	AL137246.1	NA	-1.14392	NA	-1.2077	NA	1.12691
ENSG00000283146.1	MIR548AU	NA	-1.14392	NA	-1.2077	NA	1.12691
ENSG00000253619.1	AC068413.1	NA	-2.28274	NA	-1.19185	NA	1.12691
ENSG00000140694.16	PARN	NA	-1.53906	NA	-1.19144	NA	2.49732
ENSG00000282142.1	AC245187.2	NA	-1.10444	NA	-1.19062	NA	1.12691
ENSG00000259708.1	AC090607.3	NA	-1.10444	NA	-1.19062	NA	1.12691
ENSG00000278153.1	AL121782.1	NA	3.82016	NA	-1.18956	NA	-4.919
ENSG00000257023.1	AC087241.3	NA	1.20245	NA	-1.18921	NA	4.88876
ENSG00000187475.5	HIST1H1T	NA	-1.72524	NA	-1.18819	NA	3.37254
ENSG00000258172.1	AC073655.1	NA	-1.79605	NA	-1.18377	NA	-1.18085
ENSG00000283384.1	AL138694.1	NA	1.20353	NA	-1.17887	NA	3.67802
ENSG00000137948.18	BRDT	NA	7.28853	NA	-1.17146	NA	10.7485
ENSG00000236703.1	MYB-AS1	NA	-1.71123	NA	-1.16948	NA	1.57272
ENSG00000254964.1	AP001458.1	NA	1.20457	NA	-1.16883	NA	-1.18084
ENSG00000267905.5	AC008750.3	NA	-5.35903	NA	-1.16833	NA	1.57273
ENSG00000254631.5	AP001372.1	NA	-1.08368	NA	-1.16824	NA	2.1949
ENSG00000224101.1	ELMO1-AS1	NA	1.20487	NA	-1.16603	NA	-1.18084
ENSG00000266988.5	AC021517.1	NA	-1.10444	NA	-1.16602	NA	1.12691
ENSG00000284040.1	MIR296	NA	-1.0372	NA	-1.16582	NA	-1.57136
ENSG00000168522.12	FNTA	NA	-1.67964	NA	-1.16163	NA	1.45001
ENSG00000251226.1	AP001999.1	NA	6.85789	NA	-1.1594	NA	-6.61085
ENSG00000256706.1	AC005342.2	NA	-2.61709	NA	-1.15339	NA	1.57273
ENSG00000126231.13	PROZ	NA	-1.30687	NA	-1.15282	NA	-1.18084
ENSG00000267735.1	AC020934.2	NA	-3.18824	NA	-1.15174	NA	-1.57136
ENSG00000152086.8	TUBA3E	NA	-1.75966	NA	-1.15163	NA	5.40662
ENSG00000258001.1	AC126614.1	NA	-2.25121	NA	-1.14988	NA	1.23951
ENSG00000165805.9	C12orf50	NA	2.28595	NA	-1.14668	NA	-2.28408
ENSG00000255410.1	AC091564.6	NA	1.63403	NA	-1.14411	NA	-1.57135
ENSG00000270171.1	AL359881.3	NA	1.22795	NA	-1.14411	NA	-1.18084
ENSG00000211657.3	IGLV3-32	NA	-1.08368	NA	-1.14411	NA	1.12691
ENSG00000151962.7	RBM46	NA	-2.64162	NA	-1.13849	NA	-1.18085
ENSG00000176136.6	MC5R	NA	2.11962	NA	-1.13845	NA	-2.96645
ENSG00000226715.2	LINC01709	NA	-6.25348	NA	-1.12991	NA	1.12691
ENSG00000283785.1	MIR15A	NA	-4.71986	NA	-1.12336	NA	1.12691
ENSG00000253967.1	AC022730.4	NA	1.34189	NA	-1.12001	NA	10.8849
ENSG00000267593.1	LINC01926	NA	-6.12836	NA	-1.11249	NA	1.1269
ENSG00000266651.1	AC093484.5	NA	1.91925	NA	-1.10932	NA	-1.48845
ENSG00000263164.1	AC087500.2	NA	-2.85968	NA	-1.10806	NA	1.1269
ENSG00000271803.1	AL121906.1	NA	-1.14392	NA	-1.10646	NA	1.57272
ENSG00000232920.1	LINC01400	NA	-1.14392	NA	-1.10646	NA	1.12691
ENSG00000249667.1	LINC01259	NA	-1.14392	NA	-1.10646	NA	1.12691
ENSG00000269177.1	L34079.2	NA	-2.57848	NA	-1.10549	NA	-1.57136
ENSG00000259396.1	AC087721.1	NA	-3.3227	NA	-1.10533	NA	2.19491
ENSG00000275691.1	AC026461.4	NA	-1.14273	NA	-1.10134	NA	2.19491
ENSG00000187553.8	CYP26C1	NA	-1.60822	NA	-1.09862	NA	2.19492
ENSG00000074803.17	SLC12A1	NA	-1.75745	NA	-1.09272	NA	1.12691
ENSG00000183977.13	PP2D1	NA	4.63068	NA	-1.09266	NA	-4.68782
ENSG00000271360.1	AL512631.2	NA	-14.4994	NA	-1.09008	NA	7.57533
ENSG00000249310.2	APOBEC3B-AS1	NA	-2.12768	NA	-1.08023	NA	1.12691
ENSG00000256427.1	AC010175.1	NA	-1.24258	NA	-1.07307	NA	1.35695
ENSG00000226757.2	PP12613	NA	-3.0851	NA	-1.0715	NA	-1.18085
ENSG00000260381.2	AC007610.2	NA	-2.37881	NA	-1.07071	NA	1.12691
ENSG00000235361.1	AC016292.1	NA	-2.30086	NA	-1.06616	NA	1.12691
ENSG00000231808.2	LINC01388	NA	-1.10482	NA	-1.06557	NA	1.57273
ENSG00000262020.1	AC007014.1	NA	-1.65981	NA	-1.06168	NA	1.12691
ENSG00000251391.4	AC113378.1	NA	1.16328	NA	-1.06099	NA	-1.18084
ENSG00000253513.1	AC009908.1	NA	-1.14392	NA	-1.06099	NA	1.57272
ENSG00000142182.8	DNMT3L	NA	-1.14391	NA	-1.06099	NA	3.1162
ENSG00000237938.5	AL450998.3	NA	-4.45505	NA	-1.05954	NA	2.19491
ENSG00000263011.1	AC108134.4	NA	1.60152	NA	-1.05927	NA	3.67508
ENSG00000266297.1	MIR744	NA	-2.17479	NA	-1.05558	NA	2.19492
ENSG00000260122.1	AC068987.2	NA	-1.04642	NA	-1.04963	NA	-1.57136
ENSG00000267723.1	AC011509.2	NA	-1.43174	NA	-1.04659	NA	1.12691
ENSG00000207972.1	MIR638	NA	-3.34218	NA	-1.04627	NA	2.8371
ENSG00000226235.1	LEMD1-AS1	NA	-4.57222	NA	-1.04325	NA	1.1269
ENSG00000267643.1	AP005264.4	NA	-2.29494	NA	-1.04317	NA	1.57272
ENSG00000130812.10	ANGPTL6	NA	-21.8222	NA	-1.04174	NA	-22.747
ENSG00000267503.1	AP005131.3	NA	-1.43174	NA	-1.03476	NA	1.12691
ENSG00000122548.5	KIAA0087	NA	-1.98307	NA	-1.03135	NA	1.12691
ENSG00000273350.1	AC004832.5	NA	-1.65993	NA	-1.03002	NA	6.21808
ENSG00000276663.1	AC009090.3	NA	-2.33537	NA	-1.02945	NA	1.12691
ENSG00000224969.1	AL645608.2	NA	-2.31933	NA	-1.02773	NA	3.44705
ENSG00000270883.1	AC080078.3	NA	1.46611	NA	-1.02673	NA	-2.10438
ENSG00000226240.1	LINC00381	NA	-1.49673	NA	-1.02646	NA	1.18187
ENSG00000257870.1	AC027287.2	NA	-2.71052	NA	-1.01827	NA	1.12691
ENSG00000188897.8	AC099489.1	NA	1.05456	NA	-1.01128	NA	9.0094
ENSG00000259504.2	AC026992.1	NA	-3.33404	NA	-1.01116	NA	1.57273
ENSG00000204625.10	HCG9	NA	1.60156	NA	-1.00382	NA	2.47306
ENSG00000255772.5	LINC01479	NA	1.00081	NA	-1.00352	NA	2.92737
ENSG00000113262.14	GRM6	NA	1	NA	1	NA	1
ENSG00000255666.5	AP000943.2	NA	1	NA	1	NA	1
ENSG00000188393.8	CLEC2A	NA	1	NA	1	NA	1
ENSG00000278698.1	AL162574.2	NA	1	NA	1	NA	1
ENSG00000266203.1	MIR5585	NA	-2.37079	NA	1.00153	NA	3.64027
ENSG00000261514.1	LINC01976	NA	-2.48298	NA	1.00292	NA	1.12691
ENSG00000257715.1	AC007298.1	NA	-3.95464	NA	1.00466	NA	-1.18085
ENSG00000256670.1	AC078962.4	NA	-6.03019	NA	1.00511	NA	1.1269
ENSG00000245479.2	LINC01585	NA	4.69276	NA	1.01877	NA	-3.12572
ENSG00000279243.1	AP000769.3	NA	4.45239	NA	1.01877	NA	-2.96561
ENSG00000250659.2	AP001363.1	NA	2.35913	NA	1.01878	NA	-1.12592
ENSG00000248516.1	AC105415.1	NA	1.77284	NA	1.01878	NA	1.18188
ENSG00000250910.7	AC097467.3	NA	1.77284	NA	1.01878	NA	-1.18084
ENSG00000267143.1	AP001120.2	NA	1.33226	NA	1.01878	NA	1.57273
ENSG00000282527.1	AC110491.3	NA	1.33226	NA	1.01878	NA	1.57273
ENSG00000224626.1	AC106053.1	NA	1.33226	NA	1.01878	NA	1.12692
ENSG00000263831.1	MIR378E	NA	1.33226	NA	1.01878	NA	1.12692
ENSG00000261288.1	AC093525.5	NA	1.33226	NA	1.01878	NA	1.12692
ENSG00000278265.1	MIR6770-1	NA	1.33226	NA	1.01878	NA	1.12692
ENSG00000183310.3	OR2T34	NA	1.33226	NA	1.01878	NA	1.12692
ENSG00000170983.3	LINC00208	NA	1.33226	NA	1.01878	NA	1.12692
ENSG00000245667.2	AC006064.1	NA	1.33226	NA	1.01878	NA	1.12692
ENSG00000251224.1	CNOT10-AS1	NA	1.33226	NA	1.01878	NA	1.12692
ENSG00000140986.7	RPL3L	NA	1.33226	NA	1.01878	NA	1.12692
ENSG00000253872.1	AC083836.1	NA	1.33228	NA	1.01885	NA	6.41191
ENSG00000162728.4	KCNJ9	NA	10.2745	NA	1.01909	NA	-6.84355
ENSG00000139053.2	PDE6H	NA	-1.14012	NA	1.01993	NA	-2.98779
ENSG00000283891.1	MIR628	NA	-1.58732	NA	1.02034	NA	3.68575
ENSG00000128276.10	RFPL3	NA	-1.81112	NA	1.02133	NA	1.12691
ENSG00000250906.1	AC131953.1	NA	10.8414	NA	1.02298	NA	-7.22109
ENSG00000199150.3	MIRLET7G	NA	-1.62614	NA	1.02562	NA	-1.12593
ENSG00000276490.1	AL583836.1	NA	-1.00268	NA	1.02602	NA	45.7125
ENSG00000257488.5	LINC02354	NA	-1.95269	NA	1.02639	NA	-1.18085
ENSG00000264101.1	MIR4689	NA	1.16328	NA	1.02905	NA	-1.18084
ENSG00000273891.1	AL731566.1	NA	1.7134	NA	1.03877	NA	-3.69188
ENSG00000147614.3	ATP6V0D2	NA	5.22785	NA	1.03937	NA	15.318
ENSG00000257155.1	AL163973.2	NA	-1.56923	NA	1.04116	NA	2.19492
ENSG00000130182.7	ZSCAN10	NA	-1.32819	NA	1.04684	NA	-1.57136
ENSG00000211707.3	TRBV7-1	NA	-1.34137	NA	1.04861	NA	1.12691
ENSG00000254942.1	AL355310.3	NA	-2.2911	NA	1.05276	NA	3.55341
ENSG00000133063.15	CHIT1	NA	-1.61841	NA	1.05481	NA	8.16308
ENSG00000228703.1	AL355310.2	NA	-1.69313	NA	1.05524	NA	1.23951
ENSG00000233529.1	HCG21	NA	-2.886	NA	1.05956	NA	1.64944
ENSG00000141977.9	CIB3	NA	-2.81178	NA	1.06001	NA	1.12691
ENSG00000207839.1	MIR33B	NA	-2.14649	NA	1.06391	NA	2.94206
ENSG00000236206.1	AL356441.1	NA	2.08255	NA	1.06412	NA	-1.50797
ENSG00000166821.8	PEX11A	NA	2.789	NA	1.06423	NA	3.31378
ENSG00000237718.2	AC009095.1	NA	-1.14392	NA	1.06843	NA	1.12691
ENSG00000265565.1	MIR3143	NA	-2.37783	NA	1.07493	NA	1.57272
ENSG00000231704.5	AC004895.1	NA	-1.97236	NA	1.07627	NA	1.12691
ENSG00000271742.1	AL121992.2	NA	2.07848	NA	1.07723	NA	-2.10755
ENSG00000236611.1	LINC02556	NA	1.03432	NA	1.07797	NA	-1.50709
ENSG00000273165.1	AL121652.1	NA	1.8222	NA	1.08099	NA	-1.6772
ENSG00000100985.7	MMP9	NA	-2.20792	NA	1.08595	NA	13.8691
ENSG00000222044.1	AL031587.1	NA	1.63403	NA	1.08625	NA	-1.57135
ENSG00000272274.1	LINC00551	NA	-2.31817	NA	1.08684	NA	1.12691
ENSG00000139287.12	TPH2	NA	-1.08368	NA	1.09265	NA	1.12691
ENSG00000276770.1	MIR6780B	NA	-3.26479	NA	1.09328	NA	1.12691
ENSG00000278349.1	MIR6754	NA	1.84582	NA	1.09446	NA	-2.37428
ENSG00000271893.1	AC064834.1	NA	-2.50787	NA	1.09592	NA	-1.18085
ENSG00000153404.14	PLEKHG4B	NA	11.3508	NA	1.09731	NA	4.4839
ENSG00000266101.1	AC004408.1	NA	-1.08368	NA	1.09905	NA	1.12691
ENSG00000179580.9	RNF151	NA	-4.13575	NA	1.09991	NA	3.37082
ENSG00000258378.1	AL139021.1	NA	4.65357	NA	1.10279	NA	-3.09961
ENSG00000267644.1	AC061975.8	NA	2.35912	NA	1.1028	NA	-1.57134
ENSG00000256020.1	AC006205.2	NA	1.77284	NA	1.1028	NA	-1.18084
ENSG00000265932.1	MIR3146	NA	1.77284	NA	1.1028	NA	-1.18084
ENSG00000278012.1	AL031658.2	NA	1.33226	NA	1.1028	NA	1.12692
ENSG00000264735.1	AC145207.7	NA	1.33227	NA	1.1028	NA	4.03711
ENSG00000264857.1	MIR5696	NA	1.33226	NA	1.1028	NA	1.57273
ENSG00000260853.1	AC109460.2	NA	-1.64918	NA	1.10358	NA	1.57273
ENSG00000227301.1	AL356489.1	NA	2.35915	NA	1.10365	NA	-1.12593
ENSG00000125879.4	OTOR	NA	1.77286	NA	1.10369	NA	1.18188
ENSG00000264536.1	MIR5706	NA	5.18056	NA	1.1039	NA	-3.4506
ENSG00000255811.1	AL121988.1	NA	1.77288	NA	1.10579	NA	2.77273
ENSG00000226548.1	AC016722.1	NA	-1.10462	NA	1.10625	NA	1.12691
ENSG00000266579.1	FO680682.1	NA	1.11899	NA	1.10671	NA	1.6493
ENSG00000221445.3	MIR1301	NA	-1.69466	NA	1.10751	NA	-1.57136
ENSG00000185974.6	GRK1	NA	2.35919	NA	1.10766	NA	3.03832
ENSG00000171136.6	RLN3	NA	-5.42454	NA	1.10787	NA	1.12691
ENSG00000266872.1	AC015688.8	NA	-2.38628	NA	1.11596	NA	1.12691
ENSG00000103429.10	BFAR	NA	1.00417	NA	1.12005	NA	1.89841
ENSG00000253930.1	TNFRSF10A-AS1	NA	-3.23682	NA	1.12048	NA	1.12691
ENSG00000275411.1	MIR6882	NA	-1.97254	NA	1.1258	NA	1.12691
ENSG00000229983.1	AL606468.1	NA	-2.77609	NA	1.12768	NA	1.64944
ENSG00000262339.5	AC130371.1	NA	-1.14392	NA	1.12835	NA	1.12691
ENSG00000273066.5	AL355987.4	NA	-1.64748	NA	1.13053	NA	2.38423
ENSG00000211795.3	TRAV8-6	NA	-17.3862	NA	1.13226	NA	-2.91549
ENSG00000284277.1	MIR7162	NA	-3.49871	NA	1.13658	NA	2.19492
ENSG00000260425.1	AL031709.1	NA	-2.99973	NA	1.1369	NA	1.1269
ENSG00000234149.1	AC018511.2	NA	-1.69814	NA	1.14198	NA	4.10863
ENSG00000234136.1	AC055764.1	NA	2.3089	NA	1.14387	NA	-4.53695
ENSG00000243902.6	ELFN2	NA	2.11867	NA	1.14537	NA	-2.08062
ENSG00000283762.1	MIR20A	NA	1.6027	NA	1.14653	NA	-1.12593
ENSG00000270178.1	AC007687.1	NA	-1.07259	NA	1.14772	NA	-1.46808
ENSG00000176177.9	ENTHD1	NA	1.3037	NA	1.14859	NA	8.38803
ENSG00000165841.9	CYP2C19	NA	25.6476	NA	1.15413	NA	1.36126
ENSG00000223910.1	ZNF32-AS3	NA	15.7088	NA	1.15413	NA	-7.01375
ENSG00000090512.11	FETUB	NA	14.7018	NA	1.15414	NA	-6.56413
ENSG00000263089.1	AC007114.2	NA	12.7397	NA	1.15414	NA	-5.68811
ENSG00000260416.1	AL096828.2	NA	11.7422	NA	1.15414	NA	-5.24271
ENSG00000243885.1	AC108751.4	NA	10.9081	NA	1.15414	NA	-4.8703
ENSG00000203972.9	GLYATL3	NA	9.98709	NA	1.15414	NA	-4.45909
ENSG00000280650.1	KCNIP4-IT1	NA	13.3662	NA	1.15414	NA	-4.27612
ENSG00000174990.4	CA5A	NA	12.7813	NA	1.15414	NA	-2.92992
ENSG00000261060.1	AL160286.2	NA	13.0107	NA	1.15414	NA	-4.1624
ENSG00000277268.1	AC243773.2	NA	16.2622	NA	1.15414	NA	3.82486
ENSG00000271736.1	AL138900.3	NA	8.25747	NA	1.15414	NA	-3.68684
ENSG00000224643.5	AC064871.1	NA	7.95916	NA	1.15414	NA	-3.55365
ENSG00000278910.3	BANCR	NA	7.95916	NA	1.15414	NA	-3.55365
ENSG00000237389.1	AL645634.2	NA	7.80301	NA	1.15414	NA	-3.48393
ENSG00000255817.1	AC025576.2	NA	7.79008	NA	1.15414	NA	-1.78576
ENSG00000268231.1	AC008743.1	NA	7.79004	NA	1.15414	NA	-3.47814
ENSG00000167195.7	GOLGA6C	NA	7.69832	NA	1.15414	NA	-3.43719
ENSG00000188624.2	IGFL3	NA	7.69826	NA	1.15414	NA	-2.46284
ENSG00000238201.1	AC114752.2	NA	9.22317	NA	1.15414	NA	-1.05468
ENSG00000283745.1	MIR196B	NA	7.07267	NA	1.15414	NA	-3.15784
ENSG00000228420.1	LINC01768	NA	6.93076	NA	1.15414	NA	-3.09448
ENSG00000245482.2	AC046130.1	NA	6.82075	NA	1.15414	NA	-3.04537
ENSG00000231758.2	AC092652.1	NA	6.7245	NA	1.15414	NA	-3.00239
ENSG00000265057.1	MIR4765	NA	6.68453	NA	1.15414	NA	-2.98455
ENSG00000255929.5	AP000943.3	NA	7.79184	NA	1.15415	NA	-1.06429
ENSG00000251185.1	AC025244.1	NA	6.52739	NA	1.15415	NA	1.12322
ENSG00000113905.4	HRG	NA	6.478	NA	1.15415	NA	-2.07245
ENSG00000249094.2	AC007834.1	NA	6.478	NA	1.15415	NA	-2.07245
ENSG00000235660.1	LINC00345	NA	6.40702	NA	1.15415	NA	-2.86064
ENSG00000277790.1	AC084781.2	NA	6.07565	NA	1.15415	NA	-2.71269
ENSG00000237027.1	AL159174.1	NA	5.95525	NA	1.15415	NA	-1.36515
ENSG00000162344.3	FGF19	NA	5.95523	NA	1.15415	NA	-2.65892
ENSG00000231638.1	LUARIS	NA	5.95523	NA	1.15415	NA	-2.65892
ENSG00000264734.1	AC069061.2	NA	5.72677	NA	1.15415	NA	-1.83212
ENSG00000244791.2	AC087667.1	NA	5.6066	NA	1.15415	NA	-1.79367
ENSG00000250643.1	AC083906.3	NA	5.4951	NA	1.15415	NA	-1.25967
ENSG00000266521.1	AC021549.1	NA	5.4951	NA	1.15415	NA	-1.25967
ENSG00000222031.1	AC023469.1	NA	5.49509	NA	1.15415	NA	-1.758
ENSG00000225446.2	LINC01763	NA	5.49508	NA	1.15415	NA	-2.45347
ENSG00000152591.12	DSPP	NA	5.49508	NA	1.15415	NA	-2.45347
ENSG00000249396.1	LINC02212	NA	5.49508	NA	1.15415	NA	-2.45347
ENSG00000225595.2	LINC01623	NA	5.49508	NA	1.15415	NA	-2.45347
ENSG00000276993.1	AC116003.3	NA	5.49508	NA	1.15415	NA	-2.45347
ENSG00000174521.7	TTC9B	NA	5.49508	NA	1.15415	NA	-2.45347
ENSG00000267615.1	AC087289.4	NA	4.72253	NA	1.15415	NA	-1.08257
ENSG00000283813.1	MIR4485	NA	4.72251	NA	1.15415	NA	-1.51083
ENSG00000207613.1	MIR181C	NA	4.7225	NA	1.15415	NA	-2.10852
ENSG00000231039.2	AL355303.1	NA	4.7225	NA	1.15415	NA	-2.10852
ENSG00000276693.1	AC138466.3	NA	4.7225	NA	1.15415	NA	-2.10852
ENSG00000234427.1	AL022724.1	NA	4.72249	NA	1.15415	NA	-2.10852
ENSG00000248408.1	LINC02469	NA	4.71991	NA	1.15415	NA	-2.10737
ENSG00000241598.5	KRTAP5-4	NA	4.7184	NA	1.15415	NA	-2.10669
ENSG00000204889.10	KRT40	NA	4.65552	NA	1.15415	NA	-2.07862
ENSG00000250174.5	MYLK-AS2	NA	4.61465	NA	1.15415	NA	-2.06037
ENSG00000163377.15	FAM19A4	NA	4.5868	NA	1.15415	NA	-2.04794
ENSG00000265489.1	AC005358.2	NA	4.71988	NA	1.15415	NA	2.1751
ENSG00000258249.1	AC125603.3	NA	4.72232	NA	1.15415	NA	2.64161
ENSG00000267665.1	AC021683.3	NA	3.51939	NA	1.15415	NA	2.28017
ENSG00000284615.1	AL078582.1	NA	3.51938	NA	1.15415	NA	1.6484
ENSG00000226925.1	AC007271.1	NA	3.51938	NA	1.15415	NA	1.58629
ENSG00000281832.1	LINC00602	NA	3.51936	NA	1.15415	NA	-1.12592
ENSG00000234166.1	ARHGEF19-AS1	NA	3.51935	NA	1.15415	NA	-1.57134
ENSG00000271825.1	AC019080.3	NA	3.51935	NA	1.15415	NA	-1.57134
ENSG00000274670.1	AC137590.2	NA	3.51935	NA	1.15415	NA	-1.57134
ENSG00000180869.4	LINC01555	NA	3.51935	NA	1.15415	NA	-1.57134
ENSG00000223522.1	AC093690.1	NA	3.51935	NA	1.15415	NA	-1.57134
ENSG00000225884.2	AC098872.1	NA	3.51935	NA	1.15415	NA	-1.57134
ENSG00000236445.4	LINC00608	NA	3.51935	NA	1.15415	NA	-1.57134
ENSG00000243795.1	LINC02044	NA	3.51935	NA	1.15415	NA	-1.57134
ENSG00000242049.1	DNAJB8-AS1	NA	3.51935	NA	1.15415	NA	-1.57134
ENSG00000249519.1	LINC01438	NA	3.51935	NA	1.15415	NA	-1.57134
ENSG00000249675.1	AC097487.1	NA	3.51935	NA	1.15415	NA	-1.57134
ENSG00000249166.1	AC092336.1	NA	3.51935	NA	1.15415	NA	-1.57134
ENSG00000284552.1	AC106774.10	NA	3.51935	NA	1.15415	NA	-1.57134
ENSG00000249835.2	VCAN-AS1	NA	3.51935	NA	1.15415	NA	-1.57134
ENSG00000265160.1	MIR5003	NA	3.51935	NA	1.15415	NA	-1.57134
ENSG00000238099.2	LINC01625	NA	3.51935	NA	1.15415	NA	-1.57134
ENSG00000231426.5	AL050338.2	NA	3.51935	NA	1.15415	NA	-1.57134
ENSG00000120440.13	TTLL2	NA	3.51935	NA	1.15415	NA	-1.57134
ENSG00000253983.2	AC087627.1	NA	3.51935	NA	1.15415	NA	-1.57134
ENSG00000277697.1	AL591441.2	NA	3.51935	NA	1.15415	NA	-1.57134
ENSG00000237339.5	LINC01502	NA	3.51935	NA	1.15415	NA	-1.57134
ENSG00000177947.13	ODF3	NA	3.51935	NA	1.15415	NA	-1.57134
ENSG00000254532.1	AC124657.1	NA	3.51935	NA	1.15415	NA	-1.57134
ENSG00000255028.5	AP003049.2	NA	3.51935	NA	1.15415	NA	-1.57134
ENSG00000229928.1	LINC00400	NA	3.51935	NA	1.15415	NA	-1.57134
ENSG00000186960.10	LINC01551	NA	3.51935	NA	1.15415	NA	-1.57134
ENSG00000261848.5	AC090282.1	NA	3.51935	NA	1.15415	NA	-1.57134
ENSG00000133020.4	MYH8	NA	3.51935	NA	1.15415	NA	-1.57134
ENSG00000267696.6	ERVK-28	NA	3.51935	NA	1.15415	NA	-1.57134
ENSG00000239674.2	Z83839.2	NA	3.51935	NA	1.15415	NA	-1.57134
ENSG00000227193.2	AC244453.1	NA	3.51939	NA	1.15415	NA	2.64051
ENSG00000253374.5	AC023644.1	NA	3.5194	NA	1.15415	NA	2.75782
ENSG00000231013.1	AC013275.1	NA	2.64477	NA	1.15416	NA	5.84904
ENSG00000094661.3	OR1I1	NA	2.64477	NA	1.15416	NA	5.84904
ENSG00000260823.1	AC026461.3	NA	2.64477	NA	1.15416	NA	5.7966
ENSG00000224794.2	AL022326.1	NA	2.64477	NA	1.15416	NA	5.61542
ENSG00000135577.4	NMBR	NA	2.64477	NA	1.15416	NA	4.23093
ENSG00000224375.1	AC009276.1	NA	2.64477	NA	1.15416	NA	4.13706
ENSG00000204640.1	NMS	NA	2.64476	NA	1.15416	NA	3.73072
ENSG00000266826.2	AC011195.2	NA	2.64476	NA	1.15416	NA	3.18416
ENSG00000184999.11	SLC22A10	NA	2.64476	NA	1.15416	NA	2.56919
ENSG00000270207.1	AC068313.1	NA	2.64475	NA	1.15416	NA	1.64944
ENSG00000259828.1	AL355596.1	NA	2.64475	NA	1.15416	NA	1.64944
ENSG00000223838.1	AC007091.1	NA	2.64475	NA	1.15416	NA	1.64944
ENSG00000284032.1	MIR29A	NA	2.64475	NA	1.15416	NA	1.64944
ENSG00000180745.4	CLRN3	NA	2.64475	NA	1.15416	NA	1.64944
ENSG00000255496.1	AC103796.1	NA	2.64475	NA	1.15416	NA	1.64944
ENSG00000270672.1	MTRNR2L6	NA	2.64474	NA	1.15416	NA	1.18188
ENSG00000236665.1	AC114808.2	NA	2.64474	NA	1.15416	NA	1.18188
ENSG00000271715.1	AC012640.3	NA	2.64474	NA	1.15416	NA	1.18188
ENSG00000233183.2	AL138889.1	NA	2.64474	NA	1.15416	NA	1.18188
ENSG00000231533.1	AL078601.2	NA	2.64474	NA	1.15416	NA	1.18188
ENSG00000236394.2	AL807752.4	NA	2.64474	NA	1.15416	NA	1.18188
ENSG00000189090.7	FAM25G	NA	2.64474	NA	1.15416	NA	1.18188
ENSG00000264572.1	MIR4296	NA	2.64474	NA	1.15416	NA	1.18188
ENSG00000175520.8	UBQLN3	NA	2.64474	NA	1.15416	NA	1.18188
ENSG00000139648.6	KRT71	NA	2.64474	NA	1.15416	NA	1.18188
ENSG00000259518.1	LINC01583	NA	2.64474	NA	1.15416	NA	1.18188
ENSG00000273553.1	AC016597.2	NA	2.64474	NA	1.15416	NA	1.18188
ENSG00000271732.1	AL137798.1	NA	2.64473	NA	1.15416	NA	-1.18083
ENSG00000265606.1	MIR4695	NA	2.64473	NA	1.15416	NA	-1.18083
ENSG00000203620.2	AL354919.1	NA	2.64473	NA	1.15416	NA	-1.18083
ENSG00000227579.5	AL122019.1	NA	2.64473	NA	1.15416	NA	-1.18083
ENSG00000157060.15	SHCBP1L	NA	2.64473	NA	1.15416	NA	-1.18083
ENSG00000173627.7	APOBEC4	NA	2.64473	NA	1.15416	NA	-1.18083
ENSG00000230448.5	LINC00276	NA	2.64473	NA	1.15416	NA	-1.18083
ENSG00000266139.2	MIR4435-2	NA	2.64473	NA	1.15416	NA	-1.18083
ENSG00000228973.1	AC009955.1	NA	2.64473	NA	1.15416	NA	-1.18083
ENSG00000239311.1	AC092916.1	NA	2.64473	NA	1.15416	NA	-1.18083
ENSG00000248790.1	AC097103.1	NA	2.64473	NA	1.15416	NA	-1.18083
ENSG00000248112.1	AC108174.1	NA	2.64473	NA	1.15416	NA	-1.18083
ENSG00000253428.1	LINC01942	NA	2.64473	NA	1.15416	NA	-1.18083
ENSG00000204296.11	C6orf10	NA	2.64473	NA	1.15416	NA	-1.18083
ENSG00000146399.1	TAAR1	NA	2.64473	NA	1.15416	NA	-1.18083
ENSG00000272915.1	AC018635.2	NA	2.64473	NA	1.15416	NA	-1.18083
ENSG00000261797.1	AC073878.2	NA	2.64473	NA	1.15416	NA	-1.18083
ENSG00000253373.1	AC021785.1	NA	2.64473	NA	1.15416	NA	-1.18083
ENSG00000253859.2	AC018616.1	NA	2.64473	NA	1.15416	NA	-1.18083
ENSG00000277556.1	OR13C5	NA	2.64473	NA	1.15416	NA	-1.18083
ENSG00000224644.1	AL135787.1	NA	2.64473	NA	1.15416	NA	-1.18083
ENSG00000278756.1	MIR6722	NA	2.64473	NA	1.15416	NA	-1.18083
ENSG00000272592.1	AL451049.1	NA	2.64473	NA	1.15416	NA	-1.18083
ENSG00000235470.5	NEURL1-AS1	NA	2.64473	NA	1.15416	NA	-1.18083
ENSG00000254417.1	ANO1-AS2	NA	2.64473	NA	1.15416	NA	-1.18083
ENSG00000255102.1	AP005436.1	NA	2.64473	NA	1.15416	NA	-1.18083
ENSG00000235268.2	KDM4E	NA	2.64473	NA	1.15416	NA	-1.18083
ENSG00000257048.1	LINC02417	NA	2.64473	NA	1.15416	NA	-1.18083
ENSG00000281196.1	LINC00934	NA	2.64473	NA	1.15416	NA	-1.18083
ENSG00000274331.1	AL355974.1	NA	2.64473	NA	1.15416	NA	-1.18083
ENSG00000258642.1	AL133371.1	NA	2.64473	NA	1.15416	NA	-1.18083
ENSG00000248550.3	OTX2-AS1	NA	2.64473	NA	1.15416	NA	-1.18083
ENSG00000258390.1	LINC02318	NA	2.64473	NA	1.15416	NA	-1.18083
ENSG00000259203.1	AC016044.1	NA	2.64473	NA	1.15416	NA	-1.18083
ENSG00000262899.1	AC004232.2	NA	2.64473	NA	1.15416	NA	-1.18083
ENSG00000273613.1	MIR6511A4	NA	2.64473	NA	1.15416	NA	-1.18083
ENSG00000262038.1	AC007599.2	NA	2.64473	NA	1.15416	NA	-1.18083
ENSG00000225442.2	MPRIP-AS1	NA	2.64473	NA	1.15416	NA	-1.18083
ENSG00000196859.7	KRT39	NA	2.64473	NA	1.15416	NA	-1.18083
ENSG00000198083.9	KRTAP9-9	NA	2.64473	NA	1.15416	NA	-1.18083
ENSG00000176840.11	MIR7-3HG	NA	2.64473	NA	1.15416	NA	-1.18083
ENSG00000277087.1	AL121890.3	NA	2.64473	NA	1.15416	NA	-1.18083
ENSG00000207802.1	MIR646	NA	2.64473	NA	1.15416	NA	-1.18083
ENSG00000265306.1	MIR3195	NA	2.64473	NA	1.15416	NA	-1.18083
ENSG00000228961.1	LINC01690	NA	2.64473	NA	1.15416	NA	-1.18083
ENSG00000257391.1	AC126763.1	NA	2.64476	NA	1.15416	NA	3.62231
ENSG00000234233.1	KCNH1-IT1	NA	2.64477	NA	1.15416	NA	3.85998
ENSG00000259116.1	AL049869.3	NA	2.64477	NA	1.15416	NA	4.24302
ENSG00000236199.1	AL359076.1	NA	2.64477	NA	1.15416	NA	4.48069
ENSG00000174992.7	ZG16	NA	1.98751	NA	1.15416	NA	18.362
ENSG00000241220.1	AC078788.1	NA	1.9875	NA	1.15416	NA	7.47246
ENSG00000204183.1	GDF5OS	NA	1.9875	NA	1.15416	NA	7.47246
ENSG00000253182.1	AC084026.1	NA	1.9875	NA	1.15416	NA	7.08352
ENSG00000204869.8	IGFL4	NA	1.9875	NA	1.15416	NA	6.89607
ENSG00000267073.1	AC005256.1	NA	1.9875	NA	1.15416	NA	6.60938
ENSG00000182333.14	LIPF	NA	1.98749	NA	1.15416	NA	4.96448
ENSG00000253955.1	AC008663.2	NA	1.98749	NA	1.15416	NA	4.40105
ENSG00000277693.1	AP003900.1	NA	1.98749	NA	1.15416	NA	4.40105
ENSG00000265179.6	AP000894.2	NA	1.98749	NA	1.15416	NA	4.03765
ENSG00000173826.14	KCNH6	NA	1.98749	NA	1.15416	NA	4.02292
ENSG00000226969.1	AL391845.1	NA	1.98749	NA	1.15416	NA	3.84779
ENSG00000224944.1	CASC6	NA	1.98749	NA	1.15416	NA	3.41883
ENSG00000106384.10	MOGAT3	NA	1.98749	NA	1.15416	NA	3.41883
ENSG00000253658.5	LINC01592	NA	1.98749	NA	1.15416	NA	3.37257
ENSG00000264647.1	AC104564.5	NA	1.98749	NA	1.15416	NA	3.37257
ENSG00000126856.13	PRDM7	NA	1.98749	NA	1.15416	NA	3.32618
ENSG00000166603.4	MC4R	NA	1.98749	NA	1.15416	NA	3.32618
ENSG00000206043.6	C18orf63	NA	1.98749	NA	1.15416	NA	3.32618
ENSG00000065371.17	ROPN1	NA	1.98749	NA	1.15416	NA	3.11621
ENSG00000235450.1	AC079760.1	NA	1.98749	NA	1.15416	NA	3.09718
ENSG00000207797.1	MIR187	NA	1.98749	NA	1.15416	NA	2.89457
ENSG00000261124.1	AC135050.4	NA	1.98749	NA	1.15416	NA	2.80897
ENSG00000223883.1	LINC01707	NA	1.98748	NA	1.15416	NA	2.19492
ENSG00000228108.1	AC092839.1	NA	1.98748	NA	1.15416	NA	2.19492
ENSG00000272840.1	AC092902.3	NA	1.98748	NA	1.15416	NA	2.19492
ENSG00000254044.5	AC034154.1	NA	1.98748	NA	1.15416	NA	2.19492
ENSG00000124568.10	SLC17A1	NA	1.98748	NA	1.15416	NA	2.19492
ENSG00000271522.1	AC016831.6	NA	1.98748	NA	1.15416	NA	2.19492
ENSG00000259267.2	AC073176.1	NA	1.98748	NA	1.15416	NA	2.19492
ENSG00000275278.1	AC012150.2	NA	1.98748	NA	1.15416	NA	2.19492
ENSG00000274367.1	AC004233.4	NA	1.98748	NA	1.15416	NA	2.19492
ENSG00000261177.1	AC135012.1	NA	1.98748	NA	1.15416	NA	2.19492
ENSG00000266114.1	AC015908.4	NA	1.98748	NA	1.15416	NA	2.19492
ENSG00000267028.1	TCF4-AS1	NA	1.98748	NA	1.15416	NA	2.19492
ENSG00000207585.1	MIR181D	NA	1.98748	NA	1.15416	NA	2.19492
ENSG00000231985.1	AL354949.1	NA	1.98748	NA	1.15416	NA	1.57273
ENSG00000159527.3	PGLYRP3	NA	1.98748	NA	1.15416	NA	1.57273
ENSG00000228697.2	AL023755.1	NA	1.98748	NA	1.15416	NA	1.57273
ENSG00000230426.2	ERVMER61-1	NA	1.98748	NA	1.15416	NA	1.57273
ENSG00000235127.1	AC068286.1	NA	1.98748	NA	1.15416	NA	1.57273
ENSG00000232451.1	AC018467.1	NA	1.98748	NA	1.15416	NA	1.57273
ENSG00000229102.1	AC076966.1	NA	1.98748	NA	1.15416	NA	1.57273
ENSG00000230115.1	TPRG1-AS2	NA	1.98748	NA	1.15416	NA	1.57273
ENSG00000248646.1	AC096759.1	NA	1.98748	NA	1.15416	NA	1.57273
ENSG00000224374.1	AL023693.1	NA	1.98748	NA	1.15416	NA	1.57273
ENSG00000212024.2	MIR550A3	NA	1.98748	NA	1.15416	NA	1.57273
ENSG00000254054.2	AC087273.2	NA	1.98748	NA	1.15416	NA	1.57273
ENSG00000272157.1	AC107373.2	NA	1.98748	NA	1.15416	NA	1.57273
ENSG00000253851.1	AC025370.1	NA	1.98748	NA	1.15416	NA	1.57273
ENSG00000165059.7	PRKACG	NA	1.98748	NA	1.15416	NA	1.57273
ENSG00000225376.5	TMEM246-AS1	NA	1.98748	NA	1.15416	NA	1.57273
ENSG00000171133.3	OR2K2	NA	1.98748	NA	1.15416	NA	1.57273
ENSG00000207814.1	MIR147A	NA	1.98748	NA	1.15416	NA	1.57273
ENSG00000236842.1	AC010997.2	NA	1.98748	NA	1.15416	NA	1.57273
ENSG00000205864.1	KRTAP5-6	NA	1.98748	NA	1.15416	NA	1.57273
ENSG00000254680.1	AC079329.1	NA	1.98748	NA	1.15416	NA	1.57273
ENSG00000228061.5	AC131571.1	NA	1.98748	NA	1.15416	NA	1.57273
ENSG00000254566.1	AC087277.1	NA	1.98748	NA	1.15416	NA	1.57273
ENSG00000255790.5	AC078950.1	NA	1.98748	NA	1.15416	NA	1.57273
ENSG00000261057.1	LINC00555	NA	1.98748	NA	1.15416	NA	1.57273
ENSG00000231882.1	F10-AS1	NA	1.98748	NA	1.15416	NA	1.57273
ENSG00000166090.8	IL25	NA	1.98748	NA	1.15416	NA	1.57273
ENSG00000275109.1	MIR6504	NA	1.98748	NA	1.15416	NA	1.57273
ENSG00000273321.1	AC023983.2	NA	1.98748	NA	1.15416	NA	1.57273
ENSG00000269758.1	AC092070.4	NA	1.98748	NA	1.15416	NA	1.57273
ENSG00000269842.5	AC011453.1	NA	1.98748	NA	1.15416	NA	1.57273
ENSG00000204684.3	AL133464.1	NA	1.98748	NA	1.15416	NA	1.57273
ENSG00000205424.1	AL592528.1	NA	1.98748	NA	1.15416	NA	1.57273
ENSG00000226872.1	AC002472.1	NA	1.98748	NA	1.15416	NA	1.57273
ENSG00000224973.5	LARGE-AS1	NA	1.98748	NA	1.15416	NA	1.57273
ENSG00000225929.1	AC000036.1	NA	1.98748	NA	1.15416	NA	1.57273
ENSG00000243485.5	MIR1302-2HG	NA	1.98747	NA	1.15416	NA	1.12692
ENSG00000284726.1	AL109936.8	NA	1.98747	NA	1.15416	NA	1.12692
ENSG00000261025.1	AL445471.2	NA	1.98747	NA	1.15416	NA	1.12692
ENSG00000131910.4	NR0B2	NA	1.98747	NA	1.15416	NA	1.12692
ENSG00000225886.3	AL445490.1	NA	1.98747	NA	1.15416	NA	1.12692
ENSG00000236065.2	AL020995.1	NA	1.98747	NA	1.15416	NA	1.12692
ENSG00000234578.1	AL355483.4	NA	1.98747	NA	1.15416	NA	1.12692
ENSG00000228838.1	AL355483.2	NA	1.98747	NA	1.15416	NA	1.12692
ENSG00000229051.1	LINC01788	NA	1.98747	NA	1.15416	NA	1.12692
ENSG00000237556.1	KCND3-AS1	NA	1.98747	NA	1.15416	NA	1.12692
ENSG00000230381.2	AL136376.1	NA	1.98747	NA	1.15416	NA	1.12692
ENSG00000230806.1	SRGAP2-AS1	NA	1.98747	NA	1.15416	NA	1.12692
ENSG00000230186.3	AC246680.1	NA	1.98747	NA	1.15416	NA	1.12692
ENSG00000186306.1	OR10T2	NA	1.98747	NA	1.15416	NA	1.12692
ENSG00000283255.1	AL022100.2	NA	1.98747	NA	1.15416	NA	1.12692
ENSG00000235736.1	AL031275.1	NA	1.98747	NA	1.15416	NA	1.12692
ENSG00000235303.1	AL023495.1	NA	1.98747	NA	1.15416	NA	1.12692
ENSG00000261453.1	LINC01735	NA	1.98747	NA	1.15416	NA	1.12692
ENSG00000259815.1	AC099793.1	NA	1.98747	NA	1.15416	NA	1.12692
ENSG00000233332.1	AL122008.3	NA	1.98747	NA	1.15416	NA	1.12692
ENSG00000231272.1	AL122008.1	NA	1.98747	NA	1.15416	NA	1.12692
ENSG00000232085.1	AL606534.3	NA	1.98747	NA	1.15416	NA	1.12692
ENSG00000189181.4	OR14I1	NA	1.98747	NA	1.15416	NA	1.12692
ENSG00000227364.1	AC018685.1	NA	1.98747	NA	1.15416	NA	1.12692
ENSG00000228391.1	AC011995.1	NA	1.98747	NA	1.15416	NA	1.12692
ENSG00000226649.1	AC019118.1	NA	1.98747	NA	1.15416	NA	1.12692
ENSG00000236106.1	AC010729.1	NA	1.98747	NA	1.15416	NA	1.12692
ENSG00000279897.1	BIRC6-AS2	NA	1.98747	NA	1.15416	NA	1.12692
ENSG00000226398.1	AC013480.1	NA	1.98747	NA	1.15416	NA	1.12692
ENSG00000282998.1	AC009975.2	NA	1.98747	NA	1.15416	NA	1.12692
ENSG00000233891.7	AC007179.2	NA	1.98747	NA	1.15416	NA	1.12692
ENSG00000230968.1	AC084149.2	NA	1.98747	NA	1.15416	NA	1.12692
ENSG00000172016.15	REG3A	NA	1.98747	NA	1.15416	NA	1.12692
ENSG00000231062.1	AC103563.2	NA	1.98747	NA	1.15416	NA	1.12692
ENSG00000227680.1	AC108051.1	NA	1.98747	NA	1.15416	NA	1.12692
ENSG00000256637.6	LINC01965	NA	1.98747	NA	1.15416	NA	1.12692
ENSG00000280878.1	AC017002.5	NA	1.98747	NA	1.15416	NA	1.12692
ENSG00000264075.1	MIR4783	NA	1.98747	NA	1.15416	NA	1.12692
ENSG00000173302.5	GPR148	NA	1.98747	NA	1.15416	NA	1.12692
ENSG00000237262.1	AC068492.1	NA	1.98747	NA	1.15416	NA	1.12692
ENSG00000233842.1	AC062031.1	NA	1.98747	NA	1.15416	NA	1.12692
ENSG00000236651.1	DLX2-AS1	NA	1.98747	NA	1.15416	NA	1.12692
ENSG00000221240.1	MIR1258	NA	1.98747	NA	1.15416	NA	1.12692
ENSG00000266705.1	MIR4437	NA	1.98747	NA	1.15416	NA	1.12692
ENSG00000231557.1	AC020718.1	NA	1.98747	NA	1.15416	NA	1.12692
ENSG00000257045.1	AC016746.1	NA	1.98747	NA	1.15416	NA	1.12692
ENSG00000265028.1	MIR4792	NA	1.98747	NA	1.15416	NA	1.12692
ENSG00000207625.1	MIR128-2	NA	1.98747	NA	1.15416	NA	1.12692
ENSG00000229972.7	IQCF3	NA	1.98747	NA	1.15416	NA	1.12692
ENSG00000214681.3	IQCF5	NA	1.98747	NA	1.15416	NA	1.12692
ENSG00000242618.1	AC112219.1	NA	1.98747	NA	1.15416	NA	1.12692
ENSG00000244461.1	LINC02077	NA	1.98747	NA	1.15416	NA	1.12692
ENSG00000242029.1	AC078980.1	NA	1.98747	NA	1.15416	NA	1.12692
ENSG00000239994.2	AC069444.1	NA	1.98747	NA	1.15416	NA	1.12692
ENSG00000174963.17	ZIC4	NA	1.98747	NA	1.15416	NA	1.12692
ENSG00000241912.1	AC078788.2	NA	1.98747	NA	1.15416	NA	1.12692
ENSG00000237787.4	C3orf79	NA	1.98747	NA	1.15416	NA	1.12692
ENSG00000239381.6	AC125613.1	NA	1.98747	NA	1.15416	NA	1.12692
ENSG00000230401.1	LINC01972	NA	1.98747	NA	1.15416	NA	1.12692
ENSG00000248545.2	AC092436.2	NA	1.98747	NA	1.15416	NA	1.12692
ENSG00000250375.2	AC097501.2	NA	1.98747	NA	1.15416	NA	1.12692
ENSG00000126550.8	HTN1	NA	1.98747	NA	1.15416	NA	1.12692
ENSG00000249599.1	BMPR1B-AS1	NA	1.98747	NA	1.15416	NA	1.12692
ENSG00000250046.3	AC106864.2	NA	1.98747	NA	1.15416	NA	1.12692
ENSG00000275810.1	MIR8082	NA	1.98747	NA	1.15416	NA	1.12692
ENSG00000164113.10	ADAD1	NA	1.98747	NA	1.15416	NA	1.12692
ENSG00000249091.1	AC093903.1	NA	1.98747	NA	1.15416	NA	1.12692
ENSG00000249381.1	LINC00500	NA	1.98747	NA	1.15416	NA	1.12692
ENSG00000249184.1	AC107074.1	NA	1.98747	NA	1.15416	NA	1.12692
ENSG00000171564.11	FGB	NA	1.98747	NA	1.15416	NA	1.12692
ENSG00000248431.1	AC005150.1	NA	1.98747	NA	1.15416	NA	1.12692
ENSG00000251445.1	AC021151.1	NA	1.98747	NA	1.15416	NA	1.12692
ENSG00000221296.2	MIR548T	NA	1.98747	NA	1.15416	NA	1.12692
ENSG00000250666.1	LINC01596	NA	1.98747	NA	1.15416	NA	1.12692
ENSG00000249160.4	LINC02213	NA	1.98747	NA	1.15416	NA	1.12692
ENSG00000251423.2	AC016576.1	NA	1.98747	NA	1.15416	NA	1.12692
ENSG00000248605.5	AC022140.1	NA	1.98747	NA	1.15416	NA	1.12692
ENSG00000250831.1	AC074131.1	NA	1.98747	NA	1.15416	NA	1.12692
ENSG00000248758.1	AC008883.1	NA	1.98747	NA	1.15416	NA	1.12692
ENSG00000248296.1	AC025465.1	NA	1.98747	NA	1.15416	NA	1.12692
ENSG00000230612.3	AC004039.1	NA	1.98747	NA	1.15416	NA	1.12692
ENSG00000270697.1	AC106791.2	NA	1.98747	NA	1.15416	NA	1.12692
ENSG00000272154.4	AC244517.2	NA	1.98747	NA	1.15416	NA	1.12692
ENSG00000253297.1	AC008627.1	NA	1.98747	NA	1.15416	NA	1.12692
ENSG00000265237.1	MIR3142	NA	1.98747	NA	1.15416	NA	1.12692
ENSG00000185662.9	SMIM23	NA	1.98747	NA	1.15416	NA	1.12692
ENSG00000266329.1	MIR4281	NA	1.98747	NA	1.15416	NA	1.12692
ENSG00000196570.2	PFN3	NA	1.98747	NA	1.15416	NA	1.12692
ENSG00000249186.1	AC140125.3	NA	1.98747	NA	1.15416	NA	1.12692
ENSG00000248717.1	LINC02222	NA	1.98747	NA	1.15416	NA	1.12692
ENSG00000204511.2	MCCD1	NA	1.98747	NA	1.15416	NA	1.12692
ENSG00000095981.10	KCNK16	NA	1.98747	NA	1.15416	NA	1.12692
ENSG00000207827.1	MIR30A	NA	1.98747	NA	1.15416	NA	1.12692
ENSG00000235357.1	LINC01621	NA	1.98747	NA	1.15416	NA	1.12692
ENSG00000230533.2	AL357060.1	NA	1.98747	NA	1.15416	NA	1.12692
ENSG00000234777.1	LINC02529	NA	1.98747	NA	1.15416	NA	1.12692
ENSG00000233342.1	AL391361.3	NA	1.98747	NA	1.15416	NA	1.12692
ENSG00000280850.1	AL121956.4	NA	1.98747	NA	1.15416	NA	1.12692
ENSG00000205858.9	LRRC72	NA	1.98747	NA	1.15416	NA	1.12692
ENSG00000135175.5	OCM2	NA	1.98747	NA	1.15416	NA	1.12692
ENSG00000172209.5	GPR22	NA	1.98747	NA	1.15416	NA	1.12692
ENSG00000225647.1	AC005487.1	NA	1.98747	NA	1.15416	NA	1.12692
ENSG00000238202.1	AC002465.1	NA	1.98747	NA	1.15416	NA	1.12692
ENSG00000106331.15	PAX4	NA	1.98747	NA	1.15416	NA	1.12692
ENSG00000199043.1	MIR335	NA	1.98747	NA	1.15416	NA	1.12692
ENSG00000221937.4	TAS2R40	NA	1.98747	NA	1.15416	NA	1.12692
ENSG00000221836.3	OR2A5	NA	1.98747	NA	1.15416	NA	1.12692
ENSG00000157219.3	HTR5A	NA	1.98747	NA	1.15416	NA	1.12692
ENSG00000282375.1	AC100797.4	NA	1.98747	NA	1.15416	NA	1.12692
ENSG00000240247.7	DEFA1B	NA	1.98747	NA	1.15416	NA	1.12692
ENSG00000253230.8	LINC00599	NA	1.98747	NA	1.15416	NA	1.12692
ENSG00000171060.10	C8orf74	NA	1.98747	NA	1.15416	NA	1.12692
ENSG00000104760.16	FGL1	NA	1.98747	NA	1.15416	NA	1.12692
ENSG00000253396.1	AC016868.1	NA	1.98747	NA	1.15416	NA	1.12692
ENSG00000254314.1	AC021915.2	NA	1.98747	NA	1.15416	NA	1.12692
ENSG00000254380.1	AC093331.2	NA	1.98747	NA	1.15416	NA	1.12692
ENSG00000253394.5	LINC00534	NA	1.98747	NA	1.15416	NA	1.12692
ENSG00000208032.1	MIR548A3	NA	1.98747	NA	1.15416	NA	1.12692
ENSG00000253754.1	AC087620.1	NA	1.98747	NA	1.15416	NA	1.12692
ENSG00000266324.1	MIR4663	NA	1.98747	NA	1.15416	NA	1.12692
ENSG00000254431.1	AC084083.1	NA	1.98747	NA	1.15416	NA	1.12692
ENSG00000253507.5	AC104257.1	NA	1.98747	NA	1.15416	NA	1.12692
ENSG00000253521.1	HPYR1	NA	1.98747	NA	1.15416	NA	1.12692
ENSG00000254197.1	AC011676.3	NA	1.98747	NA	1.15416	NA	1.12692
ENSG00000261678.2	SCRT1	NA	1.98747	NA	1.15416	NA	1.12692
ENSG00000170777.10	TPD52L3	NA	1.98747	NA	1.15416	NA	1.12692
ENSG00000265368.1	MIR4476	NA	1.98747	NA	1.15416	NA	1.12692
ENSG00000236733.1	AL354794.1	NA	1.98747	NA	1.15416	NA	1.12692
ENSG00000260564.1	AL161912.2	NA	1.98747	NA	1.15416	NA	1.12692
ENSG00000226798.1	AL138749.1	NA	1.98747	NA	1.15416	NA	1.12692
ENSG00000260454.1	AL355607.2	NA	1.98747	NA	1.15416	NA	1.12692
ENSG00000230782.1	AL807761.4	NA	1.98747	NA	1.15416	NA	1.12692
ENSG00000231678.2	AL358779.1	NA	1.98747	NA	1.15416	NA	1.12692
ENSG00000171505.5	OR1N1	NA	1.98747	NA	1.15416	NA	1.12692
ENSG00000274932.1	MIR7150	NA	1.98747	NA	1.15416	NA	1.12692
ENSG00000231227.1	AC006450.1	NA	1.98747	NA	1.15416	NA	1.12692
ENSG00000226078.1	AL356309.1	NA	1.98747	NA	1.15416	NA	1.12692
ENSG00000198454.2	PRR31	NA	1.98747	NA	1.15416	NA	1.12692
ENSG00000226447.1	AL117337.1	NA	1.98747	NA	1.15416	NA	1.12692
ENSG00000241577.1	AC060234.3	NA	1.98747	NA	1.15416	NA	1.12692
ENSG00000165471.6	MBL2	NA	1.98747	NA	1.15416	NA	1.12692
ENSG00000234942.2	GRID1-AS1	NA	1.98747	NA	1.15416	NA	1.12692
ENSG00000225836.1	AL157400.1	NA	1.98747	NA	1.15416	NA	1.12692
ENSG00000175535.6	PNLIP	NA	1.98747	NA	1.15416	NA	1.12692
ENSG00000234640.1	AL390763.1	NA	1.98747	NA	1.15416	NA	1.12692
ENSG00000283095.1	FP565171.1	NA	1.98747	NA	1.15416	NA	1.12692
ENSG00000255351.1	AC023946.1	NA	1.98747	NA	1.15416	NA	1.12692
ENSG00000255558.1	AC013762.1	NA	1.98747	NA	1.15416	NA	1.12692
ENSG00000254946.1	AC073172.2	NA	1.98747	NA	1.15416	NA	1.12692
ENSG00000129152.3	MYOD1	NA	1.98747	NA	1.15416	NA	1.12692
ENSG00000255553.1	AP003733.3	NA	1.98747	NA	1.15416	NA	1.12692
ENSG00000255119.1	AP003385.5	NA	1.98747	NA	1.15416	NA	1.12692
ENSG00000255980.1	AP000439.3	NA	1.98747	NA	1.15416	NA	1.12692
ENSG00000263742.1	MIR3165	NA	1.98747	NA	1.15416	NA	1.12692
ENSG00000254420.1	AP003086.2	NA	1.98747	NA	1.15416	NA	1.12692
ENSG00000254885.1	AP001547.1	NA	1.98747	NA	1.15416	NA	1.12692
ENSG00000188771.4	PLET1	NA	1.98747	NA	1.15416	NA	1.12692
ENSG00000256195.2	AP002518.1	NA	1.98747	NA	1.15416	NA	1.12692
ENSG00000254844.4	AP000757.2	NA	1.98747	NA	1.15416	NA	1.12692
ENSG00000250493.2	AP004147.1	NA	1.98747	NA	1.15416	NA	1.12692
ENSG00000249028.2	AC004672.1	NA	1.98747	NA	1.15416	NA	1.12692
ENSG00000256197.1	TSPAN9-IT1	NA	1.98747	NA	1.15416	NA	1.12692
ENSG00000121377.2	TAS2R7	NA	1.98747	NA	1.15416	NA	1.12692
ENSG00000250166.2	AC087241.1	NA	1.98747	NA	1.15416	NA	1.12692
ENSG00000256321.5	AC087258.1	NA	1.98747	NA	1.15416	NA	1.12692
ENSG00000256686.1	AC019209.3	NA	1.98747	NA	1.15416	NA	1.12692
ENSG00000256226.1	AC092747.1	NA	1.98747	NA	1.15416	NA	1.12692
ENSG00000258921.1	AC009779.5	NA	1.98747	NA	1.15416	NA	1.12692
ENSG00000257449.1	AC034102.3	NA	1.98747	NA	1.15416	NA	1.12692
ENSG00000283998.1	MIR492	NA	1.98747	NA	1.15416	NA	1.12692
ENSG00000258272.1	AC007513.1	NA	1.98747	NA	1.15416	NA	1.12692
ENSG00000238169.1	LINC01053	NA	1.98747	NA	1.15416	NA	1.12692
ENSG00000225105.2	LINC01076	NA	1.98747	NA	1.15416	NA	1.12692
ENSG00000232954.2	LINC00374	NA	1.98747	NA	1.15416	NA	1.12692
ENSG00000223392.1	CLDN10-AS1	NA	1.98747	NA	1.15416	NA	1.12692
ENSG00000280455.1	AL359745.1	NA	1.98747	NA	1.15416	NA	1.12692
ENSG00000283347.1	AL160396.1	NA	1.98747	NA	1.15416	NA	1.12692
ENSG00000259060.7	AL163195.3	NA	1.98747	NA	1.15416	NA	1.12692
ENSG00000173464.14	RNASE11	NA	1.98747	NA	1.15416	NA	1.12692
ENSG00000211783.3	TRAV9-1	NA	1.98747	NA	1.15416	NA	1.12692
ENSG00000211808.3	TRAV8-7	NA	1.98747	NA	1.15416	NA	1.12692
ENSG00000259093.1	AL137191.1	NA	1.98747	NA	1.15416	NA	1.12692
ENSG00000258871.1	AC004828.1	NA	1.98747	NA	1.15416	NA	1.12692
ENSG00000258473.1	AC007686.2	NA	1.98747	NA	1.15416	NA	1.12692
ENSG00000259998.1	AL133279.3	NA	1.98747	NA	1.15416	NA	1.12692
ENSG00000196273.7	LINC00523	NA	1.98747	NA	1.15416	NA	1.12692
ENSG00000280881.1	AC060814.6	NA	1.98747	NA	1.15416	NA	1.12692
ENSG00000241818.1	AC123768.1	NA	1.98747	NA	1.15416	NA	1.12692
ENSG00000259201.1	AC090971.2	NA	1.98747	NA	1.15416	NA	1.12692
ENSG00000259458.1	MGC15885	NA	1.98747	NA	1.15416	NA	1.12692
ENSG00000259756.1	AC100839.1	NA	1.98747	NA	1.15416	NA	1.12692
ENSG00000259252.1	AC026583.1	NA	1.98747	NA	1.15416	NA	1.12692
ENSG00000277749.1	AC023300.2	NA	1.98747	NA	1.15416	NA	1.12692
ENSG00000140478.15	GOLGA6D	NA	1.98747	NA	1.15416	NA	1.12692
ENSG00000259761.1	AC078905.1	NA	1.98747	NA	1.15416	NA	1.12692
ENSG00000258888.1	AC112693.1	NA	1.98747	NA	1.15416	NA	1.12692
ENSG00000275443.1	AC012409.2	NA	1.98747	NA	1.15416	NA	1.12692
ENSG00000264004.1	MIR4717	NA	1.98747	NA	1.15416	NA	1.12692
ENSG00000261523.1	AC009167.1	NA	1.98747	NA	1.15416	NA	1.12692
ENSG00000261695.1	AC136443.4	NA	1.98747	NA	1.15416	NA	1.12692
ENSG00000260277.1	AC009019.1	NA	1.98747	NA	1.15416	NA	1.12692
ENSG00000231876.7	AC009158.1	NA	1.98747	NA	1.15416	NA	1.12692
ENSG00000260974.1	AC138907.3	NA	1.98747	NA	1.15416	NA	1.12692
ENSG00000259923.1	AC026461.2	NA	1.98747	NA	1.15416	NA	1.12692
ENSG00000261653.1	AC092337.1	NA	1.98747	NA	1.15416	NA	1.12692
ENSG00000270159.1	AC018695.3	NA	1.98747	NA	1.15416	NA	1.12692
ENSG00000260659.1	AC009113.2	NA	1.98747	NA	1.15416	NA	1.12692
ENSG00000262213.1	AC144836.1	NA	1.98747	NA	1.15416	NA	1.12692
ENSG00000264765.1	AC098850.3	NA	1.98747	NA	1.15416	NA	1.12692
ENSG00000265845.2	AC024267.4	NA	1.98747	NA	1.15416	NA	1.12692
ENSG00000263990.1	AC004253.1	NA	1.98747	NA	1.15416	NA	1.12692
ENSG00000267349.1	AC015911.5	NA	1.98747	NA	1.15416	NA	1.12692
ENSG00000276326.1	MIR2909	NA	1.98747	NA	1.15416	NA	1.12692
ENSG00000171360.3	KRT38	NA	1.98747	NA	1.15416	NA	1.12692
ENSG00000267420.1	AC007993.2	NA	1.98747	NA	1.15416	NA	1.12692
ENSG00000263787.1	SKAP1-AS1	NA	1.98747	NA	1.15416	NA	1.12692
ENSG00000225860.2	LINC02072	NA	1.98747	NA	1.15416	NA	1.12692
ENSG00000266002.1	AC091059.1	NA	1.98747	NA	1.15416	NA	1.12692
ENSG00000267772.1	LINC01999	NA	1.98747	NA	1.15416	NA	1.12692
ENSG00000270033.1	AC053481.5	NA	1.98747	NA	1.15416	NA	1.12692
ENSG00000264421.1	AC007448.2	NA	1.98747	NA	1.15416	NA	1.12692
ENSG00000267466.1	AC021683.1	NA	1.98747	NA	1.15416	NA	1.12692
ENSG00000259256.1	LINC01895	NA	1.98747	NA	1.15416	NA	1.12692
ENSG00000265751.1	AC015878.1	NA	1.98747	NA	1.15416	NA	1.12692
ENSG00000265758.1	LINC01900	NA	1.98747	NA	1.15416	NA	1.12692
ENSG00000260372.6	AQP4-AS1	NA	1.98747	NA	1.15416	NA	1.12692
ENSG00000266696.1	AC044840.1	NA	1.98747	NA	1.15416	NA	1.12692
ENSG00000267732.1	AC006305.3	NA	1.98747	NA	1.15416	NA	1.12692
ENSG00000272473.1	AC006273.1	NA	1.98747	NA	1.15416	NA	1.12692
ENSG00000267141.1	AC012615.4	NA	1.98747	NA	1.15416	NA	1.12692
ENSG00000277904.1	MIR7850	NA	1.98747	NA	1.15416	NA	1.12692
ENSG00000196589.6	MBD3L2B	NA	1.98747	NA	1.15416	NA	1.12692
ENSG00000174667.4	OR7D4	NA	1.98747	NA	1.15416	NA	1.12692
ENSG00000283980.1	GNG14	NA	1.98747	NA	1.15416	NA	1.12692
ENSG00000263800.1	MIR5684	NA	1.98747	NA	1.15416	NA	1.12692
ENSG00000269161.1	AC010618.2	NA	1.98747	NA	1.15416	NA	1.12692
ENSG00000249861.3	LGALS16	NA	1.98747	NA	1.15416	NA	1.12692
ENSG00000269353.1	AC092071.1	NA	1.98747	NA	1.15416	NA	1.12692
ENSG00000268987.1	AC011462.3	NA	1.98747	NA	1.15416	NA	1.12692
ENSG00000268677.1	AC011495.3	NA	1.98747	NA	1.15416	NA	1.12692
ENSG00000248385.7	TARM1	NA	1.98747	NA	1.15416	NA	1.12692
ENSG00000258713.2	C20orf141	NA	1.98747	NA	1.15416	NA	1.12692
ENSG00000236985.1	AL121892.1	NA	1.98747	NA	1.15416	NA	1.12692
ENSG00000125888.14	BANF2	NA	1.98747	NA	1.15416	NA	1.12692
ENSG00000230492.1	AL049651.1	NA	1.98747	NA	1.15416	NA	1.12692
ENSG00000232200.2	AL158090.1	NA	1.98747	NA	1.15416	NA	1.12692
ENSG00000221763.1	MIR1289-1	NA	1.98747	NA	1.15416	NA	1.12692
ENSG00000101074.3	R3HDML	NA	1.98747	NA	1.15416	NA	1.12692
ENSG00000224247.1	AJ009632.1	NA	1.98747	NA	1.15416	NA	1.12692
ENSG00000230978.1	LINC00160	NA	1.98747	NA	1.15416	NA	1.12692
ENSG00000228587.1	AL049748.1	NA	1.98747	NA	1.15416	NA	1.12692
ENSG00000280080.2	TBC1D22A-AS1	NA	1.98747	NA	1.15416	NA	1.12692
ENSG00000238192.1	BX284656.2	NA	1.98747	NA	1.15416	NA	1.12692
ENSG00000229275.1	BX284656.1	NA	1.98747	NA	1.15416	NA	1.12692
ENSG00000264139.1	MIR3667	NA	1.98747	NA	1.15416	NA	1.12692
ENSG00000280395.1	AL034546.1	NA	1.98747	NA	1.15416	NA	1.12692
ENSG00000233393.1	AP000688.2	NA	2.64478	NA	1.15416	NA	5.40095
ENSG00000279217.1	Z95114.1	NA	10.7453	NA	1.15416	NA	-3.43762
ENSG00000224445.3	LINC01708	NA	11.1593	NA	1.15416	NA	-2.55806
ENSG00000118972.1	FGF23	NA	8.86627	NA	1.15416	NA	-2.83647
ENSG00000273778.1	MIR6765	NA	9.85763	NA	1.15416	NA	-4.40123
ENSG00000233354.1	LINC00028	NA	10.6165	NA	1.15416	NA	-2.43363
ENSG00000260420.2	LINC02182	NA	5.8159	NA	1.15416	NA	-1.86061
ENSG00000182747.4	SLC35D3	NA	5.96305	NA	1.15417	NA	1.35716
ENSG00000232132.1	NDFIP2-AS1	NA	4.72006	NA	1.15417	NA	-1.08198
ENSG00000237640.1	AC004522.2	NA	4.72002	NA	1.15417	NA	1.18166
ENSG00000203280.4	AL022323.1	NA	4.65697	NA	1.15417	NA	2.59991
ENSG00000258743.5	LINC02301	NA	4.71969	NA	1.15417	NA	1.89015
ENSG00000259200.1	AC068722.1	NA	3.51944	NA	1.15417	NA	1.75682
ENSG00000268287.1	AC008687.3	NA	3.51946	NA	1.15417	NA	4.41923
ENSG00000277255.1	MIR7854	NA	11.48	NA	1.15417	NA	-2.06433
ENSG00000213892.11	CEACAM16	NA	7.55662	NA	1.15417	NA	7.99306
ENSG00000225498.1	AC002064.1	NA	9.1928	NA	1.15417	NA	-1.49806
ENSG00000104848.1	KCNA7	NA	11.0011	NA	1.15417	NA	-1.66784
ENSG00000271973.1	AC141002.1	NA	13.5423	NA	1.15417	NA	-4.33236
ENSG00000249335.1	AC093523.1	NA	6.97415	NA	1.15417	NA	-1.59868
ENSG00000237685.1	AL139039.3	NA	1.98752	NA	1.15418	NA	6.67771
ENSG00000227098.1	AC073636.1	NA	5.76033	NA	1.15418	NA	1.05973
ENSG00000229625.3	AC016877.1	NA	3.51947	NA	1.15418	NA	1.75279
ENSG00000276289.4	KCNE1B	NA	3.51947	NA	1.15418	NA	2.47244
ENSG00000013293.5	SLC7A14	NA	11.84	NA	1.15418	NA	-1.9337
ENSG00000255256.1	AL136146.2	NA	11.9751	NA	1.15418	NA	-3.83099
ENSG00000237136.7	C4orf51	NA	6.71483	NA	1.15418	NA	-1.15444
ENSG00000131097.6	HIGD1B	NA	274.33	NA	1.15418	NA	2.05601
ENSG00000264175.1	MIR3189	NA	23.9657	NA	1.15418	NA	11.8353
ENSG00000223720.2	AL109659.1	NA	5.95584	NA	1.15419	NA	2.12369
ENSG00000259033.1	AL356804.1	NA	-1.65299	NA	1.15765	NA	1.12691
ENSG00000276210.2	LINC00226	NA	-1.14392	NA	1.15819	NA	1.12691
ENSG00000259185.1	AC090971.1	NA	1.02111	NA	1.15939	NA	-1.57136
ENSG00000264695.1	AC007922.1	NA	-1.49998	NA	1.15985	NA	-1.57136
ENSG00000233875.1	AL592078.1	NA	1.38246	NA	1.16031	NA	-3.47924
ENSG00000207642.1	MIR571	NA	1.20347	NA	1.16332	NA	1.18188
ENSG00000204655.11	MOG	NA	2.1463	NA	1.16391	NA	-2.10602
ENSG00000261703.1	LINC02168	NA	-2.7358	NA	1.16848	NA	1.12691
ENSG00000265194.1	AL359922.2	NA	2.07845	NA	1.17224	NA	-2.10757
ENSG00000236834.1	LINC00421	NA	-2.38717	NA	1.17349	NA	1.12691
ENSG00000207962.1	MIR30C1	NA	-1.23221	NA	1.17727	NA	-1.12593
ENSG00000026751.16	SLAMF7	NA	-8.55315	NA	1.17797	NA	1.36576
ENSG00000277784.1	MIR6786	NA	-2.07446	NA	1.17798	NA	1.64944
ENSG00000258843.1	AL133485.1	NA	-1.14392	NA	1.17893	NA	1.12691
ENSG00000266588.1	AC006441.4	NA	2.04997	NA	1.17898	NA	-2.07901
ENSG00000134028.14	ADAMDEC1	NA	-3.16643	NA	1.17952	NA	5.70881
ENSG00000274390.1	MIR6885	NA	-1.34109	NA	1.17976	NA	-1.18084
ENSG00000106246.17	PTCD1	NA	-1.12534	NA	1.18387	NA	1.56299
ENSG00000264314.1	MIR548AT	NA	1.61014	NA	1.18895	NA	-1.50688
ENSG00000277718.1	LINC02255	NA	-1.10579	NA	1.19598	NA	5.70427
ENSG00000243144.6	AC079760.2	NA	2.69904	NA	1.1975	NA	-1.36235
ENSG00000211452.10	DIO1	NA	1.72478	NA	1.20244	NA	-1.32936
ENSG00000177752.14	YIPF7	NA	1.70107	NA	1.20443	NA	-1.68569
ENSG00000263361.1	MIR378H	NA	1.0951	NA	1.20863	NA	1.23952
ENSG00000236618.2	PITPNA-AS1	NA	-1.57543	NA	1.21245	NA	1.80662
ENSG00000251692.7	PTX4	NA	-1.54536	NA	1.2132	NA	3.32655
ENSG00000263727.1	AP001178.1	NA	-1.14268	NA	1.21456	NA	4.93659
ENSG00000273124.1	AL365434.2	NA	5.75134	NA	1.21512	NA	-1.96676
ENSG00000283204.1	MIR4434	NA	-1.92245	NA	1.21657	NA	-1.57136
ENSG00000184647.10	PRSS55	NA	1.55197	NA	1.22544	NA	1.23952
ENSG00000143320.8	CRABP2	NA	177.113	NA	1.22771	NA	6.5637
ENSG00000265507.1	MIR4435-1	NA	-1.14392	NA	1.22961	NA	1.12691
ENSG00000172322.13	CLEC12A	NA	4.20806	NA	1.23084	NA	1.35813
ENSG00000250994.1	AC005355.1	NA	1.77284	NA	1.23582	NA	1.18188
ENSG00000224049.1	AC108681.1	NA	1.77284	NA	1.23582	NA	-1.18084
ENSG00000253792.1	AC025437.5	NA	1.77284	NA	1.23582	NA	-1.18084
ENSG00000261842.1	AC073314.1	NA	1.33226	NA	1.23582	NA	2.19491
ENSG00000136275.10	C7orf69	NA	1.33226	NA	1.23582	NA	1.57273
ENSG00000177151.4	OR2T35	NA	1.33226	NA	1.23582	NA	1.12692
ENSG00000279493.1	FP565260.4	NA	1.33226	NA	1.23582	NA	1.12692
ENSG00000275139.1	AL133492.1	NA	1.33226	NA	1.23582	NA	1.12692
ENSG00000283815.1	MIR18A	NA	1.33226	NA	1.23582	NA	1.12692
ENSG00000235478.4	LINC01664	NA	1.33226	NA	1.23582	NA	1.12692
ENSG00000233330.1	AL078581.1	NA	1.16415	NA	1.24112	NA	-1.18084
ENSG00000279463.1	AL159972.1	NA	-2.12255	NA	1.24327	NA	-1.57136
ENSG00000259617.1	AC020661.4	NA	2.35917	NA	1.24341	NA	2.74865
ENSG00000227769.7	AC072062.1	NA	3.16279	NA	1.24357	NA	-1.50947
ENSG00000253809.1	AL160262.1	NA	-1.64875	NA	1.24452	NA	-1.12593
ENSG00000266578.1	AP001025.3	NA	1.77287	NA	1.24453	NA	5.07539
ENSG00000228919.5	AC097381.1	NA	5.18499	NA	1.24829	NA	-3.45353
ENSG00000184486.9	POU3F2	NA	1.33228	NA	1.24837	NA	3.08808
ENSG00000258748.1	AL359399.1	NA	1.77287	NA	1.24858	NA	2.44373
ENSG00000240888.1	AC131210.1	NA	3.12252	NA	1.24897	NA	-1.49024
ENSG00000207653.1	MIR558	NA	1.20257	NA	1.25085	NA	2.1298
ENSG00000248227.1	LINC02513	NA	-2.19637	NA	1.25247	NA	-1.18085
ENSG00000256357.1	AL132708.1	NA	-1.10444	NA	1.2528	NA	1.12691
ENSG00000250379.1	AC020659.2	NA	1.63115	NA	1.25314	NA	-1.50797
ENSG00000257711.1	AC079385.2	NA	-2.7129	NA	1.25428	NA	1.57273
ENSG00000258985.1	AL352979.2	NA	-2.38212	NA	1.25446	NA	1.12691
ENSG00000226957.1	AL358075.1	NA	1.33228	NA	1.2561	NA	4.66003
ENSG00000232139.5	LINC00867	NA	6.24681	NA	1.2562	NA	-4.1608
ENSG00000248473.1	LINC01962	NA	-1.60361	NA	1.25641	NA	-1.18084
ENSG00000221355.1	MIR1288	NA	2.35915	NA	1.25652	NA	-1.12593
ENSG00000263838.1	MIR4698	NA	1.77286	NA	1.258	NA	1.18188
ENSG00000265867.1	MIR4516	NA	1.33227	NA	1.25864	NA	2.19491
ENSG00000233540.1	DNM3-IT1	NA	-2.63811	NA	1.26002	NA	1.18187
ENSG00000263693.1	MIR3161	NA	1.12893	NA	1.26034	NA	-1.88797
ENSG00000105143.12	SLC1A6	NA	13.5865	NA	1.26089	NA	4.29907
ENSG00000228569.1	AC073133.1	NA	8.26028	NA	1.26163	NA	-5.50195
ENSG00000278281.1	MIR7856	NA	3.16562	NA	1.26188	NA	-2.10853
ENSG00000225916.1	AC007879.2	NA	3.16287	NA	1.26188	NA	-2.1067
ENSG00000267147.2	LINC01842	NA	3.16562	NA	1.26188	NA	-2.10853
ENSG00000126545.13	CSN1S1	NA	1.77284	NA	1.26189	NA	-1.18084
ENSG00000173699.15	SPATA3	NA	1.77284	NA	1.26189	NA	-1.18084
ENSG00000258183.5	LINC02392	NA	1.77284	NA	1.26189	NA	1.18188
ENSG00000205632.3	LINC01310	NA	1.77284	NA	1.26189	NA	-1.18084
ENSG00000205500.8	AC013472.1	NA	1.77284	NA	1.26189	NA	1.18188
ENSG00000136110.12	CNMD	NA	1.77285	NA	1.26189	NA	1.64944
ENSG00000185056.9	C5orf47	NA	1.77284	NA	1.26189	NA	1.18188
ENSG00000247765.2	AC068446.2	NA	1.77284	NA	1.26189	NA	-1.18084
ENSG00000243273.1	AC020636.1	NA	1.33226	NA	1.26189	NA	1.57273
ENSG00000138308.5	PLA2G12B	NA	1.33226	NA	1.26189	NA	1.12692
ENSG00000229924.3	FAM90A26	NA	1.33226	NA	1.26189	NA	1.12692
ENSG00000232520.1	AC012507.2	NA	1.33226	NA	1.26189	NA	1.57273
ENSG00000264678.1	MIR3140	NA	1.33226	NA	1.26189	NA	1.57273
ENSG00000272472.1	AL512283.1	NA	1.33226	NA	1.26189	NA	1.57273
ENSG00000261623.1	LINC02179	NA	1.33226	NA	1.26189	NA	1.12692
ENSG00000251330.3	AC114939.1	NA	1.33226	NA	1.26189	NA	1.12692
ENSG00000179600.3	GPHB5	NA	1.33226	NA	1.26189	NA	1.12692
ENSG00000258551.5	CRAT37	NA	1.33226	NA	1.26189	NA	1.12692
ENSG00000185899.1	TAS2R60	NA	1.33226	NA	1.26189	NA	1.12692
ENSG00000235880.1	AL158832.1	NA	1.33226	NA	1.26189	NA	1.12692
ENSG00000266325.1	MIR3665	NA	1.33226	NA	1.26189	NA	1.12692
ENSG00000254468.2	AC069287.1	NA	1.33226	NA	1.26189	NA	1.12692
ENSG00000225640.1	LINC01729	NA	1.33226	NA	1.26189	NA	1.12692
ENSG00000269387.1	AL365205.3	NA	1.33226	NA	1.26189	NA	1.12692
ENSG00000248469.1	AC139491.1	NA	1.33226	NA	1.26189	NA	1.12692
ENSG00000259223.2	AC009654.1	NA	1.33226	NA	1.26189	NA	1.12692
ENSG00000264451.1	AC036222.1	NA	1.33226	NA	1.26189	NA	1.12692
ENSG00000204347.3	BTBD17	NA	1.33226	NA	1.26189	NA	1.12692
ENSG00000258393.1	AL049833.1	NA	1.33226	NA	1.26189	NA	1.12692
ENSG00000249906.1	AC006487.1	NA	1.33226	NA	1.26189	NA	1.12692
ENSG00000227409.1	ZMYM4-AS1	NA	1.33226	NA	1.26189	NA	1.12692
ENSG00000174038.12	C9orf131	NA	1.33226	NA	1.26189	NA	1.12692
ENSG00000258435.1	AC048337.1	NA	1.33226	NA	1.26189	NA	1.12692
ENSG00000261669.1	AC008731.1	NA	1.33226	NA	1.26189	NA	1.12692
ENSG00000261013.1	AC079411.1	NA	1.33226	NA	1.26189	NA	1.12692
ENSG00000259813.1	AC138028.3	NA	-3.31058	NA	1.26398	NA	1.12691
ENSG00000277214.1	AC009159.2	NA	1.2036	NA	1.2649	NA	3.68076
ENSG00000233086.7	AL358975.1	NA	-4.47887	NA	1.2668	NA	1.1269
ENSG00000283206.1	MIR941-1	NA	-1.20921	NA	1.26903	NA	1.64944
ENSG00000211652.2	IGLV7-43	NA	-34.5085	NA	1.27002	NA	-7.31956
ENSG00000269303.1	AC020907.3	NA	-2.25609	NA	1.27923	NA	1.18187
ENSG00000267211.1	AC003043.1	NA	-1.10485	NA	1.28549	NA	2.19491
ENSG00000267232.1	AC012615.5	NA	-3.61207	NA	1.28821	NA	2.19492
ENSG00000144407.9	PTH2R	NA	-1.87102	NA	1.28995	NA	8.44613
ENSG00000256672.1	LINC02455	NA	-1.14392	NA	1.29322	NA	1.12691
ENSG00000248318.1	AC104958.1	NA	-1.08368	NA	1.29796	NA	1.12691
ENSG00000267004.1	AC018761.1	NA	-1.54773	NA	1.30199	NA	-1.12593
ENSG00000227217.1	AL356276.1	NA	-4.85744	NA	1.30743	NA	1.12691
ENSG00000233739.1	AL031587.2	NA	-1.11651	NA	1.3082	NA	-1.57136
ENSG00000008853.16	RHOBTB2	NA	-2.58893	NA	1.30878	NA	1.17591
ENSG00000049656.13	CLPTM1L	NA	-1.6234	NA	1.30952	NA	1.23962
ENSG00000258842.1	AL390816.1	NA	-1.96861	NA	1.31334	NA	1.12691
ENSG00000259584.1	AC021755.3	NA	-1.78224	NA	1.31463	NA	1.18187
ENSG00000235009.1	LINC01883	NA	-1.10444	NA	1.31469	NA	1.12691
ENSG00000204779.2	FOXD4L5	NA	4.26718	NA	1.31787	NA	-3.00515
ENSG00000211831.2	TRAJ61	NA	-1.10444	NA	1.31837	NA	1.12691
ENSG00000127325.18	BEST3	NA	1.1233	NA	1.32136	NA	-2.71502
ENSG00000272043.1	AC016405.2	NA	-3.26987	NA	1.32698	NA	1.57273
ENSG00000263612.1	AF186192.3	NA	-1.653	NA	1.33095	NA	1.12691
ENSG00000236008.1	LINC01814	NA	-3.368	NA	1.33211	NA	3.13283
ENSG00000005075.15	POLR2J	NA	-1.29347	NA	1.33472	NA	1.75402
ENSG00000254559.1	AC069287.2	NA	-3.11696	NA	1.33684	NA	1.12691
ENSG00000226599.1	AL450344.2	NA	-1.1273	NA	1.33909	NA	-1.57136
ENSG00000204983.13	PRSS1	NA	-1.47208	NA	1.34115	NA	-30.7223
ENSG00000230552.5	AC092162.2	NA	-3.35712	NA	1.34321	NA	1.20302
ENSG00000253825.1	AC097173.2	NA	1.6329	NA	1.34864	NA	-1.12593
ENSG00000276580.1	MIR8055	NA	-1.14392	NA	1.35046	NA	1.12691
ENSG00000240666.2	MME-AS1	NA	-1.76369	NA	1.35699	NA	1.12691
ENSG00000263585.1	AC145207.4	NA	-1.57612	NA	1.35835	NA	2.19492
ENSG00000255447.1	AC044839.4	NA	-1.43785	NA	1.36799	NA	2.19491
ENSG00000239608.1	RUVBL1-AS1	NA	-1.7606	NA	1.37646	NA	1.12691
ENSG00000164729.7	SLC35G3	NA	1.77284	NA	1.37735	NA	-1.18084
ENSG00000207947.3	MIR152	NA	1.33225	NA	1.37735	NA	1.12692
ENSG00000263938.1	AC100832.2	NA	1.33225	NA	1.37735	NA	1.12692
ENSG00000153684.14	GOLGA8F	NA	1.33225	NA	1.37735	NA	1.12692
ENSG00000235538.1	AL137005.1	NA	-1.43261	NA	1.38042	NA	1.12691
ENSG00000254458.1	AP001107.3	NA	2.35914	NA	1.38177	NA	-1.57135
ENSG00000257746.1	AC138123.3	NA	1.4682	NA	1.38404	NA	1.34473
ENSG00000234394.8	AL353608.3	NA	1.46808	NA	1.38428	NA	-2.42976
ENSG00000162888.4	C1orf147	NA	-1.29664	NA	1.38444	NA	1.18187
ENSG00000154997.8	SEPTIN14	NA	1.77289	NA	1.39176	NA	22.1779
ENSG00000250390.2	AP001790.1	NA	-1.14326	NA	1.40604	NA	1.12691
ENSG00000211867.1	TRAJ22	NA	-21.2121	NA	1.41115	NA	3.58394
ENSG00000175040.5	CHST2	NA	-2.53427	NA	1.41685	NA	9.34745
ENSG00000274713.1	MIR7974	NA	-1.19468	NA	1.41782	NA	1.64944
ENSG00000213213.13	CCDC183	NA	1.45508	NA	1.41839	NA	3.57479
ENSG00000260281.5	ITFG1-AS1	NA	1.16459	NA	1.41892	NA	1.64943
ENSG00000229192.6	AC004870.3	NA	2.35912	NA	1.43638	NA	-1.57134
ENSG00000178586.5	OR6B3	NA	2.35912	NA	1.43638	NA	-1.57134
ENSG00000273481.1	AL391069.4	NA	1.77284	NA	1.43638	NA	1.64944
ENSG00000039987.6	BEST2	NA	1.77283	NA	1.43638	NA	-1.18084
ENSG00000207639.1	MIR193B	NA	1.77285	NA	1.43639	NA	2.77211
ENSG00000251249.1	AC097375.3	NA	1.33225	NA	1.43639	NA	1.12692
ENSG00000248371.5	LINC02056	NA	1.33225	NA	1.43639	NA	1.12692
ENSG00000173093.12	CCDC63	NA	1.33225	NA	1.43639	NA	1.12692
ENSG00000277482.1	AC090607.5	NA	1.33225	NA	1.43639	NA	1.12692
ENSG00000225407.3	AC025188.1	NA	1.55204	NA	1.43892	NA	-1.57136
ENSG00000282740.1	AL021920.3	NA	-1.72088	NA	1.45588	NA	-1.18085
ENSG00000132781.17	MUTYH	NA	-1.99141	NA	1.45916	NA	1.49714
ENSG00000229111.1	MED4-AS1	NA	-2.30004	NA	1.46607	NA	1.57273
ENSG00000213853.9	EMP2	NA	1117.18	NA	1.46795	NA	3.77342
ENSG00000118785.13	SPP1	NA	2.70556	NA	1.47349	NA	22.1049
ENSG00000258869.1	LINC02312	NA	-1.14393	NA	1.47514	NA	1.12691
ENSG00000255921.1	AC026310.2	NA	-4.37043	NA	1.47644	NA	87.6886
ENSG00000259681.1	AC090527.1	NA	1.55191	NA	1.47903	NA	-1.57136
ENSG00000263540.1	MIR5582	NA	-1.14099	NA	1.47921	NA	2.19492
ENSG00000229191.1	AL358473.1	NA	-39.3176	NA	1.48609	NA	7.23664
ENSG00000275708.1	MIR3648-1	NA	2.76645	NA	1.49002	NA	-1.94622
ENSG00000221265.1	MIR1255A	NA	-1.29743	NA	1.51082	NA	2.55519
ENSG00000260051.1	AL031600.1	NA	-3.65224	NA	1.51099	NA	1.12691
ENSG00000271551.2	AL355297.4	NA	-3.69045	NA	1.51595	NA	-1.05863
ENSG00000173862.3	AC008080.1	NA	2.33463	NA	1.51913	NA	-2.81273
ENSG00000228802.1	AC073641.1	NA	9.55271	NA	1.5198	NA	-2.18982
ENSG00000236230.1	AL356108.1	NA	6.478	NA	1.5198	NA	-1.48498
ENSG00000240423.1	LINC00636	NA	6.478	NA	1.5198	NA	-1.48498
ENSG00000131969.14	ABHD12B	NA	5.88947	NA	1.5198	NA	-1.35007
ENSG00000229401.1	MIR5689HG	NA	5.82363	NA	1.5198	NA	-2.60017
ENSG00000252153.1	MIR2278	NA	4.72251	NA	1.51981	NA	-1.08257
ENSG00000224138.1	AC000123.1	NA	4.72248	NA	1.51981	NA	-2.10852
ENSG00000275025.1	AC002401.3	NA	4.71841	NA	1.51981	NA	-1.08162
ENSG00000226438.1	AL442071.1	NA	4.6555	NA	1.51981	NA	-2.07862
ENSG00000271996.1	AC019080.4	NA	3.51935	NA	1.51981	NA	-1.12592
ENSG00000124827.6	GCM2	NA	3.51935	NA	1.51981	NA	-1.12592
ENSG00000238186.1	AL603839.2	NA	3.51934	NA	1.51981	NA	-1.57134
ENSG00000267476.1	AC104365.1	NA	3.51934	NA	1.51981	NA	-1.57134
ENSG00000234848.1	AC008758.2	NA	2.64476	NA	1.51982	NA	4.73903
ENSG00000203729.8	LINC00272	NA	2.64476	NA	1.51982	NA	3.73071
ENSG00000269915.1	AP006621.4	NA	2.64475	NA	1.51982	NA	3.07484
ENSG00000230676.1	AL353803.2	NA	2.64473	NA	1.51982	NA	1.18188
ENSG00000266570.1	MIR5579	NA	2.64473	NA	1.51982	NA	1.18188
ENSG00000250514.1	LINC02125	NA	2.64473	NA	1.51982	NA	1.18188
ENSG00000207821.1	MIR640	NA	2.64473	NA	1.51982	NA	1.18188
ENSG00000267649.1	AC010327.4	NA	2.64473	NA	1.51982	NA	1.18188
ENSG00000172023.7	REG1B	NA	2.64473	NA	1.51982	NA	-1.18083
ENSG00000207647.1	MIR153-1	NA	2.64473	NA	1.51982	NA	-1.18083
ENSG00000235728.1	AC007349.3	NA	2.64473	NA	1.51982	NA	-1.18083
ENSG00000253892.1	AC022915.3	NA	2.64473	NA	1.51982	NA	-1.18083
ENSG00000256944.1	AP003721.3	NA	2.64473	NA	1.51982	NA	-1.18083
ENSG00000263752.1	MIR3133	NA	2.64473	NA	1.51982	NA	-1.18083
ENSG00000237934.1	AL590729.1	NA	1.98747	NA	1.51982	NA	1.12692
ENSG00000238272.1	AL139142.1	NA	1.98747	NA	1.51982	NA	1.12692
ENSG00000237670.1	LINC01866	NA	1.98747	NA	1.51982	NA	1.12692
ENSG00000232490.6	OSBPL10-AS1	NA	1.98747	NA	1.51982	NA	1.12692
ENSG00000237714.1	P4HA2-AS1	NA	1.98747	NA	1.51982	NA	1.12692
ENSG00000279047.3	AC244517.5	NA	1.98747	NA	1.51982	NA	1.12692
ENSG00000226291.1	AC091729.2	NA	1.98747	NA	1.51982	NA	1.12692
ENSG00000243193.4	AC006387.1	NA	1.98747	NA	1.51982	NA	1.12692
ENSG00000231098.1	AC008154.2	NA	1.98747	NA	1.51982	NA	1.12692
ENSG00000239377.1	AC073111.1	NA	1.98747	NA	1.51982	NA	1.12692
ENSG00000253926.1	AC011257.1	NA	1.98747	NA	1.51982	NA	1.12692
ENSG00000230054.2	AL160275.1	NA	1.98747	NA	1.51982	NA	1.12692
ENSG00000255117.5	LINC02546	NA	1.98747	NA	1.51982	NA	1.12692
ENSG00000258044.1	AC073569.1	NA	1.98747	NA	1.51982	NA	1.12692
ENSG00000278305.1	AL161616.2	NA	1.98747	NA	1.51982	NA	1.12692
ENSG00000259598.1	AC116158.2	NA	1.98747	NA	1.51982	NA	1.12692
ENSG00000278340.1	MIR6862-2	NA	1.98747	NA	1.51982	NA	1.12692
ENSG00000264273.1	AC107982.2	NA	1.98747	NA	1.51982	NA	1.12692
ENSG00000263860.1	AC011840.3	NA	1.98747	NA	1.51982	NA	1.12692
ENSG00000230113.1	AC138207.1	NA	1.98747	NA	1.51982	NA	1.12692
ENSG00000244537.2	KRTAP4-2	NA	1.98747	NA	1.51982	NA	1.12692
ENSG00000267686.1	AC090771.2	NA	1.98747	NA	1.51982	NA	1.12692
ENSG00000142513.5	ACP4	NA	1.98747	NA	1.51982	NA	1.12692
ENSG00000274044.4	LINC01660	NA	1.98747	NA	1.51982	NA	1.12692
ENSG00000234630.1	AC245060.2	NA	1.98747	NA	1.51982	NA	1.12692
ENSG00000230736.2	AL021937.1	NA	1.98747	NA	1.51982	NA	1.12692
ENSG00000228352.2	AL354989.1	NA	1.98748	NA	1.51982	NA	2.80897
ENSG00000205669.2	ACOT6	NA	1.98748	NA	1.51982	NA	2.19492
ENSG00000260756.1	AC131649.1	NA	1.98748	NA	1.51982	NA	2.19492
ENSG00000173389.15	IQCF1	NA	1.98747	NA	1.51982	NA	1.57273
ENSG00000284714.1	AC080128.2	NA	1.98747	NA	1.51982	NA	1.57273
ENSG00000142538.1	PTH2	NA	1.98747	NA	1.51982	NA	1.57273
ENSG00000168746.8	LINC01620	NA	1.98747	NA	1.51982	NA	1.57273
ENSG00000196811.11	CHRNG	NA	1.98747	NA	1.51982	NA	1.57273
ENSG00000253608.1	AC022915.2	NA	-15.9341	NA	1.52158	NA	1.03493
ENSG00000274798.1	AC025166.1	NA	4.65699	NA	1.52576	NA	2.39623
ENSG00000273898.1	MIR6798	NA	1.55525	NA	1.52752	NA	-1.12593
ENSG00000135248.15	FAM71F1	NA	3.51946	NA	1.53247	NA	2.42706
ENSG00000258658.1	AL139021.2	NA	-1.31028	NA	1.53329	NA	2.20427
ENSG00000177994.15	C2orf73	NA	13.1296	NA	1.53456	NA	-5.86208
ENSG00000211933.2	IGHV6-1	NA	-108.81	NA	1.53612	NA	-1.62091
ENSG00000273406.1	AC245008.1	NA	-1.85872	NA	1.54067	NA	1.12691
ENSG00000254905.1	AP001318.2	NA	1.16442	NA	1.55328	NA	1.18188
ENSG00000188032.9	C19orf67	NA	1.55183	NA	1.55397	NA	1.92116
ENSG00000269102.1	AC010320.3	NA	-1.0428	NA	1.5592	NA	-2.72597
ENSG00000275417.1	AC068726.1	NA	-2.549	NA	1.55944	NA	2.82192
ENSG00000211997.1	MIR708	NA	3.16561	NA	1.56826	NA	-2.10853
ENSG00000258428.5	AL161757.2	NA	1.33225	NA	1.56827	NA	1.12692
ENSG00000249849.1	AC138819.1	NA	1.77286	NA	1.56985	NA	3.0046
ENSG00000259508.1	AL132801.1	NA	-1.10563	NA	1.5726	NA	1.57273
ENSG00000235772.1	AP001625.2	NA	-1.10491	NA	1.5729	NA	3.09391
ENSG00000235376.5	RPEL1	NA	-1.27995	NA	1.57656	NA	-1.57136
ENSG00000257222.1	AC079907.1	NA	-1.04684	NA	1.57782	NA	-1.12593
ENSG00000268683.1	AC020910.1	NA	1.33226	NA	1.57825	NA	1.57273
ENSG00000232643.1	LINC00385	NA	1.33225	NA	1.58674	NA	1.12692
ENSG00000266961.1	AP005482.2	NA	1.33225	NA	1.58674	NA	1.12692
ENSG00000228527.1	AC016396.1	NA	1.55498	NA	1.58785	NA	1.23952
ENSG00000244620.1	AC246787.2	NA	-573.237	NA	1.59514	NA	1.57272
ENSG00000253627.1	AC105180.1	NA	-1.10444	NA	1.59867	NA	1.12691
ENSG00000251598.1	AC096711.3	NA	-1.65985	NA	1.60435	NA	1.57272
ENSG00000278073.1	MIR6726	NA	-1.21525	NA	1.61276	NA	-1.12593
ENSG00000229960.1	AL590483.1	NA	1.33225	NA	1.61557	NA	1.12692
ENSG00000237373.1	BRWD1-IT1	NA	3.12872	NA	1.61905	NA	1.30824
ENSG00000273176.1	AL008635.1	NA	-1.23291	NA	1.62034	NA	-1.12593
ENSG00000249426.1	AC093206.1	NA	2.14964	NA	1.62039	NA	-2.10765
ENSG00000254450.1	ALG9-IT1	NA	3.16187	NA	1.62619	NA	-2.10601
ENSG00000265768.1	MIR4506	NA	-1.68974	NA	1.62771	NA	-1.12593
ENSG00000140107.10	SLC25A47	NA	1.33225	NA	1.62828	NA	1.12692
ENSG00000211805.1	TRAV24	NA	-53.2145	NA	1.6348	NA	-2.08218
ENSG00000134285.10	FKBP11	NA	-2.30249	NA	1.6433	NA	-1.18912
ENSG00000274834.1	AC010333.3	NA	9.55266	NA	1.64513	NA	-4.26514
ENSG00000251129.1	LINC02506	NA	7.20342	NA	1.64514	NA	-3.21623
ENSG00000270302.1	AC080078.1	NA	5.49506	NA	1.64514	NA	-2.45347
ENSG00000253519.1	AC106801.1	NA	4.72248	NA	1.64515	NA	-2.10852
ENSG00000261320.1	AC009061.1	NA	4.61463	NA	1.64515	NA	-2.06037
ENSG00000256287.1	LINC02398	NA	3.51934	NA	1.64515	NA	-1.57134
ENSG00000270751.1	FBXW7-AS1	NA	2.64472	NA	1.64516	NA	-1.18083
ENSG00000203690.11	TCP10	NA	1.98749	NA	1.64516	NA	5.16736
ENSG00000263847.1	AP005899.1	NA	1.98747	NA	1.64516	NA	2.19492
ENSG00000256452.1	AP003170.3	NA	1.98746	NA	1.64516	NA	1.12692
ENSG00000253142.1	AC037441.2	NA	1.98747	NA	1.64516	NA	1.57273
ENSG00000241596.1	AC092468.1	NA	1.98746	NA	1.64516	NA	1.12692
ENSG00000264292.1	MIR2467	NA	1.98747	NA	1.64516	NA	2.19492
ENSG00000261462.1	AC004023.1	NA	1.98747	NA	1.64516	NA	1.57273
ENSG00000261872.1	AC002558.2	NA	1.98747	NA	1.64516	NA	1.57273
ENSG00000196634.3	LUADT1	NA	1.98746	NA	1.64516	NA	1.12692
ENSG00000228596.1	AC013436.1	NA	1.98746	NA	1.64516	NA	1.12692
ENSG00000255004.1	AL133330.2	NA	1.98746	NA	1.64516	NA	1.12692
ENSG00000281664.1	LINC00538	NA	1.98747	NA	1.64516	NA	2.19492
ENSG00000071203.9	MS4A12	NA	1.98746	NA	1.64516	NA	1.12692
ENSG00000236854.1	AL121656.1	NA	1.98746	NA	1.64516	NA	1.12692
ENSG00000283164.1	AC012507.4	NA	1.98746	NA	1.64516	NA	1.12692
ENSG00000271792.1	AC008667.4	NA	1.98746	NA	1.64516	NA	1.12692
ENSG00000283522.1	MIR3150A	NA	1.98746	NA	1.64516	NA	1.12692
ENSG00000255237.1	AC138230.1	NA	1.98746	NA	1.64516	NA	1.12692
ENSG00000256757.1	AP002840.1	NA	1.98746	NA	1.64516	NA	1.12692
ENSG00000256339.1	AC007655.1	NA	1.98746	NA	1.64516	NA	1.12692
ENSG00000260264.1	LINC2194	NA	1.98746	NA	1.64516	NA	1.12692
ENSG00000283662.1	AC138904.3	NA	1.98746	NA	1.64516	NA	1.12692
ENSG00000267402.1	TCF4-AS2	NA	1.98746	NA	1.64516	NA	1.12692
ENSG00000276181.1	MIR6794	NA	1.98746	NA	1.64516	NA	1.12692
ENSG00000274559.3	CU639417.1	NA	1.98746	NA	1.64516	NA	1.12692
ENSG00000180999.10	C1orf105	NA	3.51943	NA	1.64693	NA	2.04235
ENSG00000224609.6	HSD52	NA	15.4358	NA	1.64736	NA	-6.89179
ENSG00000204909.7	SPINK9	NA	8.48097	NA	1.64961	NA	-1.94409
ENSG00000272597.1	AC063944.3	NA	29.0801	NA	1.65109	NA	2.92191
ENSG00000271234.1	AL078605.1	NA	7.03125	NA	1.65548	NA	-3.35571
ENSG00000251075.1	HTT-AS	NA	1.1338	NA	1.66588	NA	-1.57136
ENSG00000233723.7	LINC01122	NA	-1.35295	NA	1.667	NA	1.23952
ENSG00000211848.1	TRAJ41	NA	-9.21145	NA	1.66805	NA	-1.18085
ENSG00000207944.1	MIR574	NA	5.22838	NA	1.67177	NA	-3.48249
ENSG00000222030.1	LINC01793	NA	1.33225	NA	1.6718	NA	1.12692
ENSG00000233817.1	AL162727.1	NA	1.33225	NA	1.6718	NA	1.12692
ENSG00000217825.2	AC099552.1	NA	-1.14393	NA	1.67283	NA	1.12691
ENSG00000130748.6	TMEM160	NA	-1.88417	NA	1.67453	NA	-1.01106
ENSG00000267510.1	AC011451.1	NA	-1.08369	NA	1.67625	NA	1.12691
ENSG00000253190.3	AC084082.1	NA	2.23257	NA	1.68417	NA	-2.88992
ENSG00000204661.9	C5orf60	NA	1.33227	NA	1.69168	NA	3.51995
ENSG00000233060.1	AC016700.3	NA	2.26257	NA	1.70301	NA	-2.47689
ENSG00000229122.1	AGBL5-IT1	NA	4.33656	NA	1.71173	NA	-2.06966
ENSG00000254099.1	AC005740.3	NA	1.33225	NA	1.7196	NA	1.12692
ENSG00000207771.1	MIR550A1	NA	1.33225	NA	1.7196	NA	1.12692
ENSG00000259322.1	AC090607.1	NA	-1.14393	NA	1.72401	NA	1.12691
ENSG00000203325.3	AL445248.1	NA	-1.10472	NA	1.73245	NA	1.12691
ENSG00000269600.1	AC016629.3	NA	-1.08369	NA	1.74078	NA	1.12691
ENSG00000251018.2	HMMR-AS1	NA	-1.43261	NA	1.74407	NA	1.12691
ENSG00000278878.1	CU638689.1	NA	2.65942	NA	1.74685	NA	-1.92631
ENSG00000236154.1	AL450311.2	NA	-4.12471	NA	1.75371	NA	1.57273
ENSG00000251168.1	AC025174.1	NA	-1.34526	NA	1.76475	NA	1.12691
ENSG00000248373.5	AC096577.1	NA	1.77284	NA	1.76506	NA	1.64944
ENSG00000225680.1	AL163953.1	NA	1.33225	NA	1.76507	NA	1.57273
ENSG00000164816.7	DEFA5	NA	1.33225	NA	1.76507	NA	1.12692
ENSG00000166598.14	HSP90B1	NA	1.27531	NA	1.76671	NA	1.0817
ENSG00000250218.1	ALDH1L1-AS1	NA	2.35917	NA	1.77208	NA	1.59446
ENSG00000133048.12	CHI3L1	NA	2.84255	NA	1.77751	NA	18.1404
ENSG00000229922.5	LINC02528	NA	2.35917	NA	1.78156	NA	1.64084
ENSG00000244757.1	AL137024.1	NA	6.69459	NA	1.78612	NA	-4.4591
ENSG00000249926.2	AC117500.2	NA	1.33225	NA	1.79668	NA	1.12692
ENSG00000265912.1	AC037487.1	NA	-2.17399	NA	1.79853	NA	2.19492
ENSG00000251186.1	AC105345.2	NA	-1.14315	NA	1.79859	NA	1.12691
ENSG00000270361.1	AL451085.1	NA	-3.29101	NA	1.80644	NA	4.61952
ENSG00000253618.1	GRPEL2-AS1	NA	-2.48971	NA	1.82142	NA	1.12691
ENSG00000271567.1	PPIAL4E	NA	-2.30696	NA	1.82258	NA	1.12691
ENSG00000119547.5	ONECUT2	NA	293.088	NA	1.82544	NA	24.365
ENSG00000274226.5	TBC1D3H	NA	3.95557	NA	1.82562	NA	-2.86052
ENSG00000115970.18	THADA	NA	-1.56262	NA	1.83457	NA	1.10948
ENSG00000182521.5	TBPL2	NA	1.77285	NA	1.83821	NA	-1.18084
ENSG00000211790.2	TRAV8-4	NA	-48.5236	NA	1.84072	NA	1.51232
ENSG00000227518.5	AL928970.1	NA	1.33225	NA	1.84336	NA	1.12692
ENSG00000253702.1	AC026904.4	NA	9.24775	NA	1.84357	NA	-4.12901
ENSG00000259561.1	AC079075.2	NA	3.51934	NA	1.84359	NA	-1.57134
ENSG00000267565.1	AC011477.3	NA	3.51934	NA	1.84359	NA	-1.57134
ENSG00000276270.1	MIR6799	NA	2.64473	NA	1.8436	NA	1.18188
ENSG00000257543.1	AC063948.1	NA	2.64473	NA	1.8436	NA	1.18188
ENSG00000225602.5	MTOR-AS1	NA	2.64472	NA	1.8436	NA	-1.18083
ENSG00000254060.1	AC022778.1	NA	2.64472	NA	1.8436	NA	-1.18083
ENSG00000258313.1	AC084879.2	NA	2.64472	NA	1.8436	NA	-1.18083
ENSG00000250634.5	LINC01182	NA	1.98746	NA	1.8436	NA	1.12692
ENSG00000282917.1	AC107068.2	NA	1.98746	NA	1.8436	NA	1.12692
ENSG00000237534.1	LINC00383	NA	1.98746	NA	1.8436	NA	1.12692
ENSG00000270523.1	AC124303.1	NA	1.98746	NA	1.8436	NA	1.12692
ENSG00000223660.1	AC245052.1	NA	1.98746	NA	1.8436	NA	1.12692
ENSG00000274280.1	MIR6069	NA	1.98746	NA	1.8436	NA	1.12692
ENSG00000180708.5	OR10K2	NA	1.98749	NA	1.8436	NA	6.05212
ENSG00000261617.1	LINC02177	NA	1.98747	NA	1.8436	NA	1.57273
ENSG00000211690.1	TRGJ1	NA	-4.40332	NA	1.84532	NA	1.12691
ENSG00000228417.1	AL360182.2	NA	-1.61721	NA	1.8477	NA	1.57273
ENSG00000275467.1	AC083806.3	NA	-1.7399	NA	1.8494	NA	1.18187
ENSG00000261692.1	AC092120.2	NA	2.35914	NA	1.84968	NA	-1.57135
ENSG00000208017.3	MIR140	NA	1.33227	NA	1.85005	NA	2.19492
ENSG00000260488.1	AC007216.1	NA	9.25515	NA	1.85541	NA	-2.96089
ENSG00000224209.7	LINC00466	NA	3.51944	NA	1.8575	NA	4.15254
ENSG00000223669.1	AL357033.2	NA	2.60894	NA	1.85902	NA	-2.55693
ENSG00000281186.1	LINC00706	NA	-1.10444	NA	1.85903	NA	4.0371
ENSG00000236908.2	AC005865.1	NA	2.64481	NA	1.85999	NA	5.01724
ENSG00000237452.2	BHMG1	NA	2.0962	NA	1.86092	NA	-2.98629
ENSG00000263393.1	AC011825.2	NA	4.62056	NA	1.86189	NA	2.08622
ENSG00000250098.1	AC007370.1	NA	4.65838	NA	1.86201	NA	-1.49029
ENSG00000280164.1	CU638689.5	NA	7.66098	NA	1.86225	NA	1.26508
ENSG00000225924.2	TAB2-AS1	NA	-2.15614	NA	1.86473	NA	-1.18085
ENSG00000226859.1	LINC02051	NA	1.33227	NA	1.86899	NA	5.6814
ENSG00000221540.1	MIR1180	NA	-1.5582	NA	1.87024	NA	1.57273
ENSG00000240922.1	LSAMP-AS1	NA	15.1784	NA	1.8722	NA	-6.77687
ENSG00000270522.1	AL162713.1	NA	3.51944	NA	1.87259	NA	3.41715
ENSG00000106927.11	AMBP	NA	13.5086	NA	1.87291	NA	-4.32164
ENSG00000262952.1	AC139099.3	NA	3.51944	NA	1.87291	NA	3.83216
ENSG00000235366.2	LINC01055	NA	14.2364	NA	1.87353	NA	-4.55448
ENSG00000269813.1	AC010336.6	NA	1.33225	NA	1.87391	NA	1.57273
ENSG00000140798.15	ABCC12	NA	1.33225	NA	1.87391	NA	1.12692
ENSG00000254757.1	AC127526.3	NA	7.73432	NA	1.87456	NA	-1.38234
ENSG00000265421.1	MIR4459	NA	3.51941	NA	1.87487	NA	1.23952
ENSG00000275489.1	C17orf98	NA	1.02087	NA	1.87688	NA	-2.08307
ENSG00000232406.6	AL121895.1	NA	1.98749	NA	1.881	NA	7.79895
ENSG00000230140.5	AC016738.2	NA	2.64476	NA	1.88121	NA	5.73093
ENSG00000274723.1	AC079906.1	NA	2.64476	NA	1.88186	NA	5.42924
ENSG00000262873.1	AC127496.5	NA	12.8246	NA	1.88195	NA	-5.72602
ENSG00000266743.1	AC103808.6	NA	9.24464	NA	1.88198	NA	-2.1192
ENSG00000221845.4	C7orf65	NA	6.61157	NA	1.882	NA	1.4537
ENSG00000255644.1	AC010185.1	NA	6.61033	NA	1.88234	NA	1.00014
ENSG00000207923.1	MIR559	NA	11.7421	NA	1.88245	NA	-3.75659
ENSG00000225284.1	AC018693.1	NA	11.4081	NA	1.88245	NA	-5.09357
ENSG00000253357.1	AC008708.1	NA	9.69911	NA	1.88245	NA	-3.10297
ENSG00000259219.1	AC084855.2	NA	9.7823	NA	1.88245	NA	-4.36768
ENSG00000254008.1	LINC00051	NA	8.96803	NA	1.88246	NA	-4.00411
ENSG00000263388.1	AC002347.2	NA	8.31685	NA	1.88246	NA	-3.71337
ENSG00000224260.6	AL023754.1	NA	7.07429	NA	1.88246	NA	-3.15858
ENSG00000255850.1	TMEM5-AS1	NA	6.98262	NA	1.88246	NA	-3.11765
ENSG00000080618.13	CPB2	NA	6.82074	NA	1.88246	NA	-2.18211
ENSG00000144119.3	C1QL2	NA	6.52735	NA	1.88246	NA	1.12322
ENSG00000259278.1	AC087878.1	NA	5.86524	NA	1.88246	NA	-2.61876
ENSG00000255390.1	AC091564.5	NA	4.72247	NA	1.88247	NA	-2.10852
ENSG00000260634.1	AC012508.2	NA	4.58678	NA	1.88247	NA	-2.04794
ENSG00000106128.18	GHRHR	NA	3.51935	NA	1.88247	NA	-1.12592
ENSG00000265450.1	MIR4502	NA	3.51934	NA	1.88247	NA	-1.57134
ENSG00000277831.1	AL138960.1	NA	3.51935	NA	1.88247	NA	-1.12592
ENSG00000198326.9	TMEM239	NA	3.51935	NA	1.88247	NA	-1.12592
ENSG00000224308.1	LINC01527	NA	3.51935	NA	1.88247	NA	1.23953
ENSG00000260433.1	LINC01917	NA	3.51937	NA	1.88247	NA	2.27987
ENSG00000255539.1	AP002336.3	NA	3.51934	NA	1.88247	NA	-1.57134
ENSG00000063515.2	GSC2	NA	3.51934	NA	1.88247	NA	-1.57134
ENSG00000264834.1	MIR1273F	NA	3.51934	NA	1.88247	NA	-1.57134
ENSG00000280780.2	JAKMIP2-AS1	NA	3.51934	NA	1.88247	NA	-1.57134
ENSG00000213863.2	AL731661.1	NA	3.51934	NA	1.88247	NA	-1.57134
ENSG00000244158.1	Z84488.1	NA	3.51934	NA	1.88247	NA	-1.57134
ENSG00000261649.6	GOLGA6L7P	NA	2.64473	NA	1.88248	NA	1.64944
ENSG00000281167.1	AL355390.2	NA	2.64473	NA	1.88248	NA	1.18188
ENSG00000283797.1	MIR29B1	NA	2.64473	NA	1.88248	NA	1.64944
ENSG00000259666.2	LINGO1-AS1	NA	2.64473	NA	1.88248	NA	1.18188
ENSG00000265717.1	AC103808.3	NA	2.64475	NA	1.88248	NA	3.73071
ENSG00000241690.3	AL035460.1	NA	2.64473	NA	1.88248	NA	1.18188
ENSG00000273925.1	AC084757.4	NA	2.64473	NA	1.88248	NA	1.64944
ENSG00000241388.4	HNF1A-AS1	NA	2.64473	NA	1.88248	NA	1.18188
ENSG00000259293.1	LIPC-AS1	NA	2.64472	NA	1.88248	NA	-1.18083
ENSG00000258170.1	AC089998.4	NA	2.64472	NA	1.88248	NA	-1.18083
ENSG00000266527.1	AC005697.2	NA	2.64472	NA	1.88248	NA	-1.18083
ENSG00000008197.4	TFAP2D	NA	2.64472	NA	1.88248	NA	-1.18083
ENSG00000275390.1	AL353626.1	NA	2.64472	NA	1.88248	NA	-1.18083
ENSG00000265526.1	MIR4304	NA	2.64472	NA	1.88248	NA	-1.18083
ENSG00000258227.6	CLEC5A	NA	5.01874	NA	1.88248	NA	15.7318
ENSG00000275741.1	AL162497.1	NA	1.98747	NA	1.88248	NA	2.19492
ENSG00000197085.11	NPSR1-AS1	NA	1.98749	NA	1.88248	NA	5.41278
ENSG00000273776.1	MIR6126	NA	1.98747	NA	1.88248	NA	2.19492
ENSG00000257191.1	AC090709.1	NA	1.98749	NA	1.88248	NA	8.0179
ENSG00000265395.1	MIR3944	NA	1.98746	NA	1.88249	NA	1.12692
ENSG00000208006.1	MIR16-1	NA	1.98746	NA	1.88249	NA	1.12692
ENSG00000266174.1	MIR4666A	NA	1.98746	NA	1.88249	NA	1.12692
ENSG00000237626.1	AL161629.1	NA	1.98746	NA	1.88249	NA	1.12692
ENSG00000255746.1	AC007406.2	NA	1.98746	NA	1.88249	NA	1.12692
ENSG00000258018.1	LINC02457	NA	1.98746	NA	1.88249	NA	1.12692
ENSG00000261765.1	AC009127.2	NA	1.98746	NA	1.88249	NA	1.12692
ENSG00000203472.3	AC009163.1	NA	1.98746	NA	1.88249	NA	1.12692
ENSG00000276406.1	AC015726.2	NA	1.98746	NA	1.88249	NA	1.12692
ENSG00000248943.1	AC140125.1	NA	1.98746	NA	1.88249	NA	1.12692
ENSG00000272748.1	AC063962.1	NA	1.98746	NA	1.88249	NA	1.12692
ENSG00000261348.1	LINC02136	NA	1.98746	NA	1.88249	NA	1.12692
ENSG00000274198.1	AC025521.1	NA	1.98746	NA	1.88249	NA	1.12692
ENSG00000170613.4	FAM71B	NA	1.98747	NA	1.88249	NA	1.57273
ENSG00000244260.1	AC082651.4	NA	1.98746	NA	1.88249	NA	1.12692
ENSG00000273138.1	AC005021.1	NA	1.98746	NA	1.88249	NA	1.12692
ENSG00000228031.2	AC078842.1	NA	1.98746	NA	1.88249	NA	1.12692
ENSG00000282692.1	AC129915.3	NA	1.98746	NA	1.88249	NA	1.12692
ENSG00000254219.1	AC087439.2	NA	1.98746	NA	1.88249	NA	1.12692
ENSG00000234756.1	AC024597.1	NA	1.98746	NA	1.88249	NA	1.12692
ENSG00000261367.1	AC012645.2	NA	1.98746	NA	1.88249	NA	1.12692
ENSG00000196734.8	LCE1B	NA	1.98747	NA	1.88249	NA	2.19492
ENSG00000239216.1	AL139420.2	NA	1.98747	NA	1.88249	NA	1.57273
ENSG00000234943.2	AC092839.2	NA	1.98747	NA	1.88249	NA	1.57273
ENSG00000270184.1	AC018695.4	NA	1.98747	NA	1.88249	NA	1.57273
ENSG00000228852.6	AC092802.2	NA	1.98746	NA	1.88249	NA	1.12692
ENSG00000173728.10	C1orf100	NA	1.98746	NA	1.88249	NA	1.12692
ENSG00000265172.1	MIR4262	NA	1.98746	NA	1.88249	NA	1.12692
ENSG00000227157.1	AC068535.1	NA	1.98746	NA	1.88249	NA	1.12692
ENSG00000135973.2	GPR45	NA	1.98746	NA	1.88249	NA	1.12692
ENSG00000248701.1	AC008539.1	NA	1.98746	NA	1.88249	NA	1.12692
ENSG00000248753.1	AC008406.2	NA	1.98746	NA	1.88249	NA	1.12692
ENSG00000283010.1	AL589826.2	NA	1.98746	NA	1.88249	NA	1.12692
ENSG00000236226.1	AC073127.1	NA	1.98746	NA	1.88249	NA	1.12692
ENSG00000172362.3	OR5B12	NA	1.98746	NA	1.88249	NA	1.12692
ENSG00000257004.1	AC008115.2	NA	1.98746	NA	1.88249	NA	1.12692
ENSG00000234428.2	AC023051.1	NA	1.98746	NA	1.88249	NA	1.12692
ENSG00000257193.1	LINC02385	NA	1.98746	NA	1.88249	NA	1.12692
ENSG00000180846.8	CSNK1G2-AS1	NA	1.98746	NA	1.88249	NA	1.12692
ENSG00000268764.1	AC011465.1	NA	1.98746	NA	1.88249	NA	1.12692
ENSG00000254568.1	AP003501.1	NA	1.98748	NA	1.88249	NA	4.40105
ENSG00000271916.1	AC012467.1	NA	1.98747	NA	1.88249	NA	2.19492
ENSG00000259031.1	AL845552.2	NA	1.98747	NA	1.88249	NA	2.19492
ENSG00000272865.1	AL591686.2	NA	1.98747	NA	1.88249	NA	1.57273
ENSG00000248881.1	AC010245.1	NA	1.98747	NA	1.88249	NA	1.57273
ENSG00000234650.5	PCCA-AS1	NA	1.98747	NA	1.88249	NA	1.57273
ENSG00000236936.1	AL031005.1	NA	1.98746	NA	1.88249	NA	1.12692
ENSG00000231740.1	AL136985.1	NA	1.98746	NA	1.88249	NA	1.12692
ENSG00000238107.1	AC245100.6	NA	1.98746	NA	1.88249	NA	1.12692
ENSG00000236856.1	AC105393.2	NA	1.98746	NA	1.88249	NA	1.12692
ENSG00000235118.7	FAM237A	NA	1.98746	NA	1.88249	NA	1.12692
ENSG00000227107.1	AC104667.1	NA	1.98746	NA	1.88249	NA	1.12692
ENSG00000241696.1	LINC02053	NA	1.98746	NA	1.88249	NA	1.12692
ENSG00000135226.17	UGT2B28	NA	1.98746	NA	1.88249	NA	1.12692
ENSG00000251183.1	LINC01861	NA	1.98746	NA	1.88249	NA	1.12692
ENSG00000237468.2	AL359547.1	NA	1.98746	NA	1.88249	NA	1.12692
ENSG00000263436.1	MIR3158-1	NA	1.98746	NA	1.88249	NA	1.12692
ENSG00000178795.9	GDPD4	NA	1.98746	NA	1.88249	NA	1.12692
ENSG00000275248.1	AL355810.1	NA	1.98746	NA	1.88249	NA	1.12692
ENSG00000255582.1	OR10G2	NA	1.98746	NA	1.88249	NA	1.12692
ENSG00000259754.1	AC092078.2	NA	1.98746	NA	1.88249	NA	1.12692
ENSG00000259773.1	AC012100.2	NA	1.98746	NA	1.88249	NA	1.12692
ENSG00000262983.1	AF001550.1	NA	1.98746	NA	1.88249	NA	1.12692
ENSG00000260252.1	AC009087.1	NA	1.98746	NA	1.88249	NA	1.12692
ENSG00000261592.1	AC010531.3	NA	1.98746	NA	1.88249	NA	1.12692
ENSG00000267461.1	AC079210.1	NA	1.98746	NA	1.88249	NA	1.12692
ENSG00000269072.1	AC063977.6	NA	1.98746	NA	1.88249	NA	1.12692
ENSG00000215765.3	AC245128.1	NA	1.98746	NA	1.88249	NA	1.12692
ENSG00000203266.2	AL157414.1	NA	1.98746	NA	1.88249	NA	1.12692
ENSG00000242440.1	LINC02046	NA	1.98747	NA	1.88249	NA	2.19492
ENSG00000259352.1	AC091117.1	NA	1.98747	NA	1.88249	NA	2.19492
ENSG00000207759.1	MIR181A1	NA	1.98747	NA	1.88249	NA	1.57273
ENSG00000244215.1	LINC02016	NA	1.98746	NA	1.88249	NA	1.12692
ENSG00000243345.1	AC093714.2	NA	1.98746	NA	1.88249	NA	1.12692
ENSG00000147596.3	PRDM14	NA	1.98746	NA	1.88249	NA	1.12692
ENSG00000266466.1	AC233702.8	NA	1.98746	NA	1.88249	NA	1.12692
ENSG00000267150.1	AC006557.1	NA	1.98746	NA	1.88249	NA	1.12692
ENSG00000226890.1	Z97652.1	NA	1.98747	NA	1.88249	NA	1.57273
ENSG00000268845.1	AC025278.1	NA	1.98747	NA	1.88249	NA	1.57273
ENSG00000241213.1	LINC02024	NA	1.98746	NA	1.88249	NA	1.12692
ENSG00000264056.1	MIR5685	NA	1.98746	NA	1.88249	NA	1.12692
ENSG00000254625.1	AF233439.1	NA	1.98746	NA	1.88249	NA	1.12692
ENSG00000257596.1	AC078778.1	NA	1.98746	NA	1.88249	NA	1.12692
ENSG00000165496.4	RPL10L	NA	1.98746	NA	1.88249	NA	1.12692
ENSG00000279636.2	LINC00216	NA	1.98746	NA	1.88249	NA	1.12692
ENSG00000259307.1	PLCB2-AS1	NA	1.98746	NA	1.88249	NA	1.12692
ENSG00000261439.1	DKFZP434H168	NA	1.98746	NA	1.88249	NA	1.12692
ENSG00000262905.1	AC015853.1	NA	1.98746	NA	1.88249	NA	1.12692
ENSG00000250107.1	CACNA1G-AS1	NA	1.98748	NA	1.88249	NA	3.37257
ENSG00000240497.2	AC092919.1	NA	1.79588	NA	1.88747	NA	-1.42335
ENSG00000240571.1	AC087071.2	NA	-1.1047	NA	1.89703	NA	1.12691
ENSG00000260621.1	AC092140.1	NA	-1.14393	NA	1.89815	NA	1.12691
ENSG00000230778.1	ANKRD63	NA	-1.41205	NA	1.90124	NA	3.82506
ENSG00000234425.1	AL138930.1	NA	-2.04664	NA	1.90599	NA	1.12691
ENSG00000261216.1	AC007216.2	NA	1.33228	NA	1.91454	NA	4.52737
ENSG00000253632.1	AC084026.2	NA	-1.71084	NA	1.91455	NA	1.12691
ENSG00000255629.1	AC025576.1	NA	4.40104	NA	1.92313	NA	-5.34408
ENSG00000178193.5	AL357314.1	NA	-2.84748	NA	1.93276	NA	1.12691
ENSG00000272519.1	AC079610.3	NA	3.16184	NA	1.93334	NA	-1.50901
ENSG00000165188.13	RNF183	NA	20.4286	NA	1.93675	NA	10.6057
ENSG00000230710.1	LINC00332	NA	1.33225	NA	1.95478	NA	1.12692
ENSG00000255520.1	AC090589.2	NA	3.94538	NA	1.95485	NA	1.30282
ENSG00000265201.1	MIR4677	NA	1.81501	NA	1.96182	NA	-1.03811
ENSG00000253799.1	LINC01030	NA	1.33225	NA	1.97085	NA	1.12692
ENSG00000264520.1	AC005154.5	NA	1.1643	NA	1.99282	NA	2.09269
ENSG00000236498.1	AC107081.2	NA	-1.97673	NA	1.99693	NA	-1.57136
ENSG00000278465.1	MIR6769B	NA	-1.10445	NA	2.00058	NA	1.12691
ENSG00000255186.1	AC087277.2	NA	1.33225	NA	2.00819	NA	1.57273
ENSG00000269956.1	MKNK1-AS1	NA	1.33225	NA	2.00819	NA	1.12692
ENSG00000248969.1	AC137810.1	NA	-1.10444	NA	2.00916	NA	1.57272
ENSG00000254691.1	AP002812.3	NA	3.16413	NA	2.01024	NA	-2.10753
ENSG00000206203.4	TSSK2	NA	2.51888	NA	2.03187	NA	-2.55693
ENSG00000231671.1	LINC01307	NA	-3.49628	NA	2.03524	NA	1.12691
ENSG00000257883.1	AC125603.2	NA	1.77283	NA	2.04643	NA	-1.18084
ENSG00000257496.1	AC025031.1	NA	1.33226	NA	2.04644	NA	4.40103
ENSG00000255097.1	AP006259.1	NA	1.77288	NA	2.04858	NA	3.77476
ENSG00000253115.1	AC087672.2	NA	1.16428	NA	2.053	NA	-1.18084
ENSG00000254551.1	AP000873.3	NA	3.51933	NA	2.05473	NA	-1.57134
ENSG00000225243.5	AL021026.1	NA	1.98749	NA	2.05474	NA	6.60937
ENSG00000270182.1	AC004080.4	NA	1.98746	NA	2.05474	NA	1.57273
ENSG00000251010.1	AC097372.2	NA	1.98746	NA	2.05474	NA	1.12692
ENSG00000226698.1	AL034380.1	NA	1.98746	NA	2.05474	NA	1.12692
ENSG00000249487.6	LINC01586	NA	1.98746	NA	2.05474	NA	1.12692
ENSG00000267791.1	AC018761.4	NA	1.98746	NA	2.05474	NA	1.12692
ENSG00000262869.1	AC099684.3	NA	1.98748	NA	2.05474	NA	4.02292
ENSG00000239799.1	ITIH4-AS1	NA	1.98746	NA	2.05474	NA	1.12692
ENSG00000265415.1	AC099850.3	NA	1.98746	NA	2.05474	NA	1.12692
ENSG00000267054.1	AC008738.1	NA	1.98746	NA	2.05474	NA	1.12692
ENSG00000269694.1	AC005197.1	NA	1.98747	NA	2.05474	NA	2.79917
ENSG00000258763.5	AC122685.1	NA	2.64476	NA	2.05519	NA	4.96644
ENSG00000273945.1	MIR6853	NA	-1.08369	NA	2.05841	NA	1.57273
ENSG00000266617.1	MIR3692	NA	3.5194	NA	2.06194	NA	-1.12592
ENSG00000255839.1	AC117503.2	NA	3.5194	NA	2.0626	NA	-1.12592
ENSG00000284721.1	AL662907.3	NA	9.31797	NA	2.0637	NA	-2.98099
ENSG00000186603.5	HPDL	NA	-5.02795	NA	2.06476	NA	-1.43991
ENSG00000273836.1	MIR6842	NA	-1.27923	NA	2.06965	NA	-1.57136
ENSG00000263859.1	AC145207.6	NA	1.60331	NA	2.07358	NA	-1.57135
ENSG00000163959.9	SLC51A	NA	8.65328	NA	2.07466	NA	74.0105
ENSG00000233706.1	AL353689.2	NA	11.9063	NA	2.07637	NA	-2.72928
ENSG00000264796.1	MIR5009	NA	1.02883	NA	2.0799	NA	1.59066
ENSG00000251298.1	AC093835.1	NA	1.55537	NA	2.081	NA	-1.57136
ENSG00000274306.1	MIR5088	NA	1.20239	NA	2.08374	NA	1.18188
ENSG00000277235.1	AL035420.3	NA	1.20252	NA	2.09064	NA	1.18188
ENSG00000265991.1	MIR4519	NA	-1.14393	NA	2.09217	NA	1.12691
ENSG00000253961.1	AC009563.1	NA	1.33225	NA	2.09517	NA	1.12692
ENSG00000236457.1	AC090617.1	NA	2.35911	NA	2.096	NA	-1.57134
ENSG00000269427.1	AC024075.3	NA	-2.69698	NA	2.10523	NA	1.12691
ENSG00000265749.5	AC135178.3	NA	7.45592	NA	2.1054	NA	89.1108
ENSG00000277138.1	MIR6509	NA	2.35911	NA	2.12229	NA	-1.57134
ENSG00000266192.3	MIR1260B	NA	1.33225	NA	2.1223	NA	1.12692
ENSG00000258903.1	AL390816.2	NA	1.33225	NA	2.1223	NA	1.12692
ENSG00000251442.5	LINC01094	NA	8.34059	NA	2.1254	NA	1.0082
ENSG00000099953.9	MMP11	NA	-1.73267	NA	2.12677	NA	9.27156
ENSG00000149435.12	GGTLC1	NA	-2.83605	NA	2.12968	NA	1.57273
ENSG00000234707.2	AC074351.1	NA	-1.73249	NA	2.13057	NA	1.12691
ENSG00000224000.1	Z97198.1	NA	-1.08368	NA	2.13149	NA	2.1949
ENSG00000248211.1	TRPC7-AS1	NA	3.51933	NA	2.14279	NA	-1.57134
ENSG00000223631.1	LINC01120	NA	3.51933	NA	2.14279	NA	-1.57134
ENSG00000254396.1	AL355432.1	NA	2.64473	NA	2.1428	NA	2.09616
ENSG00000199135.1	MIR101-1	NA	2.64472	NA	2.1428	NA	-1.18083
ENSG00000250400.3	LINC00977	NA	2.64472	NA	2.1428	NA	-1.18083
ENSG00000276436.1	AL136301.1	NA	2.64472	NA	2.1428	NA	-1.18083
ENSG00000266290.1	AC015813.3	NA	1.98747	NA	2.1428	NA	2.19492
ENSG00000186207.4	LCE5A	NA	1.98746	NA	2.1428	NA	1.12692
ENSG00000230687.1	AL008626.1	NA	1.98746	NA	2.1428	NA	1.12692
ENSG00000226953.7	AC010890.1	NA	1.98746	NA	2.1428	NA	1.12692
ENSG00000251856.1	MIR449C	NA	1.98746	NA	2.1428	NA	1.12692
ENSG00000234296.1	AL390961.2	NA	1.98746	NA	2.1428	NA	1.12692
ENSG00000255079.1	AC104241.2	NA	1.98746	NA	2.1428	NA	1.12692
ENSG00000168484.12	SFTPC	NA	1.98746	NA	2.14281	NA	1.57273
ENSG00000269972.1	AC004542.1	NA	-2.21249	NA	2.14532	NA	3.07596
ENSG00000233728.1	AL929472.3	NA	3.5194	NA	2.1458	NA	4.62244
ENSG00000231073.1	AL590133.1	NA	1.1644	NA	2.15365	NA	-1.18084
ENSG00000274954.1	AC090971.5	NA	1.33228	NA	2.15441	NA	7.90618
ENSG00000143252.14	SDHC	NA	1.68848	NA	2.1582	NA	1.27288
ENSG00000225030.1	AL355483.1	NA	-1.95741	NA	2.16074	NA	1.18188
ENSG00000273786.1	AC020658.4	NA	1.92746	NA	2.16261	NA	-2.12055
ENSG00000246477.3	AF131216.1	NA	5.99688	NA	2.16354	NA	-1.91851
ENSG00000224516.5	AC068134.1	NA	-1.10445	NA	2.16697	NA	1.12691
ENSG00000250302.1	LINC01618	NA	1.77287	NA	2.1769	NA	1.18188
ENSG00000243384.1	AC119424.1	NA	2.3591	NA	2.1856	NA	-1.57134
ENSG00000197503.4	LINC00477	NA	1.33225	NA	2.18561	NA	1.57273
ENSG00000187527.10	ATP13A5	NA	1.16677	NA	2.18617	NA	1.18188
ENSG00000275582.1	AL031670.1	NA	-2.00836	NA	2.18877	NA	2.19491
ENSG00000170374.5	SP7	NA	3.96665	NA	2.19341	NA	-2.8694
ENSG00000155087.3	ODF1	NA	-1.753	NA	2.2018	NA	1.12691
ENSG00000255440.1	AP001085.1	NA	2.35913	NA	2.20301	NA	-1.57135
ENSG00000261294.1	AC120498.6	NA	1.96445	NA	2.20877	NA	-2.00596
ENSG00000225979.1	AC010746.1	NA	-1.83606	NA	2.21835	NA	-1.18085
ENSG00000279668.2	AC024610.2	NA	-1.55971	NA	2.21974	NA	1.12691
ENSG00000233191.1	AC006372.2	NA	1.20448	NA	2.22626	NA	-1.18084
ENSG00000272265.1	AC034236.3	NA	1.2008	NA	2.23796	NA	-2.47186
ENSG00000262668.1	AJ003147.2	NA	1.33226	NA	2.24346	NA	1.57273
ENSG00000283517.1	AC005144.1	NA	1.33225	NA	2.24811	NA	1.12692
ENSG00000265390.1	MIR4999	NA	1.77286	NA	2.25044	NA	1.18188
ENSG00000275770.1	MIR6505	NA	-1.718	NA	2.25366	NA	1.12691
ENSG00000260755.1	AC010542.2	NA	2.5318	NA	2.25698	NA	-2.56747
ENSG00000224730.1	LILRB1-AS1	NA	1.33225	NA	2.26306	NA	1.12692
ENSG00000268203.1	AC010503.2	NA	1.22794	NA	2.26847	NA	-1.18084
ENSG00000168269.8	FOXI1	NA	4.85247	NA	2.26905	NA	183.996
ENSG00000261833.2	AC104151.1	NA	4.14246	NA	2.27719	NA	-2.75917
ENSG00000146910.12	CNPY1	NA	2.3591	NA	2.27905	NA	-1.57134
ENSG00000211651.3	IGLV1-44	NA	-128.306	NA	2.28318	NA	-1.53695
ENSG00000228862.3	AC068389.1	NA	-2.02293	NA	2.29429	NA	1.12691
ENSG00000277688.1	AC243585.2	NA	-1.14393	NA	2.29456	NA	1.12691
ENSG00000211654.2	IGLV5-37	NA	-565.228	NA	2.29931	NA	-34854.3
ENSG00000233694.5	AC007365.3	NA	1.33227	NA	2.30438	NA	2.19492
ENSG00000259135.1	AL445363.2	NA	5.3091	NA	2.30527	NA	-2.53379
ENSG00000257530.1	AC048344.1	NA	1.55547	NA	2.30768	NA	-1.57136
ENSG00000266240.1	MIR5091	NA	-1.7518	NA	2.30824	NA	1.12691
ENSG00000261552.1	AC109460.4	NA	-3.52337	NA	2.3143	NA	1.12691
ENSG00000227078.1	LINC02094	NA	6.84638	NA	2.31917	NA	-3.26748
ENSG00000133816.13	MICAL2	NA	10.8949	NA	2.32517	NA	-1.1978
ENSG00000134339.8	SAA2	NA	-1.28762	NA	2.32529	NA	23.3438
ENSG00000272411.1	AC116312.1	NA	6.92702	NA	2.32672	NA	-4.61384
ENSG00000271889.1	AC016747.2	NA	3.12241	NA	2.32735	NA	-2.07973
ENSG00000281899.1	AL359736.3	NA	8.68305	NA	2.33951	NA	-3.87688
ENSG00000258343.1	AC090001.1	NA	7.27494	NA	2.33952	NA	-3.24818
ENSG00000256732.1	AC006065.4	NA	2.64472	NA	2.33954	NA	1.18188
ENSG00000253664.1	AC012413.1	NA	1.98746	NA	2.33955	NA	1.12692
ENSG00000269400.1	AC008734.2	NA	1.98746	NA	2.33955	NA	1.12692
ENSG00000266237.1	AC121320.1	NA	1.55451	NA	2.35246	NA	1.23952
ENSG00000261469.1	AC020978.5	NA	3.51933	NA	2.35332	NA	-1.57134
ENSG00000263676.1	MIR4632	NA	3.16107	NA	2.35658	NA	1.84614
ENSG00000109851.6	DBX1	NA	-1.34138	NA	2.36188	NA	1.12691
ENSG00000215148.8	PRSS41	NA	1.77285	NA	2.36405	NA	1.64944
ENSG00000248703.2	LINC02415	NA	6.61179	NA	2.36473	NA	-4.40396
ENSG00000265737.1	AP006565.1	NA	1.33225	NA	2.36477	NA	1.12692
ENSG00000228541.1	AC093159.1	NA	1.77282	NA	2.37754	NA	-1.18084
ENSG00000263657.1	AC023389.1	NA	-1.30952	NA	2.38481	NA	-1.18084
ENSG00000267033.1	AC020911.1	NA	-2.79052	NA	2.3856	NA	2.19492
ENSG00000269371.1	AC008878.4	NA	-1.14393	NA	2.38701	NA	1.12691
ENSG00000185013.16	NT5C1B	NA	-1.65301	NA	2.38903	NA	1.12691
ENSG00000273590.4	SMIM11B	NA	1.77287	NA	2.39892	NA	2.6609
ENSG00000233246.1	AL513327.2	NA	3.16058	NA	2.39958	NA	-1.08082
ENSG00000250692.1	AC008667.2	NA	1.33225	NA	2.40541	NA	1.12692
ENSG00000275842.1	MIR941-5	NA	1.77284	NA	2.40744	NA	-1.18084
ENSG00000250377.1	AC008525.1	NA	1.98746	NA	2.4101	NA	1.12692
ENSG00000235154.1	FP325330.1	NA	1.98746	NA	2.4101	NA	1.12692
ENSG00000137204.14	SLC22A7	NA	2.95117	NA	2.41112	NA	-2.89234
ENSG00000226780.1	AC244035.2	NA	3.76811	NA	2.41665	NA	-2.50982
ENSG00000250990.1	AC098851.1	NA	1.98746	NA	2.41778	NA	1.12692
ENSG00000284239.1	MIR1539	NA	1.98746	NA	2.41778	NA	1.12692
ENSG00000237338.1	FTCD-AS1	NA	1.98746	NA	2.41778	NA	1.12692
ENSG00000237412.6	PRSS56	NA	-2.33237	NA	2.4205	NA	1.12691
ENSG00000214097.4	SMCO1	NA	6.9411	NA	2.42589	NA	-2.22057
ENSG00000231057.3	AC096637.2	NA	-1.31157	NA	2.42863	NA	3.68751
ENSG00000267919.1	AC009955.2	NA	6.52729	NA	2.42904	NA	-2.91436
ENSG00000227007.1	LINC01247	NA	1.98746	NA	2.42907	NA	1.12692
ENSG00000260097.2	SPDYE6	NA	7.78998	NA	2.43132	NA	-3.47814
ENSG00000264295.1	MIR3922	NA	2.64471	NA	2.43135	NA	-1.18083
ENSG00000151577.12	DRD3	NA	-2.41793	NA	2.43291	NA	1.12691
ENSG00000168135.4	KCNJ4	NA	5.22193	NA	2.43952	NA	-3.47821
ENSG00000277911.1	AC243773.3	NA	2.14078	NA	2.44108	NA	1.42408
ENSG00000267522.1	LINC01864	NA	1.33225	NA	2.45688	NA	1.12692
ENSG00000271899.1	MIR4466	NA	-1.08369	NA	2.45856	NA	1.12691
ENSG00000264141.1	MIR3928	NA	1.33225	NA	2.46431	NA	1.12692
ENSG00000189229.10	AC069277.1	NA	-5.17158	NA	2.46522	NA	2.53952
ENSG00000236991.6	EDRF1-AS1	NA	-1.53311	NA	2.4714	NA	1.18187
ENSG00000216195.3	MIR941-4	NA	1.77285	NA	2.48219	NA	1.18188
ENSG00000260592.1	AC130456.3	NA	2.35917	NA	2.49258	NA	1.23952
ENSG00000261706.1	AP001505.1	NA	3.51933	NA	2.49398	NA	-1.12592
ENSG00000105392.15	CRX	NA	1.98746	NA	2.49399	NA	1.57273
ENSG00000138075.11	ABCG5	NA	1.98746	NA	2.49399	NA	1.12692
ENSG00000228135.1	LINC01494	NA	1.98746	NA	2.49399	NA	1.12692
ENSG00000255289.1	AC068389.3	NA	1.98746	NA	2.49399	NA	1.12692
ENSG00000256151.1	ADGRD1-AS1	NA	1.98746	NA	2.49399	NA	1.12692
ENSG00000247381.3	PLUT	NA	1.98746	NA	2.49399	NA	1.12692
ENSG00000250411.1	AC109458.2	NA	1.33225	NA	2.49677	NA	1.12692
ENSG00000263015.1	AC015853.2	NA	-2.33441	NA	2.49985	NA	1.12691
ENSG00000273618.1	AL135999.2	NA	1.33226	NA	2.5009	NA	3.37256
ENSG00000251408.1	AC113615.1	NA	-2.75437	NA	2.50476	NA	1.12691
ENSG00000283926.1	MIR192	NA	1.33226	NA	2.51006	NA	2.19492
ENSG00000273758.1	MIR6790	NA	-1.71385	NA	2.51222	NA	1.12691
ENSG00000260206.1	AC105020.2	NA	1.98747	NA	2.51598	NA	2.19492
ENSG00000255474.1	AC005833.2	NA	1.98746	NA	2.51598	NA	1.12692
ENSG00000266232.1	MIR3178	NA	1.98746	NA	2.51598	NA	1.12692
ENSG00000259664.2	LINC02254	NA	1.77287	NA	2.51763	NA	2.32824
ENSG00000273233.1	AC097724.1	NA	2.17975	NA	2.51924	NA	-1.50784
ENSG00000276092.1	AC040896.1	NA	2.35913	NA	2.51944	NA	-1.57135
ENSG00000255089.1	AC136475.4	NA	-1.75419	NA	2.53039	NA	1.12691
ENSG00000211514.1	MIR454	NA	-1.14081	NA	2.53108	NA	1.57273
ENSG00000269043.1	AC008554.1	NA	6.94	NA	2.53593	NA	-1.02778
ENSG00000267215.1	AC040963.1	NA	-3.48106	NA	2.53669	NA	1.12691
ENSG00000253197.5	AC117834.1	NA	6.19023	NA	2.56158	NA	-4.12318
ENSG00000152611.11	CAPSL	NA	1.33225	NA	2.56162	NA	1.57273
ENSG00000267424.1	AC020934.1	NA	1.33225	NA	2.56162	NA	1.12692
ENSG00000243368.2	MCCC1-AS1	NA	-1.08629	NA	2.56497	NA	4.65198
ENSG00000257808.1	AC073573.1	NA	2.64472	NA	2.56528	NA	1.18188
ENSG00000283083.1	LINC02498	NA	1.98746	NA	2.56529	NA	1.12692
ENSG00000246863.2	AC012377.1	NA	1.98747	NA	2.56529	NA	3.96404
ENSG00000100314.3	CABP7	NA	8.64366	NA	2.58755	NA	41.3712
ENSG00000261204.1	AC004449.1	NA	1.16867	NA	2.59615	NA	1.18188
ENSG00000263892.3	MIR4667	NA	1.04002	NA	2.6036	NA	1.23952
ENSG00000277030.1	MIR8071-2	NA	-9.79982	NA	2.61069	NA	1.12691
ENSG00000227463.2	AL390838.1	NA	7.79986	NA	2.62282	NA	-1.17466
ENSG00000258560.1	AL157912.1	NA	-2.00517	NA	2.62313	NA	2.19492
ENSG00000135409.10	AMHR2	NA	1.60168	NA	2.62753	NA	-1.12593
ENSG00000236799.1	AL355340.1	NA	2.64235	NA	2.63095	NA	-2.67038
ENSG00000236356.1	AC079584.1	NA	3.51932	NA	2.63312	NA	-1.57134
ENSG00000225790.1	AC007953.1	NA	2.64474	NA	2.63312	NA	3.03383
ENSG00000231102.1	AL035588.1	NA	1.98747	NA	2.63313	NA	3.41883
ENSG00000273593.1	MIR7160	NA	1.98745	NA	2.63313	NA	1.12692
ENSG00000254689.1	LINC02235	NA	1.98745	NA	2.63313	NA	1.12692
ENSG00000261045.2	LINC02129	NA	1.98745	NA	2.63313	NA	1.12692
ENSG00000272438.1	AL645608.7	NA	10.0294	NA	2.63831	NA	-2.29902
ENSG00000233534.1	AL035604.1	NA	2.3591	NA	2.6422	NA	-1.57134
ENSG00000197233.7	OR1J2	NA	7.74237	NA	2.64692	NA	-1.7748
ENSG00000139352.3	ASCL1	NA	-27.0493	NA	2.64877	NA	1.18187
ENSG00000268087.1	AC008764.2	NA	3.51932	NA	2.64884	NA	-1.57134
ENSG00000259955.1	AC008741.1	NA	2.64471	NA	2.64885	NA	-1.18083
ENSG00000227336.1	LINC00434	NA	1.98745	NA	2.64885	NA	1.12692
ENSG00000260145.1	AC023825.2	NA	1.98745	NA	2.64885	NA	1.12692
ENSG00000184560.7	C17orf74	NA	7.80295	NA	2.66454	NA	-2.49636
ENSG00000176302.12	FOXR1	NA	3.51932	NA	2.66456	NA	-1.57134
ENSG00000232396.2	AC004882.1	NA	1.98746	NA	2.66458	NA	1.57273
ENSG00000239446.1	AC004882.2	NA	1.98746	NA	2.66458	NA	1.57273
ENSG00000124253.10	PCK1	NA	-1.01541	NA	2.66665	NA	2.60749
ENSG00000272729.1	AC009336.1	NA	9.90114	NA	2.67718	NA	-3.16757
ENSG00000249309.1	AC020703.1	NA	2.64477	NA	2.67729	NA	2.51436
ENSG00000275179.1	AL118508.2	NA	8.14104	NA	2.68026	NA	-3.63489
ENSG00000185674.9	LYG2	NA	3.51932	NA	2.68028	NA	-1.57134
ENSG00000259418.1	AC091117.2	NA	2.64473	NA	2.68029	NA	2.08879
ENSG00000230817.5	LINC01362	NA	1.98745	NA	2.6803	NA	1.12692
ENSG00000225744.1	AC017002.2	NA	1.98745	NA	2.6803	NA	1.12692
ENSG00000234714.1	AC009965.1	NA	1.98745	NA	2.6803	NA	1.12692
ENSG00000250585.2	LINC00604	NA	1.98745	NA	2.6803	NA	1.12692
ENSG00000250509.1	AC034213.1	NA	1.98745	NA	2.6803	NA	1.12692
ENSG00000146618.3	FERD3L	NA	1.98745	NA	2.6803	NA	1.12692
ENSG00000275232.1	AC073578.2	NA	1.98745	NA	2.6803	NA	1.12692
ENSG00000221977.2	OR4E2	NA	1.98745	NA	2.6803	NA	1.12692
ENSG00000259018.1	AL049829.2	NA	1.98745	NA	2.6803	NA	1.12692
ENSG00000228156.1	AL133343.2	NA	1.98745	NA	2.6803	NA	1.12692
ENSG00000267239.1	AP001198.1	NA	2.3591	NA	2.68479	NA	-1.57134
ENSG00000263407.1	MIR4660	NA	1.77287	NA	2.69235	NA	1.64944
ENSG00000266717.1	AC134407.1	NA	-1.14393	NA	2.69911	NA	1.57272
ENSG00000233684.2	LINC01865	NA	-1.14393	NA	2.71602	NA	1.12691
ENSG00000221598.3	MIR1249	NA	2.4433	NA	2.7162	NA	-3.5514
ENSG00000207948.3	MIR328	NA	3.51934	NA	2.71882	NA	1.23953
ENSG00000261219.1	AC090651.1	NA	2.64471	NA	2.71883	NA	-1.18083
ENSG00000230741.1	Z82173.1	NA	-1.43175	NA	2.72951	NA	1.12691
ENSG00000227090.1	AP000402.1	NA	1.33225	NA	2.73537	NA	1.12692
ENSG00000261538.1	AC096996.2	NA	10.1678	NA	2.74728	NA	-4.53972
ENSG00000235121.1	AL645504.1	NA	5.89949	NA	2.75247	NA	1.69184
ENSG00000188558.6	OR2G6	NA	-2.21294	NA	2.75442	NA	2.19492
ENSG00000265056.1	MIR548S	NA	1.98745	NA	2.76407	NA	1.12692
ENSG00000259113.1	AL118556.1	NA	1.51742	NA	2.76593	NA	-1.08151
ENSG00000081721.11	DUSP12	NA	-1.3248	NA	2.76919	NA	1.44083
ENSG00000221739.1	MIR1203	NA	-1.10678	NA	2.77633	NA	2.19492
ENSG00000273890.1	AC034102.8	NA	-1.14269	NA	2.77937	NA	4.08756
ENSG00000229937.6	PRPS1L1	NA	1.98745	NA	2.77979	NA	1.12692
ENSG00000257400.1	AC023161.1	NA	1.98745	NA	2.80274	NA	1.12692
ENSG00000260715.1	AC093536.2	NA	1.98745	NA	2.80274	NA	1.12692
ENSG00000260441.5	AC020978.3	NA	1.98745	NA	2.80274	NA	1.12692
ENSG00000254258.1	AC087354.1	NA	1.98746	NA	2.80274	NA	2.19492
ENSG00000265879.1	MIR4748	NA	3.07042	NA	2.80821	NA	-1.21796
ENSG00000267924.1	AC139769.2	NA	6.24025	NA	2.81076	NA	-2.97821
ENSG00000234208.1	AC005529.1	NA	3.95412	NA	2.82587	NA	-1.88712
ENSG00000273657.1	MIR6792	NA	2.64471	NA	2.84839	NA	-1.18083
ENSG00000284536.1	MIR17	NA	1.98746	NA	2.8484	NA	2.19492
ENSG00000277997.1	AC079779.4	NA	1.98745	NA	2.8484	NA	1.12692
ENSG00000229717.2	AC110615.1	NA	1.98745	NA	2.85134	NA	1.12692
ENSG00000199085.3	MIR148A	NA	1.33224	NA	2.86013	NA	1.12692
ENSG00000255101.1	AC103843.1	NA	-3.96136	NA	2.86884	NA	-1.18085
ENSG00000276083.1	MIR7976	NA	2.08609	NA	2.8718	NA	-2.10243
ENSG00000234956.5	LINC02539	NA	-1.10489	NA	2.87464	NA	2.19491
ENSG00000284288.1	MIR378D2	NA	7.80301	NA	2.88576	NA	1.12097
ENSG00000272922.1	AC107294.1	NA	7.80297	NA	2.88576	NA	-1.78873
ENSG00000262703.1	AC009121.1	NA	2.64472	NA	2.8858	NA	1.64944
ENSG00000225173.1	AL662890.2	NA	1.98746	NA	2.8858	NA	1.57273
ENSG00000253270.1	AC090541.1	NA	1.98745	NA	2.8858	NA	1.12692
ENSG00000261731.2	AC074050.3	NA	1.98745	NA	2.8858	NA	1.12692
ENSG00000275334.1	MIR5787	NA	-1.10823	NA	2.89005	NA	3.4883
ENSG00000274797.1	AC008121.3	NA	1.77282	NA	2.89277	NA	-1.18084
ENSG00000263370.1	AC104564.2	NA	3.51932	NA	2.89755	NA	-1.57134
ENSG00000122735.15	DNAI1	NA	2.03709	NA	2.90204	NA	-2.06262
ENSG00000268531.3	AC060814.4	NA	2.35913	NA	2.90611	NA	-1.57135
ENSG00000255467.1	AP002433.1	NA	-3.19747	NA	2.91292	NA	1.12691
ENSG00000259040.5	BLOC1S5-TXNDC5	NA	-1.64199	NA	2.91392	NA	-1.08759
ENSG00000233932.4	CTXN2	NA	-2.37128	NA	2.91474	NA	1.57273
ENSG00000274263.1	MIR7702	NA	1.98745	NA	2.91615	NA	1.12692
ENSG00000226990.1	AC025946.1	NA	1.98745	NA	2.91615	NA	1.12692
ENSG00000260351.1	AC024270.2	NA	1.98745	NA	2.91615	NA	1.12692
ENSG00000271717.1	AC022146.2	NA	1.02155	NA	2.91731	NA	-1.57136
ENSG00000275175.1	AC106028.5	NA	1.33224	NA	2.91966	NA	1.12692
ENSG00000211680.2	IGLJ4	NA	1.33225	NA	2.92091	NA	1.12692
ENSG00000272259.5	LINC01749	NA	1.97136	NA	2.92621	NA	-2.88886
ENSG00000231964.1	AL731567.1	NA	1.60159	NA	2.93166	NA	-1.57136
ENSG00000236772.1	AL034550.1	NA	1.13152	NA	2.93684	NA	-1.12593
ENSG00000228918.3	LINC01344	NA	2.64471	NA	2.94011	NA	1.18188
ENSG00000282602.1	Z82244.2	NA	1.13378	NA	2.94987	NA	-1.57136
ENSG00000239264.8	TXNDC5	NA	-1.65384	NA	2.95363	NA	-1.09223
ENSG00000273325.1	AL008723.3	NA	4.45417	NA	2.95623	NA	-2.96683
ENSG00000259423.2	AC113146.1	NA	1.33226	NA	2.95627	NA	3.41882
ENSG00000228021.7	AL158835.1	NA	1.33225	NA	2.95627	NA	1.57273
ENSG00000268191.1	AC010503.1	NA	1.33224	NA	2.95627	NA	1.12692
ENSG00000271774.1	AL109930.1	NA	4.71696	NA	2.96502	NA	1.17847
ENSG00000266712.3	MIR3149	NA	-1.19863	NA	2.97897	NA	1.64944
ENSG00000257759.2	AL357153.2	NA	3.51944	NA	2.98138	NA	-1.12593
ENSG00000262362.1	AC004233.1	NA	3.51934	NA	2.99579	NA	1.23953
ENSG00000260188.1	AC002464.1	NA	2.64471	NA	2.9958	NA	-1.18083
ENSG00000236948.2	AL365255.1	NA	-1.08369	NA	2.99784	NA	1.57273
ENSG00000267289.1	AC008752.2	NA	-14.7751	NA	2.99838	NA	13.4012
ENSG00000227170.1	AF178030.1	NA	1.33224	NA	3.00341	NA	1.12692
ENSG00000267890.1	AC010624.2	NA	1.33224	NA	3.00341	NA	1.12692
ENSG00000261762.1	AC027228.2	NA	3.16194	NA	3.01602	NA	-1.50906
ENSG00000231010.1	AL121672.1	NA	-1.08369	NA	3.01719	NA	1.12691
ENSG00000270988.1	AC019257.2	NA	2.64471	NA	3.03053	NA	-1.18083
ENSG00000248399.1	AL645924.1	NA	1.98745	NA	3.03054	NA	1.12692
ENSG00000263624.1	AC055811.1	NA	1.98745	NA	3.03054	NA	1.12692
ENSG00000274893.1	AL136317.2	NA	3.1644	NA	3.03393	NA	-2.10772
ENSG00000272984.1	AC007349.4	NA	1.77284	NA	3.04905	NA	-1.18084
ENSG00000273606.1	MIR6776	NA	2.12719	NA	3.05023	NA	1.22151
ENSG00000271366.1	AC002128.2	NA	4.12338	NA	3.05102	NA	-2.74649
ENSG00000165066.12	NKX6-3	NA	-2.25453e+07	NA	3.05189	NA	-634.196
ENSG00000254006.5	AC104232.1	NA	3.51933	NA	3.05286	NA	-1.12592
ENSG00000236921.1	AL157937.1	NA	1.98746	NA	3.05287	NA	1.57273
ENSG00000244337.2	AJ239322.2	NA	1.98745	NA	3.05287	NA	1.12692
ENSG00000206047.2	DEFA1	NA	1.98745	NA	3.05287	NA	1.12692
ENSG00000255484.2	AP003063.2	NA	1.98745	NA	3.05287	NA	1.12692
ENSG00000258601.1	AL162464.1	NA	1.98745	NA	3.05287	NA	1.12692
ENSG00000261314.1	AC105275.2	NA	1.33224	NA	3.07731	NA	1.12692
ENSG00000230923.1	LINC00309	NA	2.35917	NA	3.07807	NA	1.91522
ENSG00000233852.1	AC005304.1	NA	-1.72928	NA	3.09547	NA	1.57273
ENSG00000257286.1	AC089999.2	NA	-1.57673	NA	3.09899	NA	5.02417
ENSG00000278851.1	MIR6879	NA	-1.14273	NA	3.10392	NA	1.12691
ENSG00000213218.10	CSH2	NA	1.98745	NA	3.10945	NA	1.12692
ENSG00000264304.1	AC024267.3	NA	-1.14393	NA	3.10961	NA	3.32616
ENSG00000211672.2	IGLV4-3	NA	-1.81645e+07	NA	3.11248	NA	-472.085
ENSG00000257275.6	AL139020.1	NA	-4770.91	NA	3.11371	NA	1.57271
ENSG00000235351.1	AC114730.3	NA	1.98746	NA	3.12684	NA	1.57273
ENSG00000262099.1	AC004148.1	NA	1.98745	NA	3.12684	NA	1.12692
ENSG00000182459.4	TEX19	NA	-4.19046	NA	3.13059	NA	-1.57137
ENSG00000203434.2	AL353740.1	NA	-1.10445	NA	3.14537	NA	1.12691
ENSG00000258798.1	AL133153.2	NA	1.20137	NA	3.14584	NA	1.18188
ENSG00000216031.1	MIR298	NA	1.33227	NA	3.15426	NA	1.57273
ENSG00000187980.6	PLA2G2C	NA	1.05873	NA	3.15602	NA	-1.83162
ENSG00000280029.3	AC244517.11	NA	3.51933	NA	3.16603	NA	-1.12592
ENSG00000198984.1	MIR345	NA	1.98746	NA	3.16605	NA	1.57273
ENSG00000223635.1	AL121990.1	NA	-2.72431	NA	3.16946	NA	1.12691
ENSG00000260235.1	AC105020.3	NA	1.98745	NA	3.18437	NA	1.12692
ENSG00000170948.3	MBD3L1	NA	1.98745	NA	3.18437	NA	1.12692
ENSG00000253433.1	NCRNA00250	NA	5.16034	NA	3.18842	NA	-3.4372
ENSG00000258807.5	AL359237.1	NA	1.98745	NA	3.20272	NA	1.12692
ENSG00000273455.1	AC072039.2	NA	-1.10445	NA	3.20284	NA	1.12691
ENSG00000249036.1	AC092674.1	NA	-1.14285	NA	3.21283	NA	1.12691
ENSG00000274252.1	GGTLC3	NA	8.968	NA	3.22373	NA	-2.86909
ENSG00000234022.1	AC008278.2	NA	1.98745	NA	3.22439	NA	1.12692
ENSG00000272663.1	AC093635.1	NA	1.10276	NA	3.23704	NA	3.67227
ENSG00000235837.1	AC073333.1	NA	4.71688	NA	3.26299	NA	-1.50901
ENSG00000242042.1	LINC01743	NA	1.98745	NA	3.27874	NA	1.12692
ENSG00000228985.1	TRDD3	NA	-1.08369	NA	3.28344	NA	1.12691
ENSG00000266228.1	MIR3611	NA	1.98745	NA	3.28365	NA	1.12692
ENSG00000275273.1	MIR6780A	NA	1.98745	NA	3.28365	NA	1.12692
ENSG00000272600.1	AC007308.1	NA	2.35914	NA	3.29657	NA	1.23952
ENSG00000270487.1	AL355297.2	NA	1.33224	NA	3.31259	NA	1.12692
ENSG00000183072.9	NKX2-5	NA	-5.49735	NA	3.31768	NA	3.67444
ENSG00000226877.7	AL354733.1	NA	5.75637	NA	3.32947	NA	-1.31952
ENSG00000265356.2	AC004147.4	NA	1.33224	NA	3.33033	NA	1.12692
ENSG00000227356.2	LINC00866	NA	-2.28429	NA	3.33072	NA	1.12691
ENSG00000262662.1	AC127496.4	NA	1.16439	NA	3.33783	NA	-1.18084
ENSG00000263312.1	LINC01975	NA	3.51932	NA	3.33875	NA	-1.57134
ENSG00000267670.1	AC022098.2	NA	1.77286	NA	3.34454	NA	-1.18084
ENSG00000227253.3	AL158834.2	NA	-1.62151	NA	3.34599	NA	1.64944
ENSG00000276063.1	AL391262.2	NA	4.72244	NA	3.35368	NA	-2.10852
ENSG00000188909.4	BSX	NA	1.98745	NA	3.35373	NA	1.12692
ENSG00000258256.1	AC011773.3	NA	-1.14394	NA	3.35562	NA	1.12691
ENSG00000096088.16	PGC	NA	19.3699	NA	3.35882	NA	5.5923
ENSG00000234225.2	AC244394.2	NA	1.33224	NA	3.38004	NA	1.12692
ENSG00000253673.1	AC025437.4	NA	1.54972	NA	3.38124	NA	-1.12593
ENSG00000275228.1	AC024257.5	NA	1.59741	NA	3.39423	NA	2.10754
ENSG00000272672.1	AL391497.1	NA	-1.14394	NA	3.39467	NA	1.12691
ENSG00000259364.1	AC013356.3	NA	1.33224	NA	3.39656	NA	1.12692
ENSG00000254787.1	AP001825.1	NA	12.2264	NA	3.39983	NA	-5.45896
ENSG00000258121.1	AC089987.3	NA	1.98745	NA	3.3999	NA	1.57273
ENSG00000267631.4	CGB1	NA	1.98745	NA	3.3999	NA	1.12692
ENSG00000203496.9	AL133216.1	NA	1.77284	NA	3.40939	NA	-1.18084
ENSG00000233926.1	AL591368.1	NA	-1.78228	NA	3.4296	NA	3.16265
ENSG00000281696.1	MIR664A	NA	6.88261	NA	3.43035	NA	-3.28477
ENSG00000259341.1	AC015660.1	NA	6.13536	NA	3.43541	NA	-4.08659
ENSG00000255970.1	LINC02421	NA	-9.68021	NA	3.43837	NA	1.12691
ENSG00000273232.1	AC090912.3	NA	2.28111	NA	3.44468	NA	-3.32013
ENSG00000277801.1	AL138478.1	NA	9.63869	NA	3.45317	NA	-4.30359
ENSG00000232461.1	AC092920.1	NA	2.6447	NA	3.45322	NA	-1.18083
ENSG00000257472.1	AL355112.1	NA	1.98747	NA	3.45323	NA	4.03712
ENSG00000226172.2	AL139420.1	NA	1.98745	NA	3.45323	NA	1.57273
ENSG00000271776.1	AL445209.1	NA	1.98745	NA	3.45323	NA	1.57273
ENSG00000228481.1	U51244.1	NA	1.98745	NA	3.45323	NA	1.12692
ENSG00000258952.2	SALRNA1	NA	1.98745	NA	3.45323	NA	1.12692
ENSG00000263499.1	AC007431.1	NA	1.98745	NA	3.45323	NA	1.12692
ENSG00000269535.1	AC010320.4	NA	1.98745	NA	3.45323	NA	1.12692
ENSG00000100121.12	GGTLC2	NA	1.98745	NA	3.45323	NA	1.12692
ENSG00000226263.1	ISM1-AS1	NA	2.64478	NA	3.45423	NA	4.31878
ENSG00000248968.1	AC012640.1	NA	1.55464	NA	3.45856	NA	-1.57136
ENSG00000267205.1	AC005954.2	NA	-1.13787	NA	3.46173	NA	1.12691
ENSG00000204949.8	FAM83A-AS1	NA	1.77282	NA	3.47147	NA	-1.18084
ENSG00000250838.1	AC091133.2	NA	1.33224	NA	3.47148	NA	1.12692
ENSG00000275392.1	AL445493.3	NA	14.1753	NA	3.47273	NA	-6.32895
ENSG00000223727.6	AC034195.1	NA	3.16239	NA	3.47307	NA	1.74502
ENSG00000199130.3	MIR365A	NA	3.51931	NA	3.47375	NA	-1.57134
ENSG00000281021.1	AL078581.3	NA	1.56454	NA	3.48514	NA	-1.12593
ENSG00000245384.1	CXXC4-AS1	NA	3.5194	NA	3.49028	NA	1.57347
ENSG00000225208.1	AL133387.1	NA	1.98746	NA	3.49048	NA	3.09718
ENSG00000261595.1	AL603832.2	NA	1.77282	NA	3.50179	NA	-1.18084
ENSG00000254972.1	AP003498.1	NA	2.6447	NA	3.50911	NA	-1.18083
ENSG00000263096.1	AC007638.2	NA	7.80295	NA	3.52772	NA	-1.78873
ENSG00000226239.1	AL031658.1	NA	7.10401	NA	3.52772	NA	-3.17187
ENSG00000250048.2	LINC00603	NA	4.72244	NA	3.52774	NA	-2.10852
ENSG00000282160.1	AF067845.5	NA	4.72244	NA	3.52774	NA	-2.10852
ENSG00000236049.1	LINC01920	NA	3.51931	NA	3.52775	NA	-1.57134
ENSG00000224691.1	AL133553.1	NA	2.6447	NA	3.52776	NA	-1.18083
ENSG00000250697.1	AC010343.3	NA	1.98745	NA	3.52777	NA	1.57273
ENSG00000228033.5	AC010967.1	NA	1.98745	NA	3.52777	NA	1.12692
ENSG00000185958.9	FAM186A	NA	1.98745	NA	3.52777	NA	1.12692
ENSG00000226620.7	LINC00343	NA	1.98745	NA	3.52777	NA	1.12692
ENSG00000181552.3	EDDM3B	NA	1.98745	NA	3.52777	NA	1.12692
ENSG00000237914.5	SIRPG-AS1	NA	1.98745	NA	3.52777	NA	1.12692
ENSG00000228539.1	AL157413.1	NA	1.98745	NA	3.52777	NA	1.12692
ENSG00000254571.1	AL358937.1	NA	-1.14393	NA	3.53232	NA	1.57272
ENSG00000278367.1	AL356652.1	NA	3.74584	NA	3.53286	NA	-2.60933
ENSG00000283471.1	MIR6863	NA	1.98745	NA	3.54682	NA	1.12692
ENSG00000261037.1	AC010266.2	NA	1.33224	NA	3.54774	NA	1.12692
ENSG00000265981.1	MIR544B	NA	1.77285	NA	3.56317	NA	1.18188
ENSG00000236326.1	AL050331.2	NA	1.98745	NA	3.56534	NA	1.12692
ENSG00000235958.5	UBOX5-AS1	NA	1.98745	NA	3.56534	NA	1.12692
ENSG00000223109.1	MIR1538	NA	6.85774	NA	3.59856	NA	-4.56768
ENSG00000228262.8	LINC01320	NA	6.76208	NA	3.60898	NA	-3.01921
ENSG00000279782.1	PPIAL4F	NA	1.98745	NA	3.60902	NA	1.12692
ENSG00000178021.10	TSPYL6	NA	6.08609	NA	3.63929	NA	-2.71738
ENSG00000256209.1	AC073578.1	NA	1.77282	NA	3.64158	NA	-1.18084
ENSG00000245330.4	AP005717.1	NA	2.08163	NA	3.64601	NA	-2.10468
ENSG00000267677.1	AC016229.2	NA	1.98745	NA	3.64645	NA	1.12692
ENSG00000269792.1	AC011500.3	NA	-1.14394	NA	3.65134	NA	1.12691
ENSG00000113525.9	IL5	NA	3.0077	NA	3.65594	NA	-2.89234
ENSG00000267429.1	AC006116.6	NA	4.70949	NA	3.66088	NA	2.29179
ENSG00000237568.1	AC099063.1	NA	-1.6063	NA	3.67431	NA	1.12691
ENSG00000151838.11	CCDC175	NA	1.62807	NA	3.68086	NA	1.83026
ENSG00000249509.1	AC023886.1	NA	-2.13262	NA	3.6915	NA	2.19492
ENSG00000197506.7	SLC28A3	NA	12.167	NA	3.71411	NA	7.8765
ENSG00000207703.1	MIR7-2	NA	1.98745	NA	3.73082	NA	1.12692
ENSG00000231421.7	AC011840.1	NA	1.98745	NA	3.73082	NA	1.12692
ENSG00000258987.1	AL132642.1	NA	1.77282	NA	3.73562	NA	-1.18084
ENSG00000233828.3	LINC01949	NA	1.33228	NA	3.73686	NA	2.92344
ENSG00000254266.5	PKIA-AS1	NA	8.3207	NA	3.74916	NA	-1.90741
ENSG00000186049.8	KRT73	NA	-8.34355	NA	3.75355	NA	-1.57137
ENSG00000188056.11	TREML4	NA	-5.34039	NA	3.75849	NA	-387996
ENSG00000237073.1	AL162727.2	NA	2.6447	NA	3.78102	NA	-1.18083
ENSG00000248600.1	AC025465.2	NA	-2.22404	NA	3.78113	NA	1.12691
ENSG00000237212.1	AL449403.1	NA	2.6447	NA	3.78437	NA	-1.18083
ENSG00000241295.1	ZBTB20-AS2	NA	1.33224	NA	3.7893	NA	1.12692
ENSG00000253695.1	AC011008.1	NA	1.98745	NA	3.79384	NA	1.12692
ENSG00000181097.5	AC105219.1	NA	-1.11155	NA	3.80082	NA	-1.76945
ENSG00000198965.4	OR10R2	NA	1.98745	NA	3.82142	NA	1.12692
ENSG00000255092.1	AC010768.2	NA	1.98745	NA	3.82142	NA	1.12692
ENSG00000271192.1	AC006058.2	NA	-1.73973	NA	3.83251	NA	1.12691
ENSG00000260262.1	AC139887.3	NA	2.35916	NA	3.83546	NA	1.23952
ENSG00000248719.1	AC021127.1	NA	-1.59039	NA	3.84501	NA	2.19492
ENSG00000249346.6	LINC01016	NA	3.90981	NA	3.86754	NA	-1.86601
ENSG00000255126.1	AP003064.1	NA	1.33225	NA	3.91324	NA	2.19491
ENSG00000251556.1	AC091887.1	NA	-1.08185	NA	3.9262	NA	-1.12593
ENSG00000243012.1	LINC02083	NA	3.51939	NA	3.92934	NA	1.57303
ENSG00000228559.1	AL033519.3	NA	2.64471	NA	3.93036	NA	1.18188
ENSG00000230266.1	XXYLT1-AS2	NA	-20.9142	NA	3.93657	NA	1.13029
ENSG00000277865.4	GOLGA6L22	NA	2.6447	NA	3.94164	NA	-1.18083
ENSG00000230322.1	AL136320.1	NA	1.33224	NA	3.96857	NA	1.12692
ENSG00000270339.3	AC243756.1	NA	1.11415	NA	3.97722	NA	-1.57136
ENSG00000238020.1	HTR3E-AS1	NA	1.98746	NA	3.99848	NA	2.19492
ENSG00000282041.1	Z82244.1	NA	1.98745	NA	3.99848	NA	1.12692
ENSG00000249478.1	AC010307.3	NA	1.98745	NA	3.99935	NA	1.12692
ENSG00000203362.2	AL355802.1	NA	-1.14394	NA	4.00835	NA	1.12691
ENSG00000278158.1	AP001059.3	NA	-1.44862	NA	4.02545	NA	1.12691
ENSG00000230262.6	MIRLET7DHG	NA	4.72243	NA	4.03625	NA	-2.10852
ENSG00000265168.1	AC005726.5	NA	-1.7222	NA	4.07428	NA	1.12691
ENSG00000232892.1	AL499616.1	NA	3.51932	NA	4.0806	NA	-1.12592
ENSG00000231175.1	LINC01720	NA	1.98745	NA	4.08062	NA	1.12692
ENSG00000236627.1	AL590302.2	NA	1.98745	NA	4.08062	NA	1.12692
ENSG00000261082.1	LINC01228	NA	1.98745	NA	4.08062	NA	1.12692
ENSG00000177338.13	LINC00469	NA	1.98745	NA	4.08062	NA	1.12692
ENSG00000261097.1	LINC00563	NA	-1.1049	NA	4.08299	NA	1.12691
ENSG00000247993.2	FOXD1-AS1	NA	1.33224	NA	4.1064	NA	1.12692
ENSG00000248256.1	OCIAD1-AS1	NA	1.98745	NA	4.10876	NA	1.12692
ENSG00000231355.1	AP000302.1	NA	1.98745	NA	4.11122	NA	1.57273
ENSG00000229962.1	AP000221.1	NA	1.77281	NA	4.13918	NA	-1.18084
ENSG00000270040.1	AL356055.1	NA	3.51944	NA	4.14385	NA	-1.12593
ENSG00000267462.1	AC090377.1	NA	1.16794	NA	4.15212	NA	1.18188
ENSG00000253722.1	AC010834.1	NA	3.51931	NA	4.18052	NA	-1.57134
ENSG00000255465.3	AP001995.1	NA	-1.14272	NA	4.21739	NA	1.57273
ENSG00000207600.3	MIR598	NA	2.6447	NA	4.21899	NA	-1.18083
ENSG00000227685.1	LINC02088	NA	-1.08369	NA	4.2529	NA	1.12691
ENSG00000229502.5	AL391863.1	NA	1.60147	NA	4.25994	NA	-1.57136
ENSG00000229313.1	AL133268.3	NA	1.33224	NA	4.27513	NA	1.12692
ENSG00000227917.2	AL449043.1	NA	9.55257	NA	4.28897	NA	-4.26514
ENSG00000204671.1	IL31	NA	1.98744	NA	4.28904	NA	1.12692
ENSG00000260148.1	AC009090.2	NA	1.98744	NA	4.28904	NA	1.12692
ENSG00000227269.1	AL162427.1	NA	1.33224	NA	4.2929	NA	1.12692
ENSG00000250366.2	TUNAR	NA	-3.81771e+06	NA	4.31428	NA	-22.8911
ENSG00000229981.7	LINC01435	NA	1.98745	NA	4.31602	NA	2.19492
ENSG00000269707.1	AC018730.2	NA	1.98744	NA	4.31602	NA	1.12692
ENSG00000249664.1	AC027338.1	NA	6.128	NA	4.32195	NA	-2.92461
ENSG00000230385.1	AC012507.1	NA	1.98744	NA	4.33066	NA	1.12692
ENSG00000283871.1	MIR130B	NA	1.77286	NA	4.33394	NA	-1.18084
ENSG00000230876.6	LINC00486	NA	4.71376	NA	4.33516	NA	1.56633
ENSG00000254693.1	AC010768.1	NA	-2.32336	NA	4.34233	NA	1.12691
ENSG00000226143.1	Z98752.1	NA	1.98745	NA	4.35366	NA	2.19492
ENSG00000257762.5	LINC02401	NA	1.98744	NA	4.35366	NA	1.12692
ENSG00000236031.1	AL591721.1	NA	5.67098	NA	4.35386	NA	-1.81426
ENSG00000255276.1	RRM1-AS1	NA	1.17547	NA	4.35901	NA	1.64944
ENSG00000243797.6	AC004917.1	NA	3.51947	NA	4.38673	NA	2.59496
ENSG00000282033.1	AC074387.1	NA	3.51931	NA	4.40539	NA	-1.12592
ENSG00000226664.1	AL020998.1	NA	1.33224	NA	4.4099	NA	1.12692
ENSG00000215397.3	SCRT2	NA	2.6447	NA	4.41015	NA	-1.18083
ENSG00000234548.5	LINC02020	NA	1.98744	NA	4.41016	NA	1.12692
ENSG00000215117.5	LINC00588	NA	1.98744	NA	4.41016	NA	1.12692
ENSG00000256424.1	LINC02414	NA	1.98744	NA	4.41016	NA	1.12692
ENSG00000267537.1	AC079466.2	NA	4.58674	NA	4.42286	NA	-2.04794
ENSG00000264660.2	AC107926.1	NA	-1.43828e+06	NA	4.42887	NA	24346.4
ENSG00000207933.3	MIR9-1	NA	1.33224	NA	4.44161	NA	1.12692
ENSG00000165837.11	ERICH6B	NA	1.98745	NA	4.44293	NA	1.57273
ENSG00000249628.2	LINC00942	NA	4.72008	NA	4.49061	NA	2.41616
ENSG00000250765.6	AC138035.2	NA	2.64472	NA	4.49411	NA	2.56919
ENSG00000064218.4	DMRT3	NA	3.51944	NA	4.49992	NA	-1.12593
ENSG00000267523.1	AC008735.2	NA	4.7202	NA	4.50427	NA	-2.10749
ENSG00000249109.1	AC140125.2	NA	1.98745	NA	4.53022	NA	2.19492
ENSG00000125522.3	NPBWR2	NA	-1.14394	NA	4.5357	NA	1.12691
ENSG00000166143.9	PPP1R14D	NA	-5.63023	NA	4.53699	NA	817.562
ENSG00000273198.1	AL096803.3	NA	4.72243	NA	4.55153	NA	-2.10852
ENSG00000248210.1	LINC02355	NA	4.72243	NA	4.55153	NA	-2.10852
ENSG00000264263.1	AC103949.1	NA	2.6447	NA	4.55156	NA	1.18188
ENSG00000280224.1	AL008636.1	NA	1.98744	NA	4.55158	NA	1.12692
ENSG00000205682.2	AC020741.1	NA	5.98665	NA	4.59131	NA	-1.37232
ENSG00000267231.1	AC005786.2	NA	3.5193	NA	4.60786	NA	-1.57134
ENSG00000277621.1	AC005277.2	NA	1.98744	NA	4.63166	NA	1.12692
ENSG00000237292.1	LINC01732	NA	1.33224	NA	4.66652	NA	1.12692
ENSG00000215372.6	ZNF705G	NA	1.98744	NA	4.66965	NA	1.12692
ENSG00000259907.1	AC004817.2	NA	1.98744	NA	4.66965	NA	1.12692
ENSG00000257831.1	AL136418.1	NA	6.23056	NA	4.69741	NA	-1.99326
ENSG00000230368.2	FAM41C	NA	-1.14394	NA	4.70796	NA	1.12691
ENSG00000273289.1	AL121672.3	NA	-1.43037	NA	4.71489	NA	-1.18084
ENSG00000267559.5	AL158154.2	NA	4.19631	NA	4.7431	NA	-2.00271
ENSG00000253607.1	AC104316.1	NA	1.1953	NA	4.74735	NA	-1.57136
ENSG00000145863.10	GABRA6	NA	1.98744	NA	4.75655	NA	1.12692
ENSG00000204960.6	BLACE	NA	1.98744	NA	4.75655	NA	1.12692
ENSG00000235221.1	AL355478.1	NA	1.98744	NA	4.75655	NA	1.12692
ENSG00000273407.1	AC069294.1	NA	1.33227	NA	4.77073	NA	1.12692
ENSG00000172995.16	ARPP21	NA	-682617	NA	4.78229	NA	367445
ENSG00000207975.1	MIR181B1	NA	1.98745	NA	4.7902	NA	1.57273
ENSG00000249474.1	AC020651.1	NA	1.98744	NA	4.7902	NA	1.12692
ENSG00000223882.1	ABCC5-AS1	NA	4.58673	NA	4.79135	NA	-2.04794
ENSG00000272691.1	AC092807.2	NA	7.24083	NA	4.83211	NA	-1.65981
ENSG00000179673.4	RPRML	NA	-1.10498	NA	4.83859	NA	1.12691
ENSG00000204952.2	FBXO47	NA	1.98744	NA	4.84799	NA	1.12692
ENSG00000258927.1	AL133467.2	NA	-19.5627	NA	4.86266	NA	-1.12594
ENSG00000258630.1	LINC02292	NA	1.98744	NA	4.87894	NA	1.12692
ENSG00000267626.1	AC002115.1	NA	-1.14394	NA	4.89314	NA	1.12691
ENSG00000198914.3	POU3F3	NA	-3.34418	NA	4.9061	NA	-1.59038
ENSG00000246331.2	AC010198.1	NA	2.08048	NA	4.91731	NA	-2.10603
ENSG00000235029.1	MNX1-AS2	NA	4.71751	NA	4.95338	NA	2.06319
ENSG00000235085.3	AC091153.2	NA	3.99578	NA	5.03619	NA	-2.66148
ENSG00000088926.13	F11	NA	1.98745	NA	5.03683	NA	2.19492
ENSG00000244124.1	ATP1B3-AS1	NA	2.35918	NA	5.04694	NA	2.55102
ENSG00000221552.1	MIR1303	NA	2.64476	NA	5.04723	NA	2.0938
ENSG00000271981.1	AL158211.2	NA	2.42538	NA	5.04882	NA	-1.76252
ENSG00000221390.1	MIR1295A	NA	4.71984	NA	5.05239	NA	-2.10737
ENSG00000263316.1	AC027763.2	NA	1.16657	NA	5.06404	NA	-1.18084
ENSG00000226759.7	DAB1-AS1	NA	1.98744	NA	5.1085	NA	1.12692
ENSG00000205186.2	FABP9	NA	1.98744	NA	5.1085	NA	1.12692
ENSG00000089169.14	RPH3A	NA	-8.56932	NA	5.11159	NA	2.89626
ENSG00000172365.3	OR5B2	NA	1.98744	NA	5.12386	NA	1.12692
ENSG00000237720.1	AC011995.2	NA	2.64469	NA	5.13842	NA	-1.18083
ENSG00000284266.1	MIR4534	NA	6.25723	NA	5.17456	NA	-2.98629
ENSG00000253659.1	AC138646.1	NA	1.98744	NA	5.17876	NA	1.12692
ENSG00000205015.1	LINC02138	NA	1.98744	NA	5.17876	NA	1.12692
ENSG00000170486.10	KRT72	NA	-16.0681	NA	5.19593	NA	4.13021
ENSG00000249988.1	AC092546.1	NA	1.16657	NA	5.22883	NA	-1.18084
ENSG00000250431.1	AC105914.2	NA	-2.43462	NA	5.23119	NA	1.12691
ENSG00000257989.1	AC078864.1	NA	1.33225	NA	5.25778	NA	6.42735
ENSG00000270760.1	AD001527.1	NA	2.64469	NA	5.27301	NA	-1.18083
ENSG00000229444.1	AL451062.1	NA	8.89355	NA	5.29243	NA	-3.9709
ENSG00000213934.6	HBG1	NA	5.92228	NA	5.29246	NA	-1.35761
ENSG00000226206.1	BX470209.1	NA	1.98746	NA	5.29252	NA	3.32618
ENSG00000258123.1	LINC02444	NA	1.98744	NA	5.29252	NA	1.12692
ENSG00000263218.2	AC127496.6	NA	-1.14234	NA	5.3067	NA	1.12691
ENSG00000267159.2	AC005379.1	NA	1.98744	NA	5.34585	NA	1.12692
ENSG00000283314.1	LINC02357	NA	4.71734	NA	5.35648	NA	-2.10625
ENSG00000283405.1	AL121759.2	NA	1.33224	NA	5.36775	NA	1.12692
ENSG00000164935.6	DCSTAMP	NA	64.5368	NA	5.38512	NA	3.23718
ENSG00000276747.1	PADI6	NA	1.77281	NA	5.39613	NA	-1.18084
ENSG00000233277.1	LINC01728	NA	1.98744	NA	5.43253	NA	1.12692
ENSG00000282849.1	AL359834.1	NA	-3.61938	NA	5.43558	NA	-8.38989
ENSG00000267335.2	AC008687.1	NA	1.98744	NA	5.44275	NA	1.57273
ENSG00000255118.1	AP003306.2	NA	1.33224	NA	5.46292	NA	1.12692
ENSG00000234928.1	LINC01659	NA	5.25336	NA	5.47684	NA	5.21574
ENSG00000260545.1	AC026771.1	NA	1.60256	NA	5.48208	NA	-1.57135
ENSG00000233538.1	AC017104.3	NA	1.33224	NA	5.49157	NA	1.12692
ENSG00000177108.5	ZDHHC22	NA	-1.00814	NA	5.49869	NA	-1.18084
ENSG00000267808.1	AC018755.1	NA	-1.13996	NA	5.50162	NA	1.12691
ENSG00000104237.7	RP1	NA	1.05193	NA	5.53428	NA	2.5106
ENSG00000229750.1	AC096649.1	NA	3.51945	NA	5.53703	NA	2.99809
ENSG00000272366.1	AL158211.3	NA	1.33224	NA	5.56461	NA	1.12692
ENSG00000269481.1	AC010319.4	NA	1.98744	NA	5.58949	NA	1.12692
ENSG00000183395.4	PMCH	NA	-1.73675	NA	5.60047	NA	3.08461
ENSG00000224194.1	AC008278.1	NA	2.64478	NA	5.60242	NA	1.18188
ENSG00000259514.1	AC027243.1	NA	2.64469	NA	5.65286	NA	-1.18083
ENSG00000249772.1	AC026427.1	NA	1.98744	NA	5.65288	NA	1.12692
ENSG00000054796.12	SPO11	NA	2.64469	NA	5.69134	NA	-1.18083
ENSG00000284054.1	MIR7112	NA	1.16638	NA	5.69729	NA	1.64944
ENSG00000271761.1	AL021368.1	NA	1.98749	NA	5.69983	NA	7.43728
ENSG00000181562.4	EDDM3A	NA	2.64472	NA	5.70347	NA	4.67301
ENSG00000250992.1	AC139491.3	NA	1.33224	NA	5.70672	NA	1.12692
ENSG00000260287.4	TBC1D3G	NA	1.51917	NA	5.71334	NA	6.66999
ENSG00000224655.5	LINC01823	NA	9.89656	NA	5.76673	NA	-4.41875
ENSG00000284744.1	AL591163.1	NA	-1.10446	NA	5.7856	NA	1.12691
ENSG00000267070.1	AC026458.2	NA	1.20205	NA	5.8062	NA	-1.18084
ENSG00000237760.1	AC023669.2	NA	6.64473	NA	5.81016	NA	-2.96682
ENSG00000264272.1	AC100786.1	NA	1.98744	NA	5.81024	NA	1.12692
ENSG00000235042.1	AC098820.2	NA	1.98744	NA	5.81391	NA	1.12692
ENSG00000122194.18	PLG	NA	-1.10579	NA	5.81802	NA	1.57273
ENSG00000180116.15	C12orf40	NA	1.20357	NA	5.89971	NA	-1.18084
ENSG00000177669.3	MBOAT4	NA	3.51938	NA	5.90091	NA	1.23952
ENSG00000254236.1	AP003550.1	NA	1.98748	NA	5.90408	NA	2.19492
ENSG00000261587.2	TMEM249	NA	-4.54263	NA	5.90853	NA	-1.13878
ENSG00000267013.5	LINC01929	NA	4.41092	NA	5.91472	NA	20.283
ENSG00000276598.1	MIR6893	NA	-1.10701	NA	5.91668	NA	1.57273
ENSG00000228826.2	AL592494.1	NA	-1.14389	NA	5.9832	NA	1.12691
ENSG00000164399.4	IL3	NA	1.98744	NA	5.99518	NA	1.12692
ENSG00000203782.5	LOR	NA	-1.60638	NA	6.01925	NA	1.12691
ENSG00000227172.2	AC011290.1	NA	1.77287	NA	6.02038	NA	1.18188
ENSG00000255071.3	SAA2-SAA4	NA	1.54617	NA	6.04102	NA	16.4928
ENSG00000163060.7	TEKT4	NA	2.64469	NA	6.06104	NA	-1.18083
ENSG00000249365.1	AC110009.1	NA	1.77283	NA	6.07895	NA	-1.18084
ENSG00000211917.1	IGHD3-16	NA	-22.4467	NA	6.08577	NA	1.12691
ENSG00000249483.1	AC026726.1	NA	1.33223	NA	6.08818	NA	1.12692
ENSG00000235615.2	AJ239322.1	NA	5.82355	NA	6.13634	NA	-2.60017
ENSG00000234229.8	LINC01505	NA	2.6447	NA	6.13639	NA	1.64944
ENSG00000249500.1	LINC01179	NA	1.98744	NA	6.13641	NA	1.12692
ENSG00000197415.11	VEPH1	NA	198.111	NA	6.15715	NA	5.19936
ENSG00000183668.17	PSG9	NA	1.98744	NA	6.17485	NA	1.12692
ENSG00000265442.1	MIR3941	NA	7.79963	NA	6.18145	NA	-3.48248
ENSG00000211958.2	IGHV3-38	NA	-342.298	NA	6.19406	NA	-34452.9
ENSG00000223989.1	AL357140.1	NA	2.64474	NA	6.20911	NA	1.18188
ENSG00000267095.1	AC025048.1	NA	5.51294	NA	6.24688	NA	-1.26375
ENSG00000275799.1	AP001059.2	NA	-1.71941	NA	6.24852	NA	1.12691
ENSG00000272942.1	AL022324.3	NA	3.0746	NA	6.26154	NA	-2.04794
ENSG00000234084.1	AL049552.1	NA	1.77286	NA	6.31659	NA	1.18188
ENSG00000251613.3	AC063979.2	NA	1.33223	NA	6.3208	NA	1.12692
ENSG00000261207.1	AL031717.1	NA	1.98744	NA	6.33149	NA	1.57273
ENSG00000254699.1	AP003097.2	NA	-1.14246	NA	6.33595	NA	1.12691
ENSG00000124102.4	PI3	NA	-2.03037	NA	6.33728	NA	-3.37942
ENSG00000170092.14	SPDYE5	NA	3.51929	NA	6.39648	NA	-1.57134
ENSG00000240063.1	AC069431.1	NA	-1.14009	NA	6.41261	NA	1.12691
ENSG00000256071.1	AC084291.1	NA	-1.14394	NA	6.44783	NA	1.12691
ENSG00000183396.3	TMEM89	NA	3.51946	NA	6.45433	NA	-1.12593
ENSG00000276029.1	MIR4477A	NA	2.6447	NA	6.46048	NA	1.64944
ENSG00000274685.1	AL360181.4	NA	1.98744	NA	6.4605	NA	1.57273
ENSG00000236866.5	AL157902.1	NA	1.33225	NA	6.51647	NA	1.12692
ENSG00000259362.2	AC046168.1	NA	-1.46537	NA	6.57002	NA	1.57273
ENSG00000237110.2	TAAR9	NA	1.98744	NA	6.59814	NA	1.12692
ENSG00000171956.6	FOXB1	NA	-4.51577e+06	NA	6.63195	NA	22625.5
ENSG00000255236.2	AP002992.1	NA	1.33223	NA	6.63397	NA	1.12692
ENSG00000260017.1	AC138811.1	NA	1.33225	NA	6.64517	NA	1.57273
ENSG00000231616.8	AL354733.2	NA	1.98744	NA	6.65444	NA	1.12692
ENSG00000254578.1	AC084125.1	NA	2.09051	NA	6.69313	NA	-2.05272
ENSG00000197753.8	LHFPL5	NA	2.64468	NA	6.86581	NA	-1.18083
ENSG00000234676.1	IFT74-AS1	NA	1.33223	NA	6.8955	NA	1.12692
ENSG00000260930.1	LINC01416	NA	1.98744	NA	6.90416	NA	2.19492
ENSG00000250544.1	LINC02059	NA	1.98743	NA	6.90416	NA	1.12692
ENSG00000179817.5	MRGPRX4	NA	1.98743	NA	6.90416	NA	1.12692
ENSG00000173432.10	SAA1	NA	15.7427	NA	6.9857	NA	9.2974
ENSG00000247324.2	AC010547.1	NA	-5.4013	NA	6.98581	NA	3.07588
ENSG00000267109.1	AC011990.1	NA	1.98743	NA	7.02249	NA	1.12692
ENSG00000237803.5	LINC00211	NA	6.08818	NA	7.0564	NA	-1.39562
ENSG00000104818.14	CGB2	NA	2.64468	NA	7.05714	NA	-1.18083
ENSG00000283286.1	AC093277.1	NA	1.98743	NA	7.05716	NA	1.12692
ENSG00000268938.2	AC005387.1	NA	1.98743	NA	7.08722	NA	1.12692
ENSG00000225156.2	AC012354.1	NA	1.98746	NA	7.09327	NA	7.38814
ENSG00000277301.1	AL034550.2	NA	-8.46297	NA	7.09912	NA	-1.44018
ENSG00000271911.1	AL357054.3	NA	6.2076	NA	7.10771	NA	-1.42297
ENSG00000284632.1	AL354702.2	NA	1.98743	NA	7.16437	NA	1.12692
ENSG00000260142.1	AC068135.2	NA	1.98743	NA	7.16437	NA	1.12692
ENSG00000185198.11	PRSS57	NA	1.48604	NA	7.22127	NA	-2.98984
ENSG00000203364.2	AL390760.1	NA	4.71627	NA	7.31771	NA	-1.08112
ENSG00000203446.2	AC004988.1	NA	12.04	NA	7.32877	NA	9.71766
ENSG00000254839.1	AF131215.3	NA	3.51938	NA	7.3708	NA	-1.12592
ENSG00000078579.8	FGF20	NA	-1.31317	NA	7.38875	NA	2.54716
ENSG00000267115.1	AC022148.2	NA	1.98743	NA	7.42543	NA	1.12692
ENSG00000267755.1	AC005329.2	NA	1.33223	NA	7.42925	NA	1.12692
ENSG00000255314.2	AC024475.4	NA	1.98744	NA	7.43577	NA	1.57273
ENSG00000077327.15	SPAG6	NA	-6.16498	NA	7.46094	NA	5.89408
ENSG00000185689.15	C6orf201	NA	2.35912	NA	7.49736	NA	-1.57135
ENSG00000113396.12	SLC27A6	NA	13.4315	NA	7.65261	NA	11.6359
ENSG00000181803.3	OR6S1	NA	1.77284	NA	7.65737	NA	-1.18084
ENSG00000253805.1	AC245164.1	NA	1.33223	NA	7.72978	NA	1.12692
ENSG00000237336.1	AL445489.1	NA	1.98743	NA	7.76683	NA	1.12692
ENSG00000260876.5	LINC01229	NA	-16.2981	NA	7.76932	NA	1.02539
ENSG00000284447.1	MIR9-2	NA	3.51928	NA	7.78505	NA	-1.57134
ENSG00000278200.1	LINC01971	NA	1.33223	NA	7.83479	NA	1.12692
ENSG00000274993.1	AC254629.1	NA	6.97934	NA	7.84408	NA	-3.11617
ENSG00000249061.1	AC109492.1	NA	-1.55998	NA	7.89749	NA	1.12691
ENSG00000264659.1	AC064805.2	NA	-1.10587	NA	7.89902	NA	1.12691
ENSG00000267353.1	AC020928.2	NA	1.98743	NA	7.90184	NA	1.12692
ENSG00000234551.1	LINC01309	NA	2.35914	NA	7.91511	NA	5.62172
ENSG00000232044.6	LINC01105	NA	1.98743	NA	7.93947	NA	1.12692
ENSG00000221055.1	MIR1302-3	NA	1.33225	NA	7.94638	NA	1.12692
ENSG00000204613.10	TRIM10	NA	2.64468	NA	7.95483	NA	-1.18083
ENSG00000075891.21	PAX2	NA	-1.14371	NA	7.98344	NA	1.12691
ENSG00000227290.1	LINC01364	NA	1.98743	NA	8.02776	NA	1.12692
ENSG00000253455.1	AC022915.1	NA	1.98743	NA	8.02776	NA	1.12692
ENSG00000234793.1	AC114730.2	NA	1.98743	NA	8.06207	NA	1.12692
ENSG00000279949.1	AC022784.8	NA	1.20337	NA	8.06527	NA	-1.18084
ENSG00000248202.1	LINC02234	NA	4.02548	NA	8.09318	NA	-8.73224
ENSG00000223715.1	LINC01208	NA	1.33223	NA	8.09765	NA	1.12692
ENSG00000273514.1	FOXD4L6	NA	1.98745	NA	8.18568	NA	2.91894
ENSG00000225421.2	AC019330.1	NA	2.64468	NA	8.19231	NA	-1.18083
ENSG00000236485.1	LINC01945	NA	1.98743	NA	8.19233	NA	1.12692
ENSG00000262768.2	AC100791.2	NA	1.98743	NA	8.22329	NA	1.12692
ENSG00000261924.1	AC127496.1	NA	1.33223	NA	8.25456	NA	1.12692
ENSG00000248245.1	AC010307.2	NA	-2.23055	NA	8.30475	NA	-1.18085
ENSG00000130711.3	PRDM12	NA	1.33226	NA	8.33232	NA	4.87488
ENSG00000257452.1	AC004551.1	NA	8.23658	NA	8.54761	NA	-1.88811
ENSG00000260922.1	AC009139.1	NA	2.64469	NA	8.62947	NA	1.18188
ENSG00000233153.5	UBE2E2-AS1	NA	1.33223	NA	8.65033	NA	1.57273
ENSG00000124564.17	SLC17A3	NA	3.99611	NA	8.65929	NA	-1.9072
ENSG00000160716.5	CHRNB2	NA	6.29758	NA	8.68299	NA	2.16848
ENSG00000258633.1	AL049870.2	NA	2.64469	NA	8.6939	NA	1.18188
ENSG00000101292.7	PROKR2	NA	-2.64715	NA	8.78712	NA	1.12691
ENSG00000259792.1	AC104758.2	NA	3.51928	NA	8.79235	NA	-1.57134
ENSG00000254896.1	OPCML-IT1	NA	2.64468	NA	8.82174	NA	-1.18083
ENSG00000204049.1	AL391421.1	NA	1.98743	NA	8.82176	NA	1.57273
ENSG00000259788.1	AL596325.1	NA	-1.10446	NA	8.97772	NA	1.12691
ENSG00000266893.1	AC005394.1	NA	1.98743	NA	8.98182	NA	1.12692
ENSG00000272094.1	AC091614.1	NA	1.77286	NA	9.04418	NA	1.18188
ENSG00000283317.1	AL831711.1	NA	-6.42963	NA	9.09572	NA	21.8401
ENSG00000249057.1	MAST4-IT1	NA	2.64468	NA	9.10094	NA	1.18188
ENSG00000006116.3	CACNG3	NA	1.33223	NA	9.16504	NA	1.12692
ENSG00000232519.2	AL353807.2	NA	-1.13962	NA	9.18475	NA	1.12691
ENSG00000253819.1	LINC01151	NA	2.64468	NA	9.34999	NA	1.18188
ENSG00000225554.1	AL359764.1	NA	-1.14178	NA	9.35528	NA	1.12691
ENSG00000188263.10	IL17REL	NA	-35.5955	NA	9.40002	NA	1.13127
ENSG00000259042.2	AC244502.3	NA	1.98743	NA	9.49215	NA	1.12692
ENSG00000230033.1	AC006357.1	NA	1.33225	NA	9.49782	NA	1.57273
ENSG00000158485.10	CD1B	NA	-1.22967	NA	9.55233	NA	-1.44843
ENSG00000275728.1	AL049794.2	NA	2.64468	NA	9.57986	NA	-1.18083
ENSG00000283375.1	AC087521.4	NA	1.9875	NA	9.77314	NA	5.99941
ENSG00000227006.1	AL136988.2	NA	1.98743	NA	9.79385	NA	1.12692
ENSG00000198574.5	SH2D1B	NA	-4.22378	NA	9.79993	NA	-6.3205
ENSG00000274698.1	AC099521.2	NA	6.06584	NA	9.82879	NA	-1.46709
ENSG00000168267.6	PTF1A	NA	1.16328	NA	9.93377	NA	-1.18084
ENSG00000227705.1	AL391097.2	NA	1.33223	NA	9.96953	NA	1.12692
ENSG00000278996.1	FP671120.1	NA	1.33227	NA	10.0162	NA	1.57274
ENSG00000261949.5	GFY	NA	1.98743	NA	10.0542	NA	1.12692
ENSG00000181408.3	UTS2R	NA	-4.71757	NA	10.0929	NA	1.18187
ENSG00000230601.6	TEX48	NA	-1.5652	NA	10.1883	NA	3.41635
ENSG00000226375.1	AL022310.1	NA	1.77283	NA	10.2145	NA	-1.18084
ENSG00000223855.1	HRAT92	NA	2.11955	NA	10.2186	NA	1.372
ENSG00000250105.1	AP002748.1	NA	1.98743	NA	10.3042	NA	1.12692
ENSG00000270806.1	C17orf50	NA	2.55876	NA	10.3261	NA	13.0719
ENSG00000283408.1	MIR548A1HG	NA	1.98743	NA	10.3359	NA	1.12692
ENSG00000169840.4	GSX1	NA	1.33223	NA	10.3979	NA	1.12692
ENSG00000253746.1	AC091182.2	NA	1.61511	NA	10.3989	NA	1.74766
ENSG00000284070.1	AP000356.2	NA	1.34735	NA	10.4785	NA	-3.64869
ENSG00000175229.6	GAL3ST3	NA	1.98743	NA	10.5168	NA	1.12692
ENSG00000254789.2	AC073172.1	NA	3.51927	NA	10.5863	NA	-1.57134
ENSG00000259471.1	LINC01169	NA	3.51945	NA	10.6999	NA	1.6565
ENSG00000256374.2	PPIAL4D	NA	1.98743	NA	10.9422	NA	1.12692
ENSG00000253309.6	SERPINE3	NA	1.98743	NA	10.9684	NA	1.12692
ENSG00000263443.1	AC100872.1	NA	1.98743	NA	11.1418	NA	1.12692
ENSG00000104827.12	CGB3	NA	3.51929	NA	11.1981	NA	1.23953
ENSG00000260183.1	AC108097.1	NA	1.98742	NA	11.2368	NA	1.12692
ENSG00000250632.1	LINC02171	NA	1.98742	NA	11.298	NA	1.12692
ENSG00000111049.3	MYF5	NA	1.98742	NA	11.4641	NA	1.12692
ENSG00000147432.6	CHRNB3	NA	2.64467	NA	11.4686	NA	-1.18083
ENSG00000237990.3	CNTN4-AS1	NA	5.90864	NA	11.5701	NA	-1.89028
ENSG00000248738.6	AC037441.1	NA	1.98742	NA	11.7066	NA	1.12692
ENSG00000262319.1	AC007952.6	NA	3.51937	NA	11.7189	NA	-1.12592
ENSG00000196748.9	CLPSL2	NA	1.98743	NA	11.733	NA	2.19492
ENSG00000230269.6	LINC02525	NA	-19.3489	NA	11.7332	NA	1.43721
ENSG00000261745.2	AL512347.1	NA	1.33223	NA	11.7546	NA	1.12692
ENSG00000121446.18	RGSL1	NA	3.51927	NA	11.8436	NA	-1.57134
ENSG00000213921.7	LEUTX	NA	1.98742	NA	11.874	NA	1.12692
ENSG00000186838.13	SELENOV	NA	2.64468	NA	12.08	NA	1.64944
ENSG00000185028.3	LRRC14B	NA	-1.26411	NA	12.1972	NA	2.12903
ENSG00000164458.9	T	NA	-40.7738	NA	12.3213	NA	-143335
ENSG00000237520.1	AL391832.1	NA	1.33227	NA	12.4499	NA	1.12692
ENSG00000235024.1	AC097468.2	NA	1.98742	NA	13.4798	NA	1.12692
ENSG00000196289.7	BECN2	NA	1.98742	NA	13.5568	NA	1.12692
ENSG00000267125.2	AC012615.3	NA	1.98745	NA	13.5855	NA	3.37561
ENSG00000128536.15	CDHR3	NA	1.16852	NA	13.7706	NA	-1.48647
ENSG00000275186.1	AC018445.1	NA	3.07458	NA	13.88	NA	-2.04794
ENSG00000228278.3	ORM2	NA	1.22775	NA	13.9925	NA	-1.18084
ENSG00000249917.2	LINC00536	NA	1.54818	NA	14.3601	NA	-1.57135
ENSG00000206129.3	AC006305.1	NA	-1.84509	NA	14.5356	NA	1.12691
ENSG00000228055.2	LINC00864	NA	1.33223	NA	14.5946	NA	1.12692
ENSG00000261028.1	AC012322.1	NA	-1.14381	NA	14.6301	NA	4.96135
ENSG00000267922.1	AC007785.1	NA	6.96018	NA	14.7844	NA	3.1022
ENSG00000281608.1	AC109471.3	NA	1.98742	NA	14.8987	NA	1.12692
ENSG00000257987.5	TEX49	NA	1.98742	NA	15.3883	NA	1.57273
ENSG00000095970.16	TREM2	NA	62.9941	NA	15.4395	NA	3.58225
ENSG00000165553.4	NGB	NA	2.64466	NA	15.5306	NA	-1.18083
ENSG00000234211.2	AL451067.1	NA	1.98742	NA	15.6533	NA	1.57273
ENSG00000222028.3	PSMB11	NA	-1.68292	NA	15.6924	NA	-1.18085
ENSG00000223770.5	AC006145.1	NA	1.98742	NA	15.88	NA	1.12692
ENSG00000197585.9	AC068051.1	NA	2.64473	NA	15.8957	NA	-1.18084
ENSG00000236643.1	AL354928.1	NA	7.9617	NA	16.2331	NA	2.6191
ENSG00000255843.1	AP000593.3	NA	1.33223	NA	16.3454	NA	2.19491
ENSG00000251577.5	AC105460.2	NA	2.64468	NA	16.7622	NA	2.11089
ENSG00000283608.1	AL031056.2	NA	2.0898	NA	16.9015	NA	-2.0492
ENSG00000116690.12	PRG4	NA	2.47128	NA	17.1964	NA	-3.73794
ENSG00000249290.5	AC010181.1	NA	1.98742	NA	17.2558	NA	1.12692
ENSG00000177558.3	FAM187B	NA	2.64466	NA	17.5414	NA	-1.18083
ENSG00000145192.12	AHSG	NA	1.98742	NA	17.6445	NA	1.12692
ENSG00000233896.1	PDYN-AS1	NA	1.98742	NA	17.7033	NA	1.12692
ENSG00000249022.1	AC093599.1	NA	1.33222	NA	17.7255	NA	1.12692
ENSG00000265618.1	AC002094.2	NA	4.6178	NA	18.2054	NA	-2.06178
ENSG00000259553.5	AC140725.1	NA	3.51946	NA	18.3527	NA	-1.57136
ENSG00000266417.1	MIR4424	NA	-1.01158	NA	18.3881	NA	2.33106
ENSG00000170099.5	SERPINA6	NA	1.98742	NA	18.5268	NA	1.57273
ENSG00000264404.2	BX547991.1	NA	1.98741	NA	18.6396	NA	1.12692
ENSG00000188620.9	HMX3	NA	1.98741	NA	18.9811	NA	1.12692
ENSG00000259017.1	AL133163.3	NA	1.98741	NA	19.0395	NA	1.12692
ENSG00000234215.2	AC006012.1	NA	1.17246	NA	19.3325	NA	-3.62023
ENSG00000176349.11	AC104129.1	NA	2.64466	NA	19.8436	NA	-1.18083
ENSG00000274478.1	AC009154.2	NA	2.64466	NA	20.3127	NA	-1.18083
ENSG00000262482.1	AC004034.1	NA	1.33223	NA	20.3412	NA	2.19491
ENSG00000249697.1	AC034245.1	NA	1.33222	NA	21.2437	NA	1.12692
ENSG00000214128.10	TMEM213	NA	3.62939	NA	21.7096	NA	-2.61112
ENSG00000260192.1	LINC02240	NA	1.98741	NA	23.2753	NA	1.12692
ENSG00000271119.1	AC026412.3	NA	-2.03064	NA	23.9331	NA	-1.18085
ENSG00000170091.10	HGNC:24955	NA	2.1186	NA	25.3992	NA	5.23907
ENSG00000198003.11	CCDC151	NA	-1.03517	NA	26.8196	NA	1.76013
ENSG00000255745.1	AC023796.1	NA	1.98741	NA	27.3493	NA	1.12692
ENSG00000228561.2	AC026355.1	NA	6.52558	NA	28.4516	NA	-3.00126
ENSG00000144331.18	ZNF385B	NA	2.88192	NA	29.2759	NA	-3.66327
ENSG00000266830.1	AC061975.6	NA	18.2198	NA	31.4989	NA	13.047
ENSG00000157851.16	DPYSL5	NA	6.26329	NA	35.3472	NA	-2.14187
ENSG00000267238.1	AC093074.1	NA	1.9874	NA	35.5874	NA	1.12692
ENSG00000261161.1	AC009154.1	NA	1.9874	NA	37.1696	NA	1.12692
ENSG00000254607.2	AP001783.1	NA	2.64464	NA	37.9362	NA	-1.18083
ENSG00000173110.7	HSPA6	NA	1.0121	NA	38.9709	NA	1.56083
ENSG00000135638.13	EMX1	NA	1.93852	NA	40.1104	NA	2.05563
ENSG00000232692.1	AP001596.1	NA	10.9796	NA	40.5823	NA	-4.90242
ENSG00000005381.7	MPO	NA	2.0643	NA	41.0035	NA	1.37563
ENSG00000255029.1	AC110058.1	NA	1.9874	NA	41.1924	NA	1.12692
ENSG00000231969.1	AC007364.1	NA	1.62022	NA	41.4563	NA	1.33002
ENSG00000196353.11	CPNE4	NA	4.60666	NA	41.4692	NA	30.8389
ENSG00000229770.1	AL022337.1	NA	1.9874	NA	43.2297	NA	1.12692
ENSG00000267134.1	LINC01924	NA	12.2405	NA	43.4854	NA	-1.24661
ENSG00000100095.18	SEZ6L	NA	7.84019	NA	45.5522	NA	-5.20513
ENSG00000225107.1	AC092484.1	NA	-11252.6	NA	46.2537	NA	5.06498e+06
ENSG00000203805.10	PLPP4	NA	2.35918	NA	46.6406	NA	121.435
ENSG00000197934.8	CYYR1-AS1	NA	4.72231	NA	47.6405	NA	-2.10852
ENSG00000233532.5	LINC00460	NA	1.33222	NA	48.4818	NA	1.57273
ENSG00000151360.9	ALLC	NA	14.972	NA	48.7843	NA	-4.78987
ENSG00000164821.4	DEFA4	NA	-73882.3	NA	49.9967	NA	-9.95189
ENSG00000249069.7	LINC01033	NA	1.98743	NA	53.1076	NA	2.19492
ENSG00000204583.9	LRCOL1	NA	6.24778	NA	62.9835	NA	1.67687
ENSG00000145826.8	LECT2	NA	1.98739	NA	63.3142	NA	1.12692
ENSG00000215131.10	C16orf90	NA	-2.92726	NA	63.9173	NA	1.12691
ENSG00000175097.7	RAG2	NA	1.39142	NA	67.1132	NA	1.72583
ENSG00000171759.9	PAH	NA	8.0285	NA	68.7772	NA	-1.2066
ENSG00000178248.11	LINC01658	NA	1.98739	NA	69.6968	NA	1.12692
ENSG00000249173.5	LINC01093	NA	1.98739	NA	69.8421	NA	1.57273
ENSG00000141316.12	SPACA3	NA	5.25879	NA	76.7461	NA	-346548
ENSG00000214510.9	SPINK13	NA	8.91431	NA	79.4041	NA	1.77217
ENSG00000111046.3	MYF6	NA	-13.3099	NA	82.179	NA	-32591
ENSG00000145526.11	CDH18	NA	13.4574	NA	84.2392	NA	1.6526
ENSG00000250433.1	CLSTN2-AS1	NA	2.31469	NA	88.6516	NA	-57423.7
ENSG00000234380.1	LINC01426	NA	69.756	NA	95.0496	NA	6.97318
ENSG00000229314.5	ORM1	NA	9.81461	NA	130.467	NA	-1.06177
ENSG00000265962.1	GACAT2	NA	6.66681	NA	153.818	NA	-4.99312
ENSG00000152463.14	OLAH	NA	28.8	NA	158.263	NA	-2.60131
ENSG00000266976.1	AC079466.1	NA	2.74575	NA	168.821	NA	-1.00041
ENSG00000111291.8	GPRC5D	NA	6.46142	NA	234.511	NA	1.21833
ENSG00000196415.9	PRTN3	NA	4.35779	NA	251.353	NA	1.27087
ENSG00000132437.17	DDC	NA	-5845.06	NA	268.234	NA	36386.8
ENSG00000162592.9	CCDC27	NA	-77347.2	NA	344.831	NA	-7.24168
ENSG00000239839.6	DEFA3	NA	6.15077	NA	432.077	NA	-2.74626
ENSG00000198822.10	GRM3	NA	114212	NA	11851.9	NA	53.0178
ENSG00000198054.11	DSCR8	NA	305720	NA	22984.6	NA	19.3849
ENSG00000138109.9	CYP2C9	NA	40533.2	NA	25505.9	NA	140.758
ENSG00000060718.20	COL11A1	NA	1.54258e+06	NA	32501.5	NA	140.461
ENSG00000184697.6	CLDN6	NA	225984	NA	45525.4	NA	15.326
ENSG00000253138.5	LINC00967	NA	368522	NA	66946.7	NA	94.7091
ENSG00000107807.12	TLX1	NA	179827	NA	77346.2	NA	15.7712
ENSG00000139445.17	FOXN4	NA	294044	NA	107607	NA	22.4513
ENSG00000255227.1	AC090124.2	NA	-66.1622	NA	504049	NA	-4.71104
ENSG00000254526.1	AC090791.1	NA	-12.7628	NA	1.16047e+06	NA	1.47063e+06
ENSG00000124469.11	CEACAM8	NA	-71.6925	NA	1.61296e+06	NA	-4.2747
ENSG00000253116.1	AC027698.1	NA	-56.9047	NA	1.99463e+06	NA	-2.02349
ENSG00000187258.13	NPSR1	NA	-23.7744	NA	2.02686e+06	NA	-1.87506
ENSG00000266952.1	LINC01538	NA	-18.4609	NA	2.09387e+06	NA	-1.85669
ENSG00000139800.8	ZIC5	NA	-11.0392	NA	2.3858e+06	NA	283829
ENSG00000198033.11	TUBA3C	NA	-18.8025	NA	2.41145e+06	NA	-1.39526
ENSG00000118113.11	MMP8	NA	22756.9	NA	3.04237e+06	NA	272.127
ENSG00000147571.4	CRH	NA	1.62574e+07	NA	3.05469e+06	NA	6.503
ENSG00000156575.2	PRG3	NA	-18.525	NA	4.90132e+06	NA	-2.06279
ENSG00000175329.12	ISX	NA	-15.1989	NA	5.17423e+06	NA	-1.95623
ENSG00000236656.1	AL365440.2	NA	-7.3132	NA	5.56157e+06	NA	-1.55851
ENSG00000259737.6	AC087516.2	NA	147728	NA	6.23556e+06	NA	-237626
ENSG00000178172.6	SPINK6	NA	238762	NA	8.01027e+06	NA	-1.50646
ENSG00000121053.5	EPX	NA	-253.349	NA	8.1753e+06	NA	-12.7504
ENSG00000235725.1	AC007389.3	NA	54378.6	NA	8.85097e+06	NA	-89996.9
ENSG00000145839.1	IL9	NA	-81.3707	NA	1.3389e+07	NA	-5.33346
ENSG00000155890.3	TRIM42	NA	-14.5208	NA	4.91117e+07	NA	-3.26797

### Sheet: ST.9
Supplementary Table ST.9. Differentially 5hmC methylated genes identified through comparisons of Bladder Tumor vs. Normal Bladder and NHL Tumors vs. Normal B-Cells. Note Fold Change (FC) always refers to tumor samples relative to their respective controls (normal samples).
GENE INFO		Bladder Tumor vs. Bladder Normal		NHL Tumors vs. Normal B-Cells
ENSEMBL ID	GeneName	padj	FC	padj	FC
ENSG00000131941.7	RHPN2	0.0488467	2.16262	0.99815	1.37122
ENSG00000188523.8	CFAP77	0.0489609	1.87642	0.99815	-1.09791
ENSG00000228315.11	GUSBP11	0.0489609	2.24334	0.99815	1.22361
ENSG00000148219.16	ASTN2	0.0585218	1.5619	0.99815	1.06747
ENSG00000283360.1	AL592295.3	0.0635173	2.23696	0.99815	1.12086
ENSG00000106789.12	CORO2A	0.0760306	2.20203	0.99815	1.15869
ENSG00000172794.19	RAB37	0.0982374	1.9761	0.99815	-1.12614
ENSG00000178691.10	SUZ12	0.0489609	2.81825	NA	1.52082
ENSG00000273000.5	AP000347.2	0.0489609	2.30236	NA	1.20895
ENSG00000104447.12	TRPS1	0.0191728	-2.04998	0.99815	1.02024
ENSG00000164330.16	EBF1	0.040772	-2.30441	0.99815	-1.23831
ENSG00000044524.10	EPHA3	0.0488467	-2.21048	0.99815	-1.25649
ENSG00000104324.15	CPQ	0.0488467	-1.86091	0.99815	1.07383
ENSG00000131711.14	MAP1B	0.0488467	-2.40535	0.99815	-1.11236
ENSG00000154188.9	ANGPT1	0.0488467	-2.15302	0.99815	-1.19922
ENSG00000163453.11	IGFBP7	0.0488467	-2.2326	0.99815	-1.37011
ENSG00000169946.13	ZFPM2	0.0488467	-1.75678	0.99815	1.15467
ENSG00000183580.9	FBXL7	0.0488467	-1.95812	0.99815	-1.03303
ENSG00000215386.11	MIR99AHG	0.0488467	-1.8474	0.99815	1.10312
ENSG00000081189.15	MEF2C	0.0489609	-2.02556	0.99815	1.48217
ENSG00000111907.20	TPD52L1	0.0489609	-2.37526	0.99815	1.06291
ENSG00000145687.16	SSBP2	0.0489609	-2.12898	0.99815	1.21428
ENSG00000152217.16	SETBP1	0.0489609	-2.02216	0.99815	1.30332
ENSG00000172987.12	HPSE2	0.0489609	-1.7313	0.99815	1.1916
ENSG00000068305.17	MEF2A	0.0518767	-2.13931	0.99815	1.20917
ENSG00000165995.18	CACNB2	0.0518767	-1.87421	0.99815	1.02542
ENSG00000182247.9	UBE2E2	0.0518767	-1.92135	0.99815	-1.0851
ENSG00000145147.19	SLIT2	0.0621387	-1.88001	0.99815	-1.10663
ENSG00000079102.16	RUNX1T1	0.0621523	-2.02509	0.99815	1.01343
ENSG00000173068.17	BNC2	0.0621523	-1.94981	0.99815	-1.06904
ENSG00000104490.17	NCALD	0.0635173	-1.92341	0.99815	-1.01863
ENSG00000163110.14	PDLIM5	0.0653551	-2.11028	0.99815	1.02188
ENSG00000112769.18	LAMA4	0.0690829	-2.15007	0.99815	-1.01649
ENSG00000151229.12	SLC2A13	0.0738567	-1.83925	0.99815	1.04988
ENSG00000010810.17	FYN	0.0803699	-2.11786	0.99815	-1.45333
ENSG00000151422.12	FER	0.0803699	-1.9768	0.99815	1.02912
ENSG00000115252.18	PDE1A	0.0857057	-1.65705	0.99815	1.15376
ENSG00000035862.12	TIMP2	0.0912484	-1.80521	0.99815	1.01329
ENSG00000181722.16	ZBTB20	0.0912484	-1.81492	0.99815	1.3809
ENSG00000113657.12	DPYSL3	0.0962355	-2.00981	0.99815	1.0104
ENSG00000134769.21	DTNA	0.0962355	-1.8206	0.99815	1.15879
ENSG00000241684.5	ADAMTS9-AS2	0.0962355	-2.06982	0.99815	1.03571
ENSG00000074657.13	ZNF532	0.0982374	-1.74549	0.99815	1.20484
ENSG00000104517.12	UBR5	0.0982374	-1.9429	0.99815	-1.01815
ENSG00000117020.16	AKT3	0.0982374	-1.8679	0.99815	-1.03152
ENSG00000132561.13	MATN2	0.0982374	-1.95122	0.99815	1.28827
ENSG00000133687.15	TMTC1	0.0982374	-1.73595	0.99815	-1.06917
ENSG00000166068.12	SPRED1	0.040772	-2.58732	NA	1.38929
ENSG00000171150.7	SOCS5	0.0489609	-2.74611	NA	1.81641
ENSG00000066027.11	PPP2R5A	0.0518767	-2.75279	NA	-1.19808
ENSG00000235020.4	AL390783.1	0.0766293	-2.59603	NA	1.27829
ENSG00000126785.12	RHOJ	0.0982374	-2.21932	NA	-1.23173
ENSG00000187555.14	USP7	0.385226	-1.33124	0.0214745	-2.59929
ENSG00000081853.14	PCDHGA2	0.863522	1.0977	0.0239026	-2.09997
ENSG00000204956.5	PCDHGA1	0.852732	1.10173	0.0325513	-2.03938
ENSG00000254245.2	PCDHGA3	0.876479	1.08545	0.0325513	-2.1221
ENSG00000177885.13	GRB2	0.923044	1.052	0.0325513	-2.4504
ENSG00000262576.2	PCDHGA4	0.951376	1.03839	0.0325513	-2.1284
ENSG00000253910.2	PCDHGB2	0.954266	1.03601	0.0325513	-2.15708
ENSG00000254221.2	PCDHGB1	0.936818	1.04653	0.0345894	-2.11498
ENSG00000253537.2	PCDHGA7	0.88186	-1.08864	0.0367088	-2.22996
ENSG00000253731.2	PCDHGA6	0.932965	-1.05177	0.0367088	-2.22193
ENSG00000253485.2	PCDHGA5	0.963313	-1.02997	0.0381309	-2.10453
ENSG00000086062.12	B4GALT1	0.777361	-1.15903	0.0396975	-3.21366
ENSG00000253953.2	PCDHGB4	0.814925	-1.12724	0.0423712	-2.22139
ENSG00000262209.2	PCDHGB3	0.932965	-1.05229	0.0430366	-2.15623
ENSG00000253767.2	PCDHGA8	0.835331	-1.11829	0.0554869	-2.18094
ENSG00000092820.17	EZR	0.896154	1.09076	0.0745344	-2.11249
ENSG00000276547.1	PCDHGB5	0.859209	-1.10076	0.0923818	-2.22117
ENSG00000261934.2	PCDHGA9	0.685317	-1.19636	0.096245	-2.22307

### Sheet: ST.10
Supplementary Table ST.10. 5hmC differentially methylated enhancers detected by comparison between Bladder Tumor vs. Normal Bladder at the enhancer level. Note positive Fold Change indicates hypermethylation in tumor samples and negative indicates hypomethylation relative to normal bladder samples controls.
Enhancer ID	Hg38 coordinates	Genomic location	Associated Gene Name	p-value	Fold Change
Bladder_008039	chr2:26298295-26300355	URE	SELENOI	0.0012092	20.2775
Bladder_007460	chr19:2208275-2209277	EXON	DOT1L	0.000557146	19.5393
Bladder_012361	chr5:54646212-54647213	INTERGENIC	SNX18	0.00279315	19.4534
Bladder_005695	chr16:4924509-4925514	INTRON	PPL	0.00959829	15.1546
Bladder_008727	chr2:142867489-142868762	URE	KYNU	0.0030612	15.0679
Bladder_011182	chr3:138081607-138082607	EXON	DZIP1L	0.0131833	14.631
Bladder_004420	chr13:98172781-98174155	INTRON	RNF113B	0.00562581	13.2622
Bladder_009650	chr20:49510528-49511529	EXON	KCNB1	0.00775523	13.1336
Bladder_009024	chr2:207334377-207335582	INTRON	MIR1302-4	0.00661468	12.7892
Bladder_014221	chr7:23685165-23686167	URE	AC006026.3	0.0336468	12.7311
Bladder_000309	chr1:23224943-23225943	INTERGENIC	HTR1D	0.00936788	11.6826
Bladder_006396	chr17:17017852-17018853	URE	AC104024.2	0.014736	11.4724
Bladder_016289	chr9:129891408-129892409	INTRON	USP20	0.0223583	11.2899
Bladder_001512	chr1:234543957-234545624	URE	LINC01354	0.00467283	10.7905
Bladder_015199	chr8:48269118-48270118	INTERGENIC	UBE2V2	0.0252677	10.7877
Bladder_007427	chr18:79588789-79589790	URE	AC068473.3	0.030296	10.7085
Bladder_011472	chr3:193816748-193817750	INTERGENIC	LINC02038	0.0245011	10.6709
Bladder_012007	chr4:139644640-139645641	URE	MGST2	0.0215668	10.5932
Bladder_001811	chr10:30695800-30696801	INTERGENIC	AL451107.1	0.0273295	10.5256
Bladder_013096	chr6:7631241-7632242	INTERGENIC	SNRNP48	0.0223118	10.4564
Bladder_010559	chr3:14725364-14726538	INTRON	C3orf20	0.0217288	10.2962
Bladder_007739	chr19:36169264-36170265	URE	COX7A1	0.0275323	10.1269
Bladder_001163	chr1:184610989-184611989	INTRON	C1orf21	0.0299121	9.95617
Bladder_016276	chr9:129676949-129677949	INTRON	PRRX2	0.0279868	9.91854
Bladder_007035	chr17:82847757-82848759	URE	ZNF750	0.0131164	9.88638
Bladder_002551	chr11:2096620-2097771	INTERGENIC	MIR483	0.0280132	9.74267
Bladder_006491	chr17:32310510-32311512	URE	AC005899.4	0.0496508	9.43136
Bladder_002751	chr11:34653012-34654014	INTRON	EHF	0.0172754	9.36174
Bladder_007770	chr19:40420760-40421908	URE	SERTAD1	0.0368095	9.2967
Bladder_014403	chr7:56079291-56080292	EXON	SUMF2	0.0469031	9.29614
Bladder_013376	chr6:44111075-44112075	URE	TMEM63B	0.0437661	9.15952
Bladder_006776	chr17:61203682-61205826	INTRON	BCAS3	0.0119879	9.06646
Bladder_004482	chr13:111005829-111006831	INTERGENIC	LINC00368	0.048981	9.00092
Bladder_013868	chr6:150560388-150561388	INTERGENIC	PLEKHG1	0.0467667	8.99186
Bladder_016396	chr9:134534284-134535286	URE	AL669970.3	0.0152851	8.87432
Bladder_006132	chr16:84910907-84911908	URE	LINC02176	0.0239362	8.67595
Bladder_004024	chr12:116434171-116435172	URE	MIR4472-2	0.0475249	8.60751
Bladder_013079	chr6:6885348-6886350	INTERGENIC	AL158817.1	0.0422118	8.55215
Bladder_002917	chr11:69967800-69968802	URE	AP003555.3	0.00846104	8.40086
Bladder_008806	chr2:160648022-160649023	INTERGENIC	RBMS1	0.0281092	8.1375
Bladder_014795	chr7:150519520-150520520	EXON	GIMAP7	0.0379262	7.8589
Bladder_014817	chr7:151894617-151895619	URE	PRKAG2-AS1	0.027595	7.73753
Bladder_005983	chr16:68005191-68006784	URE	DPEP2	0.0244147	7.67508
Bladder_007139	chr18:12258225-12259225	INTRON	CIDEA	0.00296266	7.53274
Bladder_006085	chr16:81581226-81582227	INTRON	CMIP	0.0272156	7.40956
Bladder_000722	chr1:86089524-86090524	INTRON	COL24A1	0.0469369	7.39235
Bladder_010255	chr22:37237477-37238478	INTRON	RAC2	0.0156534	7.30051
Bladder_010785	chr3:52045986-52046988	INTERGENIC	DUSP7	0.0197996	7.07792
Bladder_010262	chr22:37784153-37785155	URE	H1F0	0.0241472	6.73714
Bladder_015035	chr8:29402105-29403292	INTERGENIC	AC084262.1	0.0206717	6.72817
Bladder_002969	chr11:76578543-76579544	INTERGENIC	EMSY	0.0176154	6.70188
Bladder_013563	chr6:105986262-105987263	INTERGENIC	PRDM1	0.0309251	6.39379
Bladder_004131	chr12:124842251-124843252	INTRON	SCARB1	0.0211628	6.36077
Bladder_005642	chr15:100902056-100903626	URE	ALDH1A3	0.0266493	6.27027
Bladder_011571	chr4:7910856-7912033	INTRON	AC097381.1	0.0250032	6.24902
Bladder_006610	chr17:43359773-43361020	INTERGENIC	LINC00910	0.00701619	6.08882
Bladder_012388	chr5:57316735-57318062	INTERGENIC	GPBP1	0.0493237	5.90176
Bladder_001808	chr10:30455351-30456352	INTRON	MAP3K8	0.0487473	5.89602
Bladder_003896	chr12:101865885-101866885	URE	DRAM1	0.0321861	5.66402
Bladder_007362	chr18:63177344-63178344	INTRON	BCL2	0.0124111	5.61176
Bladder_001646	chr10:6623666-6624668	INTRON	AL158210.1	0.0300938	5.60514
Bladder_010658	chr3:32405910-32408546	INTRON	CMTM7	0.0291299	5.34162
Bladder_002877	chr11:65508113-65509115	URE	MALAT1	0.0484191	5.32818
Bladder_009756	chr20:54131730-54133666	INTERGENIC	CYP24A1	0.0330351	5.25467
Bladder_014099	chr7:2716997-2717998	INTRON	AMZ1	0.030459	5.17121
Bladder_007150	chr18:22164574-22165576	URE	GATA6-AS1	0.0150783	5.15212
Bladder_001238	chr1:202055984-202057452	INTERGENIC	ELF3	0.0415236	4.83006
Bladder_007646	chr19:16381424-16382426	INTRON	EPS15L1	0.0387736	4.82692
Bladder_009299	chr2:239319099-239320101	INTRON	HDAC4	0.0261592	4.82592
Bladder_006465	chr17:27530578-27531579	INTRON	KSR1	0.0344778	4.82033
Bladder_014921	chr8:18386617-18387617	URE	NAT2	0.0429984	4.74442
Bladder_015863	chr9:91178097-91179098	URE	LINC00484	0.028107	4.6846
Bladder_015634	chr9:14349824-14351564	INTRON	AL136366.1	0.0342384	4.62789
Bladder_009686	chr20:50378748-50379980	INTERGENIC	LINC01271	0.0194763	4.61064
Bladder_010450	chr3:4735967-4736968	INTRON	ITPR1	0.0351921	4.54926
Bladder_010065	chr22:18091517-18092519	URE	AC016027.1	0.0347024	4.54902
Bladder_014357	chr7:47327001-47328220	INTRON	TNS3	0.0463164	4.51559
Bladder_009940	chr21:37563516-37565014	INTERGENIC	DYRK1A	0.0491692	4.39813
Bladder_010103	chr22:24960397-24961398	URE	KIAA1671	0.0456084	4.39145
Bladder_000263	chr1:19562977-19565520	INTERGENIC	AL031727.2	0.00529753	4.37864
Bladder_010496	chr3:10202298-10203298	INTRON	IRAK2	0.0442318	4.36708
Bladder_005876	chr16:46398422-46399422	INTERGENIC	SHCBP1	0.0201384	4.25693
Bladder_008695	chr2:130327982-130329162	URE	CCDC115	0.041892	4.25278
Bladder_010402	chr22:45597009-45598009	INTRON	LINC01589	0.0495685	4.21873
Bladder_014254	chr7:27133612-27134613	URE	HOXA4	0.0246944	4.21603
Bladder_007639	chr19:16096508-16098494	URE	TPM4	0.0282553	4.10527
Bladder_010178	chr22:31954717-31955719	URE	YWHAH	0.0382289	4.04084
Bladder_008032	chr2:25821952-25822954	INTRON	ASXL2	0.0363015	4.00981
Bladder_004198	chr13:28754658-28755660	INTERGENIC	SLC46A3	0.044184	3.96782
Bladder_003941	chr12:108689821-108693589	INTRON	CORO1C	0.0308146	3.86082
Bladder_009097	chr2:217932860-217934655	INTRON	TNS1	0.0430197	3.76733
Bladder_006753	chr17:57941970-57943779	URE	CUEDC1	0.0383081	3.66876
Bladder_005873	chr16:46385933-46386934	INTERGENIC	SHCBP1	0.00187269	3.66306
Bladder_007571	chr19:10740877-10741877	INTRON	DNM2	0.0211194	3.57432
Bladder_000013	chr1:2189167-2191148	URE	FAAP20	0.0405932	3.54421
Bladder_014057	chr6:170136495-170138376	INTERGENIC	AL596442.1	0.0131293	3.39813
Bladder_000290	chr1:21930878-21934530	INTRON	HSPG2	0.0247618	3.18159
Bladder_003241	chr11:126344636-126349270	URE	GSEC	0.0267608	2.82972
Bladder_005875	chr16:46394246-46395246	INTERGENIC	SHCBP1	0.00954356	2.50753
Bladder_002536	chr11:352901-356105	URE	B4GALNT4	0.0495513	2.48223
Bladder_009554	chr20:37356276-37359525	INTRON	SRC	0.0492581	2.21876
Bladder_005724	chr16:11559674-11562879	EXON	LITAF	0.0492581	2.04168
Bladder_005872	chr16:34587567-34588568	INTERGENIC	LINC02184	0.0302492	1.98761
Bladder_010239	chr22:36374889-36380482	URE	MYH9	0.0493133	1.96517
Bladder_010494	chr3:10190908-10196835	INTRON	IRAK2	0.0333883	1.68856
Bladder_000257	chr1:19463558-19469987	INTRON	CAPZB	0.0474757	-1.96886
Bladder_002106	chr10:79146016-79152780	INTRON	ZMIZ1	0.0487913	-2.17239
Bladder_016171	chr9:124278281-124283024	URE	NEK6	0.0394118	-2.6746
Bladder_001629	chr10:5544228-5549470	URE	CALML3-AS1	0.0291872	-2.67763
Bladder_011155	chr3:129594920-129599975	INTRON	PLXND1	0.04437	-2.74239
Bladder_004800	chr14:68784383-68787662	EXON	ZFP36L1	0.0366925	-3.31123
Bladder_010458	chr3:4866882-4870316	INTRON	AC018816.1	0.0214042	-3.64764
Bladder_005516	chr15:89119388-89122279	INTRON	ABHD2	0.0487038	-4.19658
Bladder_000195	chr1:15830525-15831525	URE	SPEN	0.0428783	-4.2035
Bladder_007842	chr19:47188281-47190182	INTRON	BBC3	0.0394777	-4.28873
Bladder_012714	chr5:135138636-135142987	URE	AC008406.1	0.0351556	-4.45122
Bladder_005573	chr15:92617199-92619648	URE	AC091544.6	0.0342188	-4.47003
Bladder_016129	chr9:121292373-121297136	URE	GSN	0.00603204	-4.65719
Bladder_012943	chr5:172428278-172431998	INTRON	SH3PXD2B	0.0230078	-4.7706
Bladder_009677	chr20:50146492-50148528	URE	TMEM189-UBE2V1	0.0497134	-4.99886
Bladder_001862	chr10:35420324-35422492	INTRON	CCNY	0.0429099	-5.19751
Bladder_004802	chr14:68812817-68817034	URE	ZFP36L1	0.0200036	-5.30803
Bladder_002888	chr11:67366316-67370321	URE	AP003419.2	0.0387125	-5.32132
Bladder_001516	chr1:234716270-234718502	URE	LINC01132	0.0377556	-5.46488
Bladder_016255	chr9:129163639-129164889	URE	AL158151.4	0.0453478	-5.90532
Bladder_013813	chr6:143694436-143695437	INTRON	PHACTR2	0.0477065	-5.90627
Bladder_006380	chr17:15410847-15412518	INTRON	AC005703.4	0.0443902	-5.92842
Bladder_004645	chr14:54675680-54676682	INTRON	SAMD4A	0.0446527	-5.96493
Bladder_003735	chr12:64679463-64680561	INTRON	AC078962.3	0.049134	-5.96858
Bladder_009217	chr2:236578516-236580124	INTRON	ACKR3	0.0482384	-6.03763
Bladder_008004	chr2:20596692-20599305	URE	HS1BP3-IT1	0.045738	-6.1468
Bladder_003410	chr12:11728177-11729179	INTRON	ETV6	0.0390734	-6.1568
Bladder_006196	chr16:86302309-86307067	INTERGENIC	LINC02135	0.0208171	-6.16321
Bladder_001161	chr1:184534702-184536314	INTRON	C1orf21	0.0457622	-6.17672
Bladder_008217	chr2:43178048-43180365	INTERGENIC	ZFP36L2	0.0379667	-6.29176
Bladder_006299	chr17:1782126-1784494	EXON	SMYD4	0.0402389	-6.33229
Bladder_003465	chr12:15698745-15700229	INTRON	EPS8	0.0404715	-6.37377
Bladder_008632	chr2:109321605-109325878	URE	MIR4266	0.0403893	-6.61115
Bladder_005968	chr16:66520493-66522220	URE	TK2	0.0343208	-6.74156
Bladder_008491	chr2:85852849-85854503	EXON	ST3GAL5	0.031343	-6.8421
Bladder_005914	chr16:53041212-53044708	URE	AC007906.2	0.0331391	-6.89474
Bladder_013070	chr6:5287289-5288290	INTRON	FARS2	0.0465048	-7.43516
Bladder_000210	chr1:16925114-16926115	URE	CROCC	0.0419757	-7.4527
Bladder_004325	chr13:51730038-51731040	INTRON	WDFY2	0.0460876	-7.45647
Bladder_000768	chr1:91804011-91805109	INTRON	TGFBR3	0.0193163	-7.51548
Bladder_002495	chr10:125092720-125093722	INTRON	CTBP2	0.0434719	-7.63257
Bladder_000761	chr1:91749927-91751482	INTRON	TGFBR3	0.0427136	-7.67356
Bladder_007198	chr18:35058901-35059903	INTRON	MAPRE2	0.0402319	-7.69262
Bladder_014392	chr7:55064882-55066202	INTRON	EGFR	0.0376857	-7.76913
Bladder_005709	chr16:11032421-11034679	URE	CLEC16A	0.0492405	-7.77308
Bladder_005600	chr15:96345727-96347693	URE	AC103746.1	0.0205436	-7.8064
Bladder_010054	chr21:46091617-46093572	URE	AP001471.1	0.0376334	-7.82373
Bladder_015992	chr9:98964271-98965273	URE	AL136084.3	0.0356337	-7.86432
Bladder_008466	chr2:84994946-84995948	INTRON	KCMF1	0.0383989	-8.03943
Bladder_008558	chr2:101716780-101717782	INTRON	MAP4K4	0.0393651	-8.04678
Bladder_007481	chr19:3382188-3383189	EXON	NFIC	0.0375744	-8.13899
Bladder_004473	chr13:110250232-110251233	INTRON	COL4A1	0.0407696	-8.17312
Bladder_015335	chr8:97912100-97913101	INTRON	MATN2	0.0297649	-8.20341
Bladder_003378	chr12:6345174-6346176	URE	SCNN1A	0.0312495	-8.26193
Bladder_000425	chr1:30900879-30902891	INTRON	SDC3	0.0382087	-8.285
Bladder_004301	chr13:46641850-46642851	INTRON	LRCH1	0.0328269	-8.36093
Bladder_005358	chr15:68352446-68353448	INTRON	ITGA11	0.036283	-8.38251
Bladder_007131	chr18:10529992-10530993	EXON	NAPG	0.0253558	-8.45862
Bladder_013415	chr6:52511459-52513717	INTRON	EFHC1	0.0235566	-8.4759
Bladder_007778	chr19:40650161-40651268	INTERGENIC	LTBP4	0.0314891	-8.56956
Bladder_003062	chr11:96264228-96265228	INTRON	MIR1260B	0.0299958	-8.66664
Bladder_000953	chr1:154418662-154420406	URE	IL6R	0.021863	-8.91328
Bladder_015190	chr8:47630544-47634056	INTRON	SPIDR	0.00828279	-8.93359
Bladder_003292	chr11:130477109-130478666	INTERGENIC	ADAMTS15	0.0244549	-8.94709
Bladder_002778	chr11:44744146-44745148	URE	AC104241.1	0.0194524	-8.95413
Bladder_016038	chr9:110193804-110194806	INTRON	C9orf152	0.0199985	-9.07444
Bladder_007582	chr19:11136253-11137255	INTRON	LDLR	0.0188725	-9.0832
Bladder_003874	chr12:95203417-95206298	URE	FGD6	0.01774	-9.20943
Bladder_007424	chr18:79403339-79404339	INTRON	NFATC1	0.0204293	-9.27617
Bladder_004086	chr12:122871013-122872822	EXON	VPS37B	0.0167989	-9.35629
Bladder_015655	chr9:19183490-19185499	INTERGENIC	PLIN2	0.016572	-9.41944
Bladder_012432	chr5:65101245-65103497	INTERGENIC	AC092354.1	0.00661295	-9.50094
Bladder_015980	chr9:97905859-97906860	INTRON	TRMO	0.0196736	-9.51603
Bladder_006692	chr17:50863035-50864037	URE	TOB1	0.0157719	-9.66926
Bladder_008588	chr2:105747995-105748997	INTRON	NCK2	0.0128846	-9.6711
Bladder_010738	chr3:46873939-46874939	URE	PTH1R	0.0172542	-9.72781
Bladder_009452	chr20:19985732-19986734	INTRON	NAA20	0.0152436	-9.83477
Bladder_016215	chr9:127536759-127537945	INTRON	FAM129B	0.0107147	-10.0167
Bladder_014277	chr7:30321078-30323380	INTRON	hsa-mir-550a-1	0.00546474	-10.0584
Bladder_012266	chr5:14448247-14450535	INTRON	TRIO	0.00481652	-10.1077
Bladder_016254	chr9:129145406-129147645	EXON	PTPA	0.0196954	-10.2093
Bladder_011825	chr4:87044735-87046395	EXON	AFF1	0.010102	-10.5796
Bladder_007021	chr17:82240822-82241999	URE	AC132872.3	0.0110098	-10.6662
Bladder_003131	chr11:114146031-114148316	INTRON	ZBTB16	0.00439889	-10.7733
Bladder_000120	chr1:12143030-12144032	EXON	TNFRSF8	0.00905325	-10.7756
Bladder_007914	chr2:9211951-9212952	INTRON	ASAP2	0.0105327	-11.3857
Bladder_000008	chr1:1353924-1354924	URE	MXRA8	0.00407911	-12.4572
Bladder_006700	chr17:50947659-50951225	URE	AC005920.1	0.002224	-12.5473
Bladder_006381	chr17:15429979-15434942	URE	AC005703.4	0.00122258	-13.3773
Bladder_013152	chr6:17490590-17493063	INTRON	CAP2	0.00207398	-14.6833

### Sheet: ST.11
Supplementary Table ST.11. Genes and enhancers included in the content of the targeted capture panel.
RegionID	Hg38 coordinates	RegionType	Associated Gene Name
ENSG00000157873.17	chr1:2554639-2565382	Gene	TNFRSF14
ENSG00000007923.15	chr1:6634168-6702924	Gene	DNAJC11
ENSG00000171735.18	chr1:6784324-7769706	Gene	CAMTA1
ENSG00000116731.22	chr1:13699198-13825079	Gene	PRDM2
ENSG00000065526.10	chr1:15846864-15940460	Gene	SPEN
Peak_193	chr1:19562727-19564890	Enhancer	MINOS1
ENSG00000020633.18	chr1:24899511-24966121	Gene	RUNX3
Tonsil_000246	chr1:26283525-26293212	Enhancer	SH3BGRL3
ENSG00000117713.18	chr1:26692236-26782104	Gene	ARID1A
ENSG00000131910.4	chr1:26911489-26914966	Gene	NR0B2
ENSG00000158195.10	chr1:27404226-27491158	Gene	WASF2
ENSG00000162511.7	chr1:30732469-30758820	Gene	LAPTM5
ENSG00000084070.11	chr1:40343850-40423326	Gene	SMAP2
ENSG00000132780.16	chr1:45582846-45618904	Gene	NASP
Peak_448	chr1:54276395-54280345	Enhancer	SSBP3
ENSG00000079739.15	chr1:63592276-63660245	Gene	PGM1
ENSG00000162433.14	chr1:65146549-65232145	Gene	AK4
Peak_558	chr1:91803761-91805029	Enhancer	TGFBR3
ENSG00000213281.4	chr1:114704469-114717894	Gene	NRAS
ENSG00000134250.19	chr1:119911553-120070626	Gene	NOTCH2
CB_H3K27ac_peak_2690	chr1:160487260-160492374	Enhancer	SLAMF6
ENSG00000117090.14	chr1:160608100-160648295	Gene	SLAMF1
ENSG00000198929.12	chr1:162068774-162370475	Gene	NOS1AP
ENSG00000143248.12	chr1:163111121-163322894	Gene	RGS5
ENSG00000198771.10	chr1:167629093-167706249	Gene	RCSD1
ENSG00000000460.16	chr1:169661007-169854080	Gene	C1orf112
ENSG00000047410.13	chr1:186311652-186376693	Gene	TPR
ENSG00000163435.15	chr1:202006945-202017188	Gene	ELF3
Peak_859	chr1:202055933-202057702	Enhancer	ELF3
ENSG00000198625.12	chr1:204515379-204558120	Gene	MDM4
ENSG00000066027.11	chr1:212284537-212361863	Gene	PPP2R5A
ENSG00000143353.11	chr1:219172844-219212865	Gene	LYPLAL1
ENSG00000143772.9;ENSG00000228548.1	chr1:226631690-226740323	Gene	ITPKB;ITPKB-AS1
ENSG00000162913.9	chr1:228203506-228214664	Gene	OBSCN-AS1
Peak_1071	chr1:234543383-234545442	Enhancer	IRF2BP2
ENSG00000143702.15	chr1:243124428-243256348	Gene	CEP170
ENSG00000143970.16	chr2:25733753-25879516	Gene	ASXL2
ENSG00000171150.7	chr2:46697952-46763129	Gene	SOCS5
CB_H3K27ac_peak_22088	chr2:47070513-47073755	Enhancer	TTC7A
ENSG00000138081.20	chr2:47789316-47906793	Gene	FBXO11
ENSG00000119866.20	chr2:60451167-60554567	Gene	BCL11A
ENSG00000071054.16	chr2:101695850-101894689	Gene	MAP4K4
ENSG00000115091.11	chr2:113888960-113962596	Gene	ACTR3
ENSG00000168702.17	chr2:140231423-142132701	Gene	LRP1B
Peak_5875	chr2:163347477-163348998	Enhancer	FIGN
ENSG00000172845.14	chr2:173906459-173966702	Gene	SP3
ENSG00000128713.13	chr2:176103216-176109754	Gene	HOXD11
ENSG00000116044.15	chr2:177227595-177393697	Gene	NFE2L2
ENSG00000064933.17	chr2:189783085-189877629	Gene	PMS1
ENSG00000081320.10	chr2:196133566-196177503	Gene	STK17B
ENSG00000115524.15	chr2:197389784-197436091	Gene	SF3B1
ENSG00000064012.21	chr2:201232443-201287711	Gene	CASP8
ENSG00000036257.12	chr2:224470150-224586397	Gene	CUL3
ENSG00000135899.17	chr2:230167293-230226729	Gene	SP110
CB_H3K27ac_peak_24885	chr2:237702200-237704165	Enhancer	LRRFIP1
ENSG00000233806.7	chr2:241880363-242078722	Gene	LINC01237
ENSG00000154767.14	chr3:14145147-14179783	Gene	XPC
ENSG00000077092.18	chr3:25173332-25597932	Gene	RARB
ENSG00000163508.12	chr3:27715949-27723711	Gene	EOMES
ENSG00000163513.17	chr3:30605502-30694142	Gene	TGFBR2
ENSG00000076242.14	chr3:36992332-37050918	Gene	MLH1
ENSG00000172936.12	chr3:38137478-38143022	Gene	MYD88
ENSG00000163810.11	chr3:44873608-44914990	Gene	TGM4
ENSG00000012223.12	chr3:46435645-46486234	Gene	LTF
Tonsil_010210	chr3:48226076-48227781	Enhancer	CAMP
ENSG00000067560.10	chr3:49359145-49413998	Gene	RHOA
ENSG00000068028.17	chr3:50329782-50341980	Gene	RASSF1
CB_H3K27ac_peak_29123	chr3:71086910-71093427	Enhancer	FOXP1
ENSG00000114115.9	chr3:139517434-139540829	Gene	RBP1
ENSG00000152952.11	chr3:146069440-146164653	Gene	PLOD2
ENSG00000181788.3	chr3:150741127-150764477	Gene	SIAH2
ENSG00000174944.8	chr3:151212117-151279467	Gene	P2RY14
ENSG00000169313.9	chr3:151337380-151385812	Gene	P2RY12
ENSG00000152601.17	chr3:152242828-152465780	Gene	MBNL1
ENSG00000177565.16	chr3:177019340-177229000	Gene	TBL1XR1
ENSG00000121879.3	chr3:179147114-179240093	Gene	PIK3CA
ENSG00000073849.14	chr3:186929485-187078553	Gene	ST6GAL1
ENSG00000073282.12	chr3:189630416-189897279	Gene	TP63
ENSG00000180611.6	chr3:192796815-192919161	Gene	MB21D2
ENSG00000127418.14	chr4:1008936-1026897	Gene	FGFRL1
ENSG00000068078.17	chr4:1792307-1808872	Gene	FGFR3
ENSG00000087266.15	chr4:2792023-2841098	Gene	SH3BP2
CB_H3K27ac_peak_31171	chr4:17591348-17596275	Enhancer	LAP3
ENSG00000168421.12	chr4:40190053-40246967	Gene	RHOH
ENSG00000163453.11	chr4:57030773-57111385	Gene	IGFBP7
Peak_7703	chr4:87044866-87046645	Enhancer	AFF1
ENSG00000196159.11	chr4:125315399-125492932	Gene	FAT4
ENSG00000109458.8	chr4:143335762-143474568	Gene	GAB1
ENSG00000151615.3	chr4:146637893-146642474	Gene	POU4F2
ENSG00000109670.13	chr4:152321259-152537101	Gene	FBXW7
ENSG00000145423.4	chr4:153780592-153790120	Gene	SFRP2
ENSG00000083857.13	chr4:186587783-186727722	Gene	FAT1
ENSG00000164362.18	chr5:1253147-1296069	Gene	TERT
ENSG00000170561.12	chr5:2745845-2752662	Gene	IRX2
CB_H3K27ac_peak_32955	chr5:14993033-14993437	Enhancer	ANKH
ENSG00000113360.16	chr5:31400497-31533196	Gene	DROSHA
ENSG00000164188.8	chr5:36248434-36303114	Gene	RANBP3L
CB_H3K27ac_peak_33102	chr5:42991267-42995532	Enhancer	ANXA2R
Peak_7986	chr5:54646080-54647346	Enhancer	SNX18
ENSG00000095015.5	chr5:56814574-56896152	Gene	MAP3K1
Peak_8027	chr5:65100995-65103747	Enhancer	ADAMTS6
ENSG00000131711.14	chr5:72106234-72209570	Gene	MAP1B
ENSG00000184349.12	chr5:107376889-107671895	Gene	EFNA5
ENSG00000151422.12	chr5:108746822-109196841	Gene	FER
ENSG00000198961.9	chr5:109334709-109410994	Gene	PJA2
ENSG00000134982.16	chr5:112706498-112846239	Gene	APC
ENSG00000168916.15	chr5:124636913-124749807	Gene	ZNF608
Tonsil_012327	chr5:140532253-140534554	Enhancer	ANKHD1
ENSG00000254122.2	chr5:141416645-141512979	Gene	PCDHGB7
ENSG00000164330.16	chr5:158695916-159100761	Gene	EBF1
Peak_8349	chr5:172428028-172430668	Enhancer	SH3PXD2B
CB_H3K27ac_peak_34763	chr5:172684303-172684618	Enhancer	NEURL1B
ENSG00000160883.10	chr5:176880869-176900332	Gene	HK3
ENSG00000197226.12	chr5:179862066-179908859	Gene	TBC1D9B
Peak_8470	chr6:17490340-17494013	Enhancer	CAP2
ENSG00000274267.1	chr6:26031650-26033060	Gene	HIST1H3B
ENSG00000206503.12	chr6:29940260-29945884	Gene	HLA-A
ENSG00000231389.7	chr6:33064569-33081775	Gene	HLA-DPA1
ENSG00000124762.13	chr6:36675460-36687339	Gene	CDKN1A
ENSG00000137193.13	chr6:37169203-37175426	Gene	PIM1
ENSG00000112576.12	chr6:41934933-42051357	Gene	CCND3
ENSG00000082293.12	chr6:69865571-70209976	Gene	COL19A1
ENSG00000132424.14	chr6:99398051-99426331	Gene	PNISR
ENSG00000057657.15	chr6:106085320-106109939	Gene	PRDM1
ENSG00000130348.11	chr6:106628578-106668417	Gene	QRSL1
ENSG00000111907.20	chr6:125118049-125264407	Gene	TPD52L1
ENSG00000079950.13	chr6:132445867-132514198	Gene	STX7
ENSG00000118515.11	chr6:134169246-134319112	Gene	SGK1
ENSG00000118513.18	chr6:135180315-135219173	Gene	MYB
ENSG00000118503.14	chr6:137866188-137883312	Gene	TNFAIP3
ENSG00000010818.9	chr6:142751467-142957698	Gene	HIVEP2
ENSG00000178199.13	chr6:149446795-149486061	Gene	ZC3H12D
CB_H3K27ac_peak_37293	chr6:150182664-150186055	Enhancer	PPP1R14C
ENSG00000092820.17	chr6:158765741-158820412	Gene	EZR
CB_H3K27ac_peak_37524	chr6:159093757-159096402	Enhancer	TAGAP
Peak_8985	chr6:170136245-170136948	Enhancer	DLL1
CB_H3K27ac_peak_37665	chr7:1150331-1152272	Enhancer	ZFAND2A
Tonsil_013659	chr7:1925676-1929254	Enhancer	MAD1L1
ENSG00000198286.9	chr7:2906141-3044945	Gene	CARD11
ENSG00000122584.12	chr7:8432955-8752963	Gene	NXPH1
ENSG00000122691.12	chr7:19020991-19118672	Gene	TWIST1
ENSG00000078399.17	chr7:27162435-27176180	Gene	HOXA9
Bladder_014277	chr7:30321078-30323380	Enhancer	ZNRF2
ENSG00000187037.8	chr7:37682796-37833788	Gene	GPR141
CB_H3K27ac_peak_38361	chr7:39967694-39976284	Enhancer	CDK13
ENSG00000185811.17	chr7:50303124-50405101	Gene	IKZF1
ENSG00000185177.12	chr7:57119614-57140864	Gene	ZNF479
Tonsil_014109	chr7:74271286-74275026	Enhancer	CLIP2
ENSG00000135185.11	chr7:87196160-87221587	Gene	TMEM243
ENSG00000196367.12	chr7:98876933-99013243	Gene	TRRAP
CB_H3K27ac_peak_39211	chr7:102423299-102427746	Enhancer	ORAI2
ENSG00000001626.14	chr7:117464784-117715971	Gene	CFTR
ENSG00000106462.10	chr7:148807383-148885321	Gene	EZH2
ENSG00000106479.10	chr7:149837367-149867479	Gene	ZNF862
ENSG00000055609.17	chr7:152134922-152437005	Gene	KMT2C
ENSG00000136573.12	chr8:11493001-11564604	Gene	BLK
ENSG00000164741.14	chr8:13083361-13605610	Gene	DLC1
ENSG00000169499.14	chr8:38900235-38973909	Gene	PLEKHA2
ENSG00000104332.11	chr8:41261958-41310497	Gene	SFRP1
Peak_9685	chr8:47630294-47634306	Enhancer	SPIDR
ENSG00000254087.7	chr8:55878813-56014168	Gene	LYN
ENSG00000254377.5	chr8:64372328-64383787	Gene	MIR124-2HG
ENSG00000133740.10	chr8:85176225-85217158	Gene	E2F5
ENSG00000070756.15	chr8:100685816-100723809	Gene	PABPC1
ENSG00000164796.17	chr8:112222928-113438099	Gene	CSMD3
ENSG00000136997.17	chr8:127734434-127741434	Gene	MYC
Tonsil_015228	chr8:140593298-140594472	Enhancer	AGO2
ENSG00000014164.6	chr8:143437655-143542453	Gene	ZC3H3
Tonsil_015261	chr8:144270297-144272150	Enhancer	SCX
ENSG00000160959.7	chr8:144516992-144525178	Gene	LRRC14
ENSG00000153714.5	chr9:12774021-12822131	Gene	LURAP1L
ENSG00000164985.14	chr9:15464066-15512019	Gene	PSIP1
ENSG00000171843.15	chr9:20341665-20623543	Gene	MLLT3
ENSG00000147889.17	chr9:21967753-21996301	Gene	CDKN2A
ENSG00000086062.12	chr9:33104082-33168356	Gene	B4GALT1
Tonsil_015373	chr9:33867238-33873448	Enhancer	UBE2R2
CB_H3K27ac_peak_42231	chr9:35634183-35637896	Enhancer	CD72
ENSG00000147905.17	chr9:37119539-37358149	Gene	ZCCHC7
ENSG00000197969.11	chr9:77176353-77421541	Gene	VPS13A
ENSG00000196730.12	chr9:87496228-87708633	Gene	DAPK1
ENSG00000165025.14	chr9:90800787-90898549	Gene	SYK
ENSG00000178919.8	chr9:97852254-97856715	Gene	FOXE1
ENSG00000136826.14	chr9:107484852-107491482	Gene	KLF4
ENSG00000106780.8	chr9:120600813-120715470	Gene	MEGF9
Peak_10212	chr9:121293803-121297386	Enhancer	GSN
ENSG00000165209.18	chr9:123109500-123269576	Gene	STRBP
ENSG00000136930.12	chr9:124353466-124416444	Gene	PSMB7
CB_H3K27ac_peak_43354	chr9:127861791-127863588	Enhancer	ENG
ENSG00000165699.13	chr9:132891348-132945633	Gene	TSC1
ENSG00000148400.9	chr9:136494444-136546862	Gene	NOTCH1
ENSG00000169692.12	chr9:136673143-136688423	Gene	AGPAT2
CB_H3K27ac_peak_4308	chr10:11242760-11243554	Enhancer	CELF2
ENSG00000026025.15	chr10:17227259-17237593	Gene	VIM
ENSG00000136738.14	chr10:17643125-17715914	Gene	STAM
ENSG00000230500.1	chr10:27743786-27767794	Gene	MKX-AS1
ENSG00000150347.14	chr10:61900300-62096944	Gene	ARID5B
ENSG00000122863.5	chr10:71963365-72013564	Gene	CHST3
ENSG00000107745.18	chr10:72367327-72627191	Gene	MICU1
Peak_1491	chr10:80496927-80501189	Enhancer	TSPAN14
ENSG00000171862.10	chr10:87862113-87971930	Gene	PTEN
ENSG00000187553.8	chr10:93059808-93069536	Gene	CYP26C1
ENSG00000023839.10	chr10:99781732-99852192	Gene	ABCC2
Tonsil_002140	chr10:110354488-110358077	Enhancer	SMNDC1
CB_H3K27ac_peak_6071	chr10:124636329-124639680	Enhancer	LHPP
Peak_1711	chr10:124708656-124709933	Enhancer	FAM53B
ENSG00000170430.9	chr10:129466184-129768007	Gene	MGMT
ENSG00000148826.8	chr10:132783179-132787052	Gene	NKX6-2
ENSG00000174775.16	chr11:532242-538287	Gene	HRAS
ENSG00000133789.14	chr11:9663077-9752991	Gene	SWAP70
ENSG00000133818.13	chr11:14277926-14365506	Gene	RRAS2
ENSG00000129152.3	chr11:17718568-17722131	Gene	MYOD1
ENSG00000133318.13	chr11:63680446-63759891	Gene	RTN3
ENSG00000173442.12	chr11:65575038-65592650	Gene	EHBP1L1
ENSG00000137478.14	chr11:72836745-73143261	Gene	FCHSD2
ENSG00000165494.11	chr11:83155988-83187451	Gene	PCF11
ENSG00000149311.18	chr11:108221484-108369102	Gene	ATM
Peak_2170	chr11:114167245-114169519	Enhancer	ZBTB16
ENSG00000118058.20	chr11:118435490-118526832	Gene	KMT2A
CB_H3K27ac_peak_8138	chr11:126188358-126189752	Enhancer	RPUSD4
ENSG00000134954.14	chr11:128458761-128588558	Gene	ETS1
CB_H3K27ac_peak_8201	chr11:128730152-128736796	Enhancer	FLI1
ENSG00000073614.12	chr12:280129-390454	Gene	KDM5A
ENSG00000010219.13	chr12:4561204-4615302	Gene	DYRK4
ENSG00000111679.16	chr12:6945468-6961316	Gene	PTPN6
ENSG00000139083.10	chr12:11648854-11895402	Gene	ETV6
ENSG00000048540.14	chr12:16548373-16611594	Gene	LMO3
ENSG00000118308.15	chr12:25003342-25108334	Gene	LRMP
ENSG00000133703.11	chr12:25204789-25251936	Gene	KRAS
ENSG00000174718.11	chr12:31958370-31993107	Gene	KIAA1551
ENSG00000167548.14	chr12:49018975-49060774	Gene	KMT2D
ENSG00000198353.7	chr12:54015931-54056030	Gene	HOXC4
ENSG00000065361.14	chr12:56078857-56103505	Gene	ERBB3
ENSG00000166888.11	chr12:57095408-57133139	Gene	STAT6
ENSG00000175215.10	chr12:57819927-57847739	Gene	CTDSP2
ENSG00000127314.17	chr12:68609839-68671901	Gene	RAP1B
ENSG00000058272.16	chr12:79773563-79936460	Gene	PPP1R12A
ENSG00000133639.4	chr12:92140278-92146897	Gene	BTG1
ENSG00000177889.9	chr12:93405673-93443262	Gene	UBE2N
ENSG00000122986.13	chr12:110627841-110705950	Gene	HVCN1
ENSG00000135144.7	chr12:113055709-113098028	Gene	DTX1
Peak_2737	chr12:122870763-122872662	Enhancer	VPS37B
ENSG00000179195.15	chr12:123970845-124015439	Gene	ZNF664
ENSG00000185163.9	chr12:132136594-132145335	Gene	DDX51
CB_H3K27ac_peak_10713	chr12:132444343-132446857	Enhancer	FBRSL1
CB_H3K27ac_peak_10727	chr12:132767417-132773777	Enhancer	GOLGA3
ENSG00000150907.7	chr13:40469953-40667597	Gene	FOXO1
ENSG00000120690.15	chr13:40932028-41062440	Gene	ELF1
ENSG00000136141.14	chr13:46552168-46753040	Gene	LRCH1
ENSG00000139687.13	chr13:48302751-48481986	Gene	RB1
Tonsil_004150	chr13:73966053-73980348	Enhancer	KLF12
ENSG00000179399.14	chr13:91397607-92873682	Gene	GPC5
ENSG00000102595.19	chr13:95801580-96054482	Gene	UGGT2
Peak_2931	chr13:98172531-98174405	Enhancer	RNF113B
ENSG00000134882.15;ENSG00000169508.6	chr13:99199774-99386434	Gene	UBAC2;GPR183
CB_H3K27ac_peak_11786	chr13:114065225-114068963	Enhancer	RASA3
ENSG00000092051.16	chr14:23568035-23579800	Gene	JPH4
Peak_3015	chr14:34059292-34061498	Enhancer	EGLN3
ENSG00000129514.5	chr14:37589984-37597059	Gene	FOXA1
ENSG00000151748.14	chr14:50632058-50669331	Gene	SAV1
ENSG00000087303.17	chr14:52004803-52070228	Gene	NID2
ENSG00000100647.7	chr14:69610596-69715142	Gene	SUSD6
ENSG00000090060.17	chr14:96500433-96567111	Gene	PAPOLA
ENSG00000185559.13	chr14:100724705-100738224	Gene	DLK1
CB_H3K27ac_peak_13250	chr14:105566996-105572214	Enhancer	IGHA2
CB_H3K27ac_peak_13272	chr14:105699665-105703597	Enhancer	IGHA1
ENSG00000166068.12	chr15:38251326-38357249	Gene	SPRED1
ENSG00000166710.17	chr15:44710477-44718877	Gene	B2M
CB_H3K27ac_peak_13957	chr15:59290027-59306966	Enhancer	MYO1E
ENSG00000140526.17	chr15:89086459-89202360	Gene	ABHD2
Tonsil_005322	chr15:98865590-98866772	Enhancer	IGF1R
ENSG00000068305.17	chr15:99564417-99716466	Gene	MEF2A
ENSG00000196408.11	chr16:1978917-1985192	Gene	NOXO1
ENSG00000167971.15	chr16:2177180-2197525	Gene	CASKIN1
ENSG00000005339.14	chr16:3725054-3881726	Gene	CREBBP
CB_H3K27ac_peak_15048	chr16:4362479-4366057	Enhancer	CORO7
ENSG00000187555.14	chr16:8892094-8965514	Gene	USP7
ENSG00000179583.18	chr16:10865222-10932281	Gene	CIITA
ENSG00000185338.4	chr16:11254405-11257179	Gene	SOCS1
ENSG00000103522.15	chr16:27401162-27452042	Gene	IL21R
Peak_3898	chr16:46386070-46386798	Enhancer	SHCBP1
ENSG00000102962.4	chr16:57357772-57366190	Gene	CCL22
ENSG00000039068.18	chr16:68736225-68835548	Gene	CDH1
ENSG00000103047.7	chr16:68842604-69085180	Gene	TANGO6
ENSG00000140836.15	chr16:72782885-73145447	Gene	ZFHX3
ENSG00000140945.16	chr16:82625803-83800640	Gene	CDH13
CB_H3K27ac_peak_16482	chr16:88680778-88682606	Enhancer	SNAI3
ENSG00000187741.14	chr16:89737549-89817657	Gene	FANCA
ENSG00000141252.19	chr17:508668-722717	Gene	VPS53
ENSG00000161929.14	chr17:5208961-5235860	Gene	SCIMP
ENSG00000141510.16	chr17:7661779-7688550	Gene	TP53
ENSG00000065559.14	chr17:12019824-12143830	Gene	MAP2K4
Peak_4245	chr17:15429729-15434078	Enhancer	CDRT4
ENSG00000141027.20	chr17:16029157-16219185	Gene	NCOR1
Peak_4259	chr17:17017745-17018961	Enhancer	MPRIP
ENSG00000128487.16	chr17:20008344-20319026	Gene	SPECC1
ENSG00000109113.19	chr17:28714281-28719429	Gene	RAB34
ENSG00000196712.17	chr17:31093927-31382116	Gene	NF1
ENSG00000108651.9	chr17:31860899-31902765	Gene	UTP6
ENSG00000178691.10	chr17:31936018-32001045	Gene	SUZ12
ENSG00000185158.12	chr17:32006872-32053504	Gene	LRRC37B
ENSG00000141736.13	chr17:39686914-39730426	Gene	ERBB2
ENSG00000161405.16	chr17:39757715-39865188	Gene	IKZF3
ENSG00000168610.14	chr17:42313324-42389568	Gene	STAT3
ENSG00000012048.20	chr17:43044295-43171245	Gene	BRCA1
Peak_4403	chr17:43359523-43361952	Enhancer	ARL4D
ENSG00000007312.12	chr17:63928740-63933354	Gene	CD79B
ENSG00000177885.13	chr17:75318076-75406709	Gene	GRB2
Tonsil_006463	chr17:78336962-78339338	Enhancer	SOCS3
CB_H3K27ac_peak_18564	chr17:82966284-82970936	Enhancer	B3GNTL1
ENSG00000101608.12	chr18:3246481-3256236	Gene	MYL12A
ENSG00000101680.14	chr18:6941744-7118814	Gene	LAMA1
ENSG00000176194.17	chr18:12253319-12277595	Gene	CIDEA
ENSG00000198795.10	chr18:25061926-25353190	Gene	ZNF521
ENSG00000267337.1	chr18:44323436-44532697	Gene	LINC01478
ENSG00000141646.13	chr18:51027394-51085045	Gene	SMAD4
ENSG00000171791.12	chr18:63123346-63321128	Gene	BCL2
Peak_4916	chr18:76446975-76447844	Enhancer	ZNF516
Tonsil_006883	chr19:4367312-4371283	Enhancer	SH3GL1
ENSG00000104921.14	chr19:7688758-7703146	Gene	FCER2
ENSG00000179218.13	chr19:12937578-12944489	Gene	CALR
ENSG00000132024.17	chr19:13905201-13930879	Gene	CC2D1A
ENSG00000120784.15;ENSG00000196381.10	chr19:37613749-37693337	Gene	ZFP30;ZNF781
ENSG00000105369.9	chr19:41876120-41881372	Gene	CD79A
ENSG00000104884.14	chr19:45349837-45371918	Gene	ERCC2
ENSG00000105552.14	chr19:48795062-48812029	Gene	BCAT2
ENSG00000170954.11	chr19:53107879-53134077	Gene	ZNF415
Peak_5295	chr19:55549543-55550329	Enhancer	SBK3
ENSG00000131845.14	chr19:57350307-57359898	Gene	ZNF304
ENSG00000179909.15	chr19:57697367-57710194	Gene	ZNF154
CB_H3K27ac_peak_25203	chr20:17634809-17635544	Enhancer	RRBP1
ENSG00000171456.16	chr20:32357344-32439319	Gene	ASXL1
Peak_6330	chr20:36851549-36853485	Enhancer	SOGA1
ENSG00000101445.9	chr20:38804705-38923024	Gene	PPP1R16B
Tonsil_009028	chr20:40990609-40992900	Enhancer	TOP1
ENSG00000101104.12	chr20:44909062-44959035	Gene	PABPC1L
CB_H3K27ac_peak_25892	chr20:50537370-50539002	Enhancer	PTPN1
CB_H3K27ac_peak_25893	chr20:50539381-50543871	Enhancer	PTPN1
ENSG00000087460.24;ENSG00000235590.7	chr20:58818919-58911192	Gene	GNAS-AS1;GNAS
Peak_6477	chr20:62358838-62360461	Enhancer	LAMA5
ENSG00000278996.1	chr21:8196620-8227646	Gene	FP671120.1
CB_H3K27ac_peak_26581	chr21:42523704-42526127	Enhancer	SLC37A1
ENSG00000177663.13	chr22:17083954-17115694	Gene	IL17RA
ENSG00000211642.3	chr22:22037643-22215270	Gene	IGLV10-54
ENSG00000186716.20	chr22:23178704-23318037	Gene	BCR
ENSG00000100362.12	chr22:36800684-36820479	Gene	PVALB
ENSG00000100365.14	chr22:36859988-36878015	Gene	NCF4
CB_H3K27ac_peak_27282	chr22:37233619-37237145	Enhancer	RAC2
ENSG00000100393.12	chr22:41090786-41180079	Gene	EP300

### Sheet: ST.12
Supplementary Table ST.12. Summary of the 5hmC differentially methylated regions (DMRs) identified in cfDNA by comparing cancer patients with healthy controls. Region Type: Whether the analyzed region is a Gene or an Enhancer. Gene Name: Name of the gene or closest gene of the enhancer. DMR annotation: either Hypomethylated or Hypermethylated in the cfDNA of cancer patients when comparing to healthy individuals. (*) means the difference is statistically significant, n.s.: not significant. Tissue 5hmC: Whether the methylation status between the tissues and plasma cfDNA are concordant.
Region Info			Bladder Cancer				NHL
Region Type	RegionID	Gene Name	padj	FC	DMR annotation	Tissue 5hmC	padj	FC	cfDNA 5hmC	Tissue 5hmC recap.
Gene	ENSG00000254221.2	PCDHGB1	0.00224893	1.70759	Hyper.(*)	yes(n.s.)	0.0381657	1.50057	Hyper.(*)	no
Gene	ENSG00000068078.17	FGFR3	0.0157042	1.75935	Hyper.(*)	no	0.0372406	1.74336	Hyper.(*)	yes(n.s.)
Gene	ENSG00000167971.15	CASKIN1	0.0346742	1.64681	Hyper.(*)	yes(n.s.)	0.0964453	1.52265	Hyper.(*)	no
Gene	ENSG00000148826.8	NKX6-2	0.0816274	2.52812	Hyper.(*)	no	0.09707	2.46853	Hyper.(*)	no
Gene	ENSG00000197969.11	VPS13A	4.04065e-08	-2.29728	Hypo.(*)	no	0.00973994	-1.5324	Hypo.(*)	no
Gene	ENSG00000107745.18	MICU1	1.32078e-05	-1.98218	Hypo.(*)	no	0.00268472	-1.68458	Hypo.(*)	no
Gene	ENSG00000177565.16	TBL1XR1	4.67908e-05	-1.94785	Hypo.(*)	yes(n.s.)	0.0305024	-1.50178	Hypo.(*)	yes(n.s.)
Gene	ENSG00000143702.15	CEP170	7.23582e-05	-2.65071	Hypo.(*)	yes(n.s.)	0.0792152	-1.54292	Hypo.(*)	no
Gene	ENSG00000047410.13	TPR	8.9785e-05	-3.70639	Hypo.(*)	yes(n.s.)	0.0964453	-1.69583	Hypo.(*)	no
Gene	ENSG00000121879.3	PIK3CA	0.000256543	-2.30361	Hypo.(*)	yes(n.s.)	0.0155219	-1.77513	Hypo.(*)	no
Gene	ENSG00000171862.10	PTEN	0.000387538	-2.54983	Hypo.(*)	yes(n.s.)	0.0772724	-1.62653	Hypo.(*)	no
Gene	ENSG00000036257.12	CUL3	0.000551624	-2.01986	Hypo.(*)	yes(n.s.)	0.0441378	-1.53589	Hypo.(*)	yes(n.s.)
Gene	ENSG00000115091.11	ACTR3	0.000623211	-2.30955	Hypo.(*)	yes(n.s.)	0.00410987	-2.10433	Hypo.(*)	yes(n.s.)
Gene	ENSG00000127314.17	RAP1B	0.00126387	-2.497	Hypo.(*)	yes(n.s.)	0.0127202	-2.11244	Hypo.(*)	yes(n.s.)
Gene	ENSG00000133318.13	RTN3	0.00275443	-2.02768	Hypo.(*)	yes(n.s.)	0.0792152	-1.53205	Hypo.(*)	no
Gene	ENSG00000136738.14	STAM	0.00378629	-1.97457	Hypo.(*)	yes(n.s.)	0.0792152	-1.54074	Hypo.(*)	no
Gene	ENSG00000067560.10	RHOA	0.00378629	-1.84413	Hypo.(*)	yes(n.s.)	0.0235406	-1.68198	Hypo.(*)	yes(n.s.)
Gene	ENSG00000068305.17	MEF2A	0.00394971	-1.58478	Hypo.(*)	yes(*)	0.0127202	-1.55292	Hypo.(*)	no
Gene	ENSG00000137478.14	FCHSD2	0.00427477	-1.68296	Hypo.(*)	yes(n.s.)	0.0441378	-1.50146	Hypo.(*)	yes(n.s.)
Gene	ENSG00000141027.20	NCOR1	0.00466219	-1.59507	Hypo.(*)	yes(n.s.)	0.019162	-1.53638	Hypo.(*)	no
Gene	ENSG00000178691.10	SUZ12	0.00596841	-2.47452	Hypo.(*)	no	0.0633606	-1.85738	Hypo.(*)	no
Gene	ENSG00000198961.9	PJA2	0.00775912	-2.16137	Hypo.(*)	yes(n.s.)	0.0381657	-1.90635	Hypo.(*)	no
Gene	ENSG00000141646.13	SMAD4	0.00901717	-1.96749	Hypo.(*)	yes(n.s.)	0.0907233	-1.56714	Hypo.(*)	no
Gene	ENSG00000106462.10	EZH2	0.00901717	-1.73131	Hypo.(*)	no	0.0372406	-1.62817	Hypo.(*)	yes(n.s.)
Gene	ENSG00000090060.17	PAPOLA	0.0161995	-1.84459	Hypo.(*)	yes(n.s.)	0.0660945	-1.6527	Hypo.(*)	yes(n.s.)
Gene	ENSG00000153714.5	LURAP1L	0.0167874	-1.86789	Hypo.(*)	yes(n.s.)	0.0916374	-1.56878	Hypo.(*)	yes(n.s.)
Gene	ENSG00000058272.16	PPP1R12A	0.0189278	-2.02378	Hypo.(*)	yes(n.s.)	0.0964453	-1.71034	Hypo.(*)	no
Gene	ENSG00000132780.16	NASP	0.0317457	-2.08977	Hypo.(*)	no	0.0883075	-1.80753	Hypo.(*)	yes(n.s.)
Gene	ENSG00000151748.14	SAV1	0.0602967	-2.09309	Hypo.(*)	yes(n.s.)	0.0792152	-2.05787	Hypo.(*)	yes(n.s.)
Gene	ENSG00000164985.14	PSIP1	0.20268	-1.55481	Hypo.(n.s.)	yes(n.s.)	0.09707	-1.71765	Hypo.(*)	no
Gene	ENSG00000174944.8	P2RY14	0.31093	-1.28603	Hypo.(n.s.)	yes(n.s.)	0.0792152	-1.51027	Hypo.(*)	yes(n.s.)
Gene	ENSG00000083857.13	FAT1	0.554799	1.1787	Hyper(n.s.)	no	0.0803946	1.54139	Hyper.(*)	yes(n.s.)
Gene	ENSG00000151615.3	POU4F2	0.831432	-1.34678	Hypo.(n.s.)	no	0.0759141	9.34611	Hyper.(*)	no
Enhancer	CB_H3K27ac_peak_10727	GOLGA3	0.0400006	2.45866	Hyper.(*)	yes(n.s.)	0.419965	1.50155	Hyper(n.s.)	no
Enhancer	Peak_448	SSBP3	0.086557	1.93272	Hyper.(*)	yes(n.s.)	0.787408	1.15454	Hyper(n.s.)	no
Enhancer	Tonsil_000246	SH3BGRL3	0.0988054	1.82184	Hyper.(*)	no	0.236523	1.55294	Hyper(n.s.)	yes(n.s.)
Enhancer	CB_H3K27ac_peak_38361	CDK13	0.00378629	-15.4438	Hypo.(*)	yes(n.s.)	NA	-3.33334	Hypo.(n.s.)	yes(n.s.)
Gene	ENSG00000186716.20	BCR	5.39364e-07	1.57028	Hyper.(*)	no	0.00914252	1.32555	Hyper(n.s.)	no
Gene	ENSG00000254245.2	PCDHGA3	0.000826889	1.72982	Hyper.(*)	yes(n.s.)	0.0372406	1.48192	Hyper(n.s.)	no
Gene	ENSG00000081853.14	PCDHGA2	0.00238597	1.66141	Hyper.(*)	yes(n.s.)	0.0438662	1.46168	Hyper(n.s.)	no
Gene	ENSG00000262576.2	PCDHGA4	0.00238597	1.69185	Hyper.(*)	yes(n.s.)	0.0381657	1.49481	Hyper(n.s.)	no
Gene	ENSG00000253910.2	PCDHGB2	0.00238597	1.67608	Hyper.(*)	yes(n.s.)	0.0381657	1.48411	Hyper(n.s.)	no
Gene	ENSG00000253485.2	PCDHGA5	0.00307656	1.658	Hyper.(*)	no	0.0441378	1.46975	Hyper(n.s.)	no
Gene	ENSG00000204956.5	PCDHGA1	0.00344697	1.6535	Hyper.(*)	yes(n.s.)	0.0441378	1.46532	Hyper(n.s.)	no
Gene	ENSG00000262209.2	PCDHGB3	0.00378629	1.63264	Hyper.(*)	no	0.0450471	1.45642	Hyper(n.s.)	no
Gene	ENSG00000157873.17	TNFRSF14	0.00378629	2.14896	Hyper.(*)	no	0.165897	1.49214	Hyper(n.s.)	no
Gene	ENSG00000253731.2	PCDHGA6	0.00438602	1.62829	Hyper.(*)	no	0.0582767	1.44493	Hyper(n.s.)	no
Gene	ENSG00000148400.9	NOTCH1	0.004414	1.55065	Hyper.(*)	yes(n.s.)	0.0441378	1.41951	Hyper(n.s.)	yes(n.s.)
Gene	ENSG00000169692.12	AGPAT2	0.00775912	1.97506	Hyper.(*)	yes(n.s.)	0.155315	1.4923	Hyper(n.s.)	yes(n.s.)
Gene	ENSG00000253537.2	PCDHGA7	0.00932168	1.58794	Hyper.(*)	no	0.0681641	1.44158	Hyper(n.s.)	no
Gene	ENSG00000162913.9	OBSCN-AS1	0.0108265	1.92697	Hyper.(*)	yes(n.s.)	0.1388	1.5114	Hyper(n.s.)	no
Gene	ENSG00000012223.12	LTF	0.0155013	1.71069	Hyper.(*)	yes(n.s.)	0.856205	1.06613	Hyper(n.s.)	yes(n.s.)
Gene	ENSG00000253767.2	PCDHGA8	0.0157042	1.56167	Hyper.(*)	no	0.0883075	1.41481	Hyper(n.s.)	no
Gene	ENSG00000253953.2	PCDHGB4	0.0157042	1.56167	Hyper.(*)	no	0.0883075	1.41481	Hyper(n.s.)	no
Gene	ENSG00000135144.7	DTX1	0.0224547	1.62818	Hyper.(*)	yes(n.s.)	0.450868	1.20714	Hyper(n.s.)	no
Gene	ENSG00000179583.18	CIITA	0.0261175	1.50587	Hyper.(*)	no	0.192355	1.29083	Hyper(n.s.)	no
Gene	ENSG00000276547.1	PCDHGB5	0.0300883	1.52067	Hyper.(*)	no	0.107127	1.39052	Hyper(n.s.)	no
Gene	ENSG00000100362.12	PVALB	0.0346742	1.58994	Hyper.(*)	yes(n.s.)	0.203973	1.34227	Hyper(n.s.)	no
Gene	ENSG00000164362.18	TERT	0.0430995	1.51178	Hyper.(*)	yes(n.s.)	0.0883075	1.45802	Hyper(n.s.)	yes(n.s.)
Gene	ENSG00000185163.9	DDX51	0.0724724	1.77911	Hyper.(*)	yes(n.s.)	0.156747	1.59811	Hyper(n.s.)	no
Gene	ENSG00000055609.17	KMT2C	1.00377e-10	-1.98032	Hypo.(*)	yes(n.s.)	0.00268472	-1.42845	Hypo.(n.s.)	no
Gene	ENSG00000151422.12	FER	1.32078e-05	-1.84367	Hypo.(*)	yes(*)	0.132636	-1.2502	Hypo.(n.s.)	no
Gene	ENSG00000012048.20	BRCA1	7.05721e-05	-1.92834	Hypo.(*)	no	0.0772724	-1.35231	Hypo.(n.s.)	no
Gene	ENSG00000196712.17	NF1	7.23582e-05	-1.79148	Hypo.(*)	no	0.09707	-1.28875	Hypo.(n.s.)	no
Gene	ENSG00000138081.20	FBXO11	0.000129394	-1.91754	Hypo.(*)	yes(n.s.)	0.0363547	-1.48093	Hypo.(n.s.)	no
Gene	ENSG00000102595.19	UGGT2	0.00126387	-1.79885	Hypo.(*)	yes(n.s.)	0.108067	-1.33758	Hypo.(n.s.)	no
Gene	ENSG00000109670.13	FBXW7	0.00232027	-1.98095	Hypo.(*)	yes(n.s.)	0.107127	-1.44836	Hypo.(n.s.)	yes(n.s.)
Gene	ENSG00000171150.7	SOCS5	0.00238597	-2.05568	Hypo.(*)	yes(*)	0.274388	-1.28062	Hypo.(n.s.)	no
Gene	ENSG00000065559.14	MAP2K4	0.00238597	-1.7005	Hypo.(*)	yes(n.s.)	0.09707	-1.32927	Hypo.(n.s.)	no
Gene	ENSG00000169946.13	ZFPM2	0.00275443	-7.55488	Hypo.(*)	yes(*)	NA	-9.7367	Hypo.(n.s.)	no
Gene	ENSG00000165494.11	PCF11	0.00281279	-2.73693	Hypo.(*)	yes(n.s.)	0.209879	-1.46738	Hypo.(n.s.)	yes(n.s.)
Gene	ENSG00000173068.17	BNC2	0.00348295	-16.125	Hypo.(*)	yes(*)	NA	-11.9737	Hypo.(n.s.)	yes(n.s.)
Gene	ENSG00000147905.17	ZCCHC7	0.00378629	-1.89308	Hypo.(*)	no	0.0886378	-1.49616	Hypo.(n.s.)	yes(n.s.)
Gene	ENSG00000164796.17	CSMD3	0.00394971	-1.58781	Hypo.(*)	yes(n.s.)	0.233896	-1.23081	Hypo.(n.s.)	yes(n.s.)
Gene	ENSG00000134982.16	APC	0.0048605	-1.64714	Hypo.(*)	yes(n.s.)	0.118706	-1.32671	Hypo.(n.s.)	no
Gene	ENSG00000100393.12	EP300	0.00556321	-1.6338	Hypo.(*)	yes(n.s.)	0.089185	-1.36416	Hypo.(n.s.)	yes(n.s.)
Gene	ENSG00000070756.15	PABPC1	0.00615276	-2.34458	Hypo.(*)	yes(n.s.)	0.41181	-1.29656	Hypo.(n.s.)	no
Gene	ENSG00000106780.8	MEGF9	0.00637057	-1.89608	Hypo.(*)	no	0.100854	-1.48257	Hypo.(n.s.)	no
Gene	ENSG00000133703.11	KRAS	0.00654474	-2.93995	Hypo.(*)	yes(n.s.)	0.612299	-1.24767	Hypo.(n.s.)	no
Gene	ENSG00000149311.18	ATM	0.00775912	-1.9386	Hypo.(*)	no	0.792475	-1.0859	Hypo.(n.s.)	no
Gene	ENSG00000081320.10	STK17B	0.00883782	-2.40884	Hypo.(*)	no	0.216225	-1.51283	Hypo.(n.s.)	yes(n.s.)
Gene	ENSG00000165995.18	CACNB2	0.013866	-12.4261	Hypo.(*)	yes(*)	NA	-5.69228	Hypo.(n.s.)	no
Gene	ENSG00000152601.17	MBNL1	0.015599	-1.53942	Hypo.(*)	yes(n.s.)	0.0660945	-1.43369	Hypo.(n.s.)	yes(n.s.)
Gene	ENSG00000120690.15	ELF1	0.0157042	-1.66737	Hypo.(*)	yes(n.s.)	0.0981398	-1.43863	Hypo.(n.s.)	yes(n.s.)
Gene	ENSG00000133818.13	RRAS2	0.0167874	-1.78373	Hypo.(*)	yes(n.s.)	0.325263	-1.27846	Hypo.(n.s.)	yes(n.s.)
Gene	ENSG00000084070.11	SMAP2	0.0171791	-1.61349	Hypo.(*)	no	0.191359	-1.30355	Hypo.(n.s.)	yes(n.s.)
Gene	ENSG00000143970.16	ASXL2	0.0187472	-1.6171	Hypo.(*)	no	0.132192	-1.38638	Hypo.(n.s.)	no
Gene	ENSG00000172987.12	HPSE2	0.0189278	-7.14727	Hypo.(*)	yes(*)	NA	-6.81424	Hypo.(n.s.)	no
Gene	ENSG00000066027.11	PPP2R5A	0.020507	-1.90348	Hypo.(*)	yes(*)	0.162207	-1.49098	Hypo.(n.s.)	yes(n.s.)
Gene	ENSG00000133740.10	E2F5	0.0303763	-2.35077	Hypo.(*)	no	0.365947	-1.42037	Hypo.(n.s.)	yes(n.s.)
Gene	ENSG00000177885.13	GRB2	0.032178	-1.50143	Hypo.(*)	no	0.0450471	-1.49608	Hypo.(n.s.)	yes(*)
Gene	ENSG00000115524.15	SF3B1	0.0374789	-1.96642	Hypo.(*)	yes(n.s.)	0.616032	-1.19922	Hypo.(n.s.)	yes(n.s.)
Gene	ENSG00000095015.5	MAP3K1	0.0394675	-1.5716	Hypo.(*)	yes(n.s.)	0.539336	-1.1634	Hypo.(n.s.)	yes(n.s.)
Gene	ENSG00000152952.11	PLOD2	0.0411864	-1.65078	Hypo.(*)	yes(n.s.)	0.282027	-1.30178	Hypo.(n.s.)	no
Gene	ENSG00000166068.12	SPRED1	0.0438842	-1.76024	Hypo.(*)	yes(*)	0.249092	-1.3846	Hypo.(n.s.)	no
Gene	ENSG00000064933.17	PMS1	0.0530027	-1.67285	Hypo.(*)	no	0.870341	-1.06045	Hypo.(n.s.)	no
Gene	ENSG00000120784.15;ENSG00000196381.10	ZFP30;ZNF781	0.0535346	-2.22088	Hypo.(*)	yes(n.s.)	0.703211	1.20377	Hyper(n.s.)	yes(n.s.)
Gene	ENSG00000120784.15;ENSG00000196381.10	ZFP30;ZNF781	0.0535346	-2.22088	Hypo.(*)	no	0.703211	1.20377	Hyper(n.s.)	yes(n.s.)
Gene	ENSG00000177889.9	UBE2N	0.0634434	-1.82732	Hypo.(*)	yes(n.s.)	0.185135	-1.53832	Hypo.(n.s.)	yes(n.s.)
Gene	ENSG00000073614.12	KDM5A	0.0655704	-1.58522	Hypo.(*)	no	0.21996	-1.36171	Hypo.(n.s.)	no
Gene	ENSG00000130348.11	QRSL1	0.072267	-1.79888	Hypo.(*)	no	0.137606	-1.60555	Hypo.(n.s.)	yes(n.s.)
Gene	ENSG00000163110.14	PDLIM5	0.0863936	-9.53187	Hypo.(*)	yes(*)	NA	-8.93277	Hypo.(n.s.)	no
Gene	ENSG00000117020.16	AKT3	0.0863936	-6.61133	Hypo.(*)	yes(*)	NA	-7.89937	Hypo.(n.s.)	yes(n.s.)
Gene	ENSG00000143353.11	LYPLAL1	0.0879156	-1.82306	Hypo.(*)	yes(n.s.)	0.133099	-1.67539	Hypo.(n.s.)	no
